# Population genomic screening leads to improved lipid management in patients with familial hypercholesterolemia

**DOI:** 10.1101/2025.03.13.25323900

**Authors:** Matthew E. Levy, Kelly M. Schiabor Barrett, Megan N. Betts, David Kann, Alexandre Bolze, Basil Khuder, Natalie Telis, Lisa M. McEwen, Chad Haldeman-Englert, Jeremy Cauwels, Douglas Stoller, C. Anwar A. Chahal, Christopher N. Chapman, Ashley A. Waring, Douglas A. Olson, Joseph J. Grzymski, Nicole L. Washington, William Lee, Elizabeth T. Cirulli, Catherine Hajek

**Author notes:** Corresponding author: Matthew Levy, PhD. Helix. Mail: 400 S El Camino Real, Suite 300, San Mateo, CA 94402.

## Abstract

**Background:** The Helix Research Network^TM^ program is a large population genomics initiative that screens an all-comers population of patients for CDC Tier 1 genetic conditions, including familial hypercholesterolemia (FH). We evaluated changes in clinical management and LDL cholesterol (LDL-C) levels among patients we identified to have FH.

**Methods:** Participants across eight U.S. health systems provided samples that underwent clinical-grade exome sequencing. Individuals with a positive screening result for a Tier 1 condition were offered no-cost genetic counseling through their health system. Using medication and laboratory testing records, we evaluated changes in patients’ lipid-lowering therapies and LDL-C levels.

**Results:** Among 211,263 adults enrolled between 2017-2024, 1,020 (∼1/207) had a pathogenic FH variant in *LDLR* (72%), *APOB* (27%), or *PCSK9* (1%). Of the 453 with retrospective and prospective electronic health record (EHR) data available (mean of 13.6 and 2.3 years, respectively), 85% lacked a prior clinical FH diagnosis. Overall, 33% received new/modified lipid-lowering therapy within the first year, but this proportion was higher in those with a newly documented FH diagnosis code (55% vs 18% for those without documentation, p<0.001). Patients with new/modified therapies had a mean LDL-C reduction of 59 mg/dL, compared to 18 mg/dL in patients with no therapeutic change (difference=41 mg/dL, p<0.001).

**Conclusions:** Identification of patients with FH likely led to improvements in clinical management and LDL-C levels. EHR documentation of the diagnosis code was associated with greater likelihood of therapeutic modifications which, in turn, were associated with larger LDL-C reductions. Findings underscore the powerful potential of population genomic screening for promoting optimal lipid management in individuals with FH.

## Supplemental Data File 1 for "Population genomic screening leads to improved lipid management in patients with familial hypercholesterolemia"

SNP	HGVSP	Assembly	start	end	Gene	Transcript	Source	Consequence	LDLR_ACMG_score	LDLR_screening_category	APOB_screening_category	PCSK9_screening_category	FH_Screening_category
chr2:21006288:C:T	G546D	GRCh38	21006288	21006288	APOB	ENST00000233242	MANE	missense_variant	not_applicable	not_applicable	pathogenic	not_classified	pathogenic
chr2:21006289:G:A	R595Q	GRCh38	21006289	21006289	APOB	ENST00000233242	MANE	missense_variant	not_applicable	not_applicable	pathogenic	not_classified	pathogenic
chr19:11089549:A:T	E228Q	GRCh38	11089549	11089549	LDLR	ENST00000558518	MANE	start_lost	6	pathogenic	not_classified	not_classified	pathogenic
chr19:11089550:TG:T	E32K	GRCh38	11089551	11089551	LDLR	ENST00000558518	MANE	frameshift_variant	10	pathogenic	not_classified	not_classified	pathogenic
chr19:11089554:G:GC	c.313+1G>C	GRCh38	11089555	11089554	LDLR	ENST00000558518	MANE	frameshift_variant	10	pathogenic	not_classified	not_classified	pathogenic
chr19:11089559:G:A	V429M	GRCh38	11089559	11089559	LDLR	ENST00000558518	MANE	stop_gained	10	pathogenic	not_classified	not_classified	pathogenic
chr19:11089587:CT:C	S572*	GRCh38	11089588	11089588	LDLR	ENST00000558518	MANE	frameshift_variant	10	pathogenic	not_classified	not_classified	pathogenic
chr19:11100221:A:T	R633C	GRCh38	11100221	11100221	LDLR	ENST00000558518	MANE	splice_acceptor_variant	10	pathogenic	not_classified	not_classified	pathogenic
chr19:11100234:TGC:CGT	W4*	GRCh38	11100234	11100236	LDLR	ENST00000558518	MANE	missense_variant	6	pathogenic	not_classified	not_classified	pathogenic
chr19:11100234:T:C	R458G	GRCh38	11100234	11100234	LDLR	ENST00000558518	MANE	missense_variant	7	pathogenic	not_classified	not_classified	pathogenic
chr19:11100236:C:A	D622N	GRCh38	11100236	11100236	LDLR	ENST00000558518	MANE	stop_gained	10	pathogenic	not_classified	not_classified	pathogenic
chr19:11100236:C:G	Q660R	GRCh38	11100236	11100236	LDLR	ENST00000558518	MANE	missense_variant	7	pathogenic	not_classified	not_classified	pathogenic
chr19:11100252:C:T	P826T	GRCh38	11100252	11100252	LDLR	ENST00000558518	MANE	stop_gained	10	pathogenic	not_classified	not_classified	pathogenic
chr19:11100255:T:G	R81C	GRCh38	11100255	11100255	LDLR	ENST00000558518	MANE	missense_variant	7	pathogenic	not_classified	not_classified	pathogenic
chr19:11100272:CA:C	D94Y	GRCh38	11100273	11100273	LDLR	ENST00000558518	MANE	frameshift_variant	10	pathogenic	not_classified	not_classified	pathogenic
chr19:11100286:G:A	C338Y	GRCh38	11100286	11100286	LDLR	ENST00000558518	MANE	stop_gained	10	pathogenic	not_classified	not_classified	pathogenic
chr19:11100321:T:C	G343D	GRCh38	11100321	11100321	LDLR	ENST00000558518	MANE	missense_variant	7	pathogenic	not_classified	not_classified	pathogenic
chr19:11100327:G:T	N370*	GRCh38	11100327	11100327	LDLR	ENST00000558518	MANE	stop_gained	10	pathogenic	not_classified	not_classified	pathogenic
chr19:11100349:A:T	G373D	GRCh38	11100349	11100349	LDLR	ENST00000558518	MANE	splice_donor_region_variant	0	pathogenic	not_classified	not_classified	pathogenic
chr19:11100350:G:A	P699S	GRCh38	11100350	11100350	LDLR	ENST00000558518	MANE	splice_donor_5th_base_variant	0	pathogenic	not_classified	not_classified	pathogenic
chr19:11102662:A:G	c.1060+1G>A	GRCh38	11102662	11102662	LDLR	ENST00000558518	MANE	splice_acceptor_variant	10	pathogenic	not_classified	not_classified	pathogenic
chr19:11102663:G:A	R115C	GRCh38	11102663	11102663	LDLR	ENST00000558518	MANE	splice_acceptor_variant	10	pathogenic	not_classified	not_classified	pathogenic
chr19:11102667:CTG:C	V523M	GRCh38	11102668	11102669	LDLR	ENST00000558518	MANE	frameshift_variant	10	pathogenic	not_classified	not_classified	pathogenic
chr19:11102667:C:CTA	E308*	GRCh38	11102668	11102667	LDLR	ENST00000558518	MANE	frameshift_variant	10	pathogenic	not_classified	not_classified	pathogenic
chr19:11102675:T:C	c.1358+2T>A	GRCh38	11102675	11102675	LDLR	ENST00000558518	MANE	missense_variant	7	pathogenic	not_classified	not_classified	pathogenic
chr19:11102683:CG:C	C231G	GRCh38	11102684	11102684	LDLR	ENST00000558518	MANE	frameshift_variant	10	pathogenic	not_classified	not_classified	pathogenic
chr19:11102696:T:A	T413R	GRCh38	11102696	11102696	LDLR	ENST00000558518	MANE	missense_variant	7	pathogenic	not_classified	not_classified	pathogenic
chr19:11102698:TG:T	V639D	GRCh38	11102699	11102699	LDLR	ENST00000558518	MANE	frameshift_variant	10	pathogenic	not_classified	not_classified	pathogenic
chr19:11102714:C:T	P649*	GRCh38	11102714	11102714	LDLR	ENST00000558518	MANE	missense_variant	7	pathogenic	not_classified	not_classified	pathogenic
chr19:11102719:C:A	L14*	GRCh38	11102719	11102719	LDLR	ENST00000558518	MANE	stop_gained	10	pathogenic	not_classified	not_classified	pathogenic
chr19:11102721:T:TG	Q33*	GRCh38	11102722	11102721	LDLR	ENST00000558518	MANE	frameshift_variant	10	pathogenic	not_classified	not_classified	pathogenic
chr19:11102732:T:G	C261F	GRCh38	11102732	11102732	LDLR	ENST00000558518	MANE	missense_variant	7	pathogenic	not_classified	not_classified	pathogenic
chr19:11102738:T:C	L582P	GRCh38	11102738	11102738	LDLR	ENST00000558518	MANE	missense_variant	7	pathogenic	not_classified	not_classified	pathogenic
chr19:11102739:G:A	C231W	GRCh38	11102739	11102739	LDLR	ENST00000558518	MANE	missense_variant	7	pathogenic	not_classified	not_classified	pathogenic
chr19:11102741:G:T	Q359*	GRCh38	11102741	11102741	LDLR	ENST00000558518	MANE	missense_variant	7	pathogenic	not_classified	not_classified	pathogenic
chr19:11102741:G:A	D492N	GRCh38	11102741	11102741	LDLR	ENST00000558518	MANE	missense_variant	6	pathogenic	not_classified	not_classified	pathogenic
chr19:11102742:A:G	Y375C	GRCh38	11102742	11102742	LDLR	ENST00000558518	MANE	missense_variant	7	pathogenic	not_classified	not_classified	pathogenic
chr19:11102753:G:T	F403*	GRCh38	11102753	11102753	LDLR	ENST00000558518	MANE	missense_variant	7	pathogenic	not_classified	not_classified	pathogenic
chr19:11102757:G:A	G396S	GRCh38	11102757	11102757	LDLR	ENST00000558518	MANE	missense_variant	7	pathogenic	not_classified	not_classified	pathogenic
chr19:11102769:C:G	W443C	GRCh38	11102769	11102769	LDLR	ENST00000558518	MANE	stop_gained	10	pathogenic	not_classified	not_classified	pathogenic
chr19:11102772:A:T	C27*	GRCh38	11102772	11102772	LDLR	ENST00000558518	MANE	missense_variant	7	pathogenic	not_classified	not_classified	pathogenic
chr19:11102774:G:A	R300G	GRCh38	11102774	11102774	LDLR	ENST00000558518	MANE	missense_variant	7	pathogenic	not_classified	not_classified	pathogenic
chr19:11102775:AG:A	C364Y	GRCh38	11102776	11102776	LDLR	ENST00000558518	MANE	frameshift_variant	10	pathogenic	not_classified	not_classified	pathogenic
chr19:11102784:G:A	R406=	GRCh38	11102784	11102784	LDLR	ENST00000558518	MANE	missense_variant	7	pathogenic	not_classified	not_classified	pathogenic
chr19:11102785:TCG:T	c.313+2dup	GRCh38	11102786	11102787	LDLR	ENST00000558518	MANE	splice_donor_variant	10	pathogenic	not_classified	not_classified	pathogenic
chr19:11102787:G:C	G373V	GRCh38	11102787	11102787	LDLR	ENST00000558518	MANE	splice_donor_variant	10	pathogenic	not_classified	not_classified	pathogenic
chr19:11102787:G:A	R406P	GRCh38	11102787	11102787	LDLR	ENST00000558518	MANE	splice_donor_variant	10	pathogenic	not_classified	not_classified	pathogenic
chr19:11102787:G:GT	V462*	GRCh38	11102788	11102787	LDLR	ENST00000558518	MANE	splice_donor_variant	10	pathogenic	not_classified	not_classified	pathogenic
chr19:11102788:T:C	D472Y	GRCh38	11102788	11102788	LDLR	ENST00000558518	MANE	splice_donor_variant	10	pathogenic	not_classified	not_classified	pathogenic
chr19:11105218:A:C	c.818-1G>T	GRCh38	11105218	11105218	LDLR	ENST00000558518	MANE	splice_acceptor_variant	10	pathogenic	not_classified	not_classified	pathogenic
chr19:11105219:G:A	G549D	GRCh38	11105219	11105219	LDLR	ENST00000558518	MANE	splice_acceptor_variant	10	pathogenic	not_classified	not_classified	pathogenic
chr19:11105218:AGCCCCCAAGACGT:A	W4?	GRCh38	11105219	11105231	LDLR	ENST00000558518	MANE	splice_acceptor_variant	10	pathogenic	not_classified	not_classified	pathogenic
chr19:11105224:CAA:C	R215H	GRCh38	11105225	11105226	LDLR	ENST00000558518	MANE	frameshift_variant	10	pathogenic	not_classified	not_classified	pathogenic
chr19:11105227:G:GT	D304E	GRCh38	11105228	11105227	LDLR	ENST00000558518	MANE	frameshift_variant	10	pathogenic	not_classified	not_classified	pathogenic
chr19:11105230:GT:TC	C338*	GRCh38	11105230	11105231	LDLR	ENST00000558518	MANE	missense_variant	6	pathogenic	not_classified	not_classified	pathogenic
chr19:11105231:T:C	c.1846-1G>A	GRCh38	11105231	11105231	LDLR	ENST00000558518	MANE	missense_variant	7	pathogenic	not_classified	not_classified	pathogenic
chr19:11105232:G:A	V797M	GRCh38	11105232	11105232	LDLR	ENST00000558518	MANE	missense_variant	7	pathogenic	not_classified	not_classified	pathogenic
chr19:11105243:G:T	V66*	GRCh38	11105243	11105243	LDLR	ENST00000558518	MANE	stop_gained	10	pathogenic	not_classified	not_classified	pathogenic
chr19:11105244:AGTTTC:A	c.314-1G>A	GRCh38	11105245	11105249	LDLR	ENST00000558518	MANE	frameshift_variant	10	pathogenic	not_classified	not_classified	pathogenic
chr19:11105249:C:T	D221N	GRCh38	11105249	11105249	LDLR	ENST00000558518	MANE	missense_variant	7	pathogenic	not_classified	not_classified	pathogenic
chr19:11105258:G:T	M531T	GRCh38	11105258	11105258	LDLR	ENST00000558518	MANE	missense_variant	6	pathogenic	not_classified	not_classified	pathogenic
chr19:11105280:AGTTCGTC:A	W620*	GRCh38	11105281	11105287	LDLR	ENST00000558518	MANE	frameshift_variant	10	pathogenic	not_classified	not_classified	pathogenic
chr19:11105306:T:C	c.1060+2T>C	GRCh38	11105306	11105306	LDLR	ENST00000558518	MANE	missense_variant	7	pathogenic	not_classified	not_classified	pathogenic
chr19:11105324:G:T	A399D	GRCh38	11105324	11105324	LDLR	ENST00000558518	MANE	stop_gained	10	pathogenic	not_classified	not_classified	pathogenic
chr19:11105324:G:A	I441T	GRCh38	11105324	11105324	LDLR	ENST00000558518	MANE	missense_variant	7	pathogenic	not_classified	not_classified	pathogenic
chr19:11105326:G:T	K693*	GRCh38	11105326	11105326	LDLR	ENST00000558518	MANE	missense_variant	7	pathogenic	not_classified	not_classified	pathogenic
chr19:11105326:G:C	D90Y	GRCh38	11105326	11105326	LDLR	ENST00000558518	MANE	missense_variant	7	pathogenic	not_classified	not_classified	pathogenic
chr19:11105333:T:C	C352W	GRCh38	11105333	11105333	LDLR	ENST00000558518	MANE	missense_variant	7	pathogenic	not_classified	not_classified	pathogenic
chr19:11105335:C:A	N428K	GRCh38	11105335	11105335	LDLR	ENST00000558518	MANE	stop_gained	10	pathogenic	not_classified	not_classified	pathogenic
chr19:11105339:GTGCTCACCTGTGGTCCCGCCAGC:G	E101K	GRCh38	11105340	11105362	LDLR	ENST00000558518	MANE	frameshift_variant	10	pathogenic	not_classified	not_classified	pathogenic
chr19:11105346:C:T	D221D	GRCh38	11105346	11105346	LDLR	ENST00000558518	MANE	missense_variant	7	pathogenic	not_classified	not_classified	pathogenic
chr19:11105369:T:G	c.1573_1586+5del	GRCh38	11105369	11105369	LDLR	ENST00000558518	MANE	missense_variant	7	pathogenic	not_classified	not_classified	pathogenic
chr19:11105371:C:A	D100V	GRCh38	11105371	11105371	LDLR	ENST00000558518	MANE	stop_gained	10	pathogenic	not_classified	not_classified	pathogenic
chr19:11105400:G:A	F114*	GRCh38	11105400	11105400	LDLR	ENST00000558518	MANE	stop_gained	10	pathogenic	not_classified	not_classified	pathogenic
chr19:11105407:C:A	D263G	GRCh38	11105407	11105407	LDLR	ENST00000558518	MANE	stop_gained	10	pathogenic	not_classified	not_classified	pathogenic
chr19:11105408:G:A	C377*	GRCh38	11105408	11105408	LDLR	ENST00000558518	MANE	missense_variant	7	pathogenic	not_classified	not_classified	pathogenic
chr19:11105415:AC:A	H460*	GRCh38	11105416	11105416	LDLR	ENST00000558518	MANE	frameshift_variant	10	pathogenic	not_classified	not_classified	pathogenic
chr19:11105420:G:A	L401V	GRCh38	11105420	11105420	LDLR	ENST00000558518	MANE	missense_variant	7	pathogenic	not_classified	not_classified	pathogenic
chr19:11105425:C:G	V66*	GRCh38	11105425	11105425	LDLR	ENST00000558518	MANE	missense_variant	7	pathogenic	not_classified	not_classified	pathogenic
chr19:11105429:G:A	E140*	GRCh38	11105429	11105429	LDLR	ENST00000558518	MANE	missense_variant	7	pathogenic	not_classified	not_classified	pathogenic
chr19:11105436:C:T	C143*	GRCh38	11105436	11105436	LDLR	ENST00000558518	MANE	missense_variant	8	pathogenic	not_classified	not_classified	pathogenic
chr19:11105439:A:G	c.1359-5C>G	GRCh38	11105439	11105439	LDLR	ENST00000558518	MANE	missense_variant	7	pathogenic	not_classified	not_classified	pathogenic
chr19:11105440:T:G	R744*	GRCh38	11105440	11105440	LDLR	ENST00000558518	MANE	missense_variant	7	pathogenic	not_classified	not_classified	pathogenic
chr19:11105445:G:A	I764*	GRCh38	11105445	11105445	LDLR	ENST00000558518	MANE	stop_gained	10	pathogenic	not_classified	not_classified	pathogenic
chr19:11105448:C:T	G207=	GRCh38	11105448	11105448	LDLR	ENST00000558518	MANE	missense_variant	7	pathogenic	not_classified	not_classified	pathogenic
chr19:11105457:G:A	D433H	GRCh38	11105457	11105457	LDLR	ENST00000558518	MANE	missense_variant	7	pathogenic	not_classified	not_classified	pathogenic
chr19:11105459:AG:A	E58*	GRCh38	11105460	11105460	LDLR	ENST00000558518	MANE	frameshift_variant	10	pathogenic	not_classified	not_classified	pathogenic
chr19:11105470:C:G	C364R	GRCh38	11105470	11105470	LDLR	ENST00000558518	MANE	stop_gained	10	pathogenic	not_classified	not_classified	pathogenic
chr19:11105477:C:T	D482N	GRCh38	11105477	11105477	LDLR	ENST00000558518	MANE	stop_gained	10	pathogenic	not_classified	not_classified	pathogenic
chr19:11105495:T:G	W577*	GRCh38	11105495	11105495	LDLR	ENST00000558518	MANE	missense_variant	7	pathogenic	not_classified	not_classified	pathogenic
chr19:11105495:T:C	D224N	GRCh38	11105495	11105495	LDLR	ENST00000558518	MANE	missense_variant	10	pathogenic	not_classified	not_classified	pathogenic
chr19:11105496:G:A	L426P	GRCh38	11105496	11105496	LDLR	ENST00000558518	MANE	missense_variant	7	pathogenic	not_classified	not_classified	pathogenic
chr19:11105496:G:T	C677R	GRCh38	11105496	11105496	LDLR	ENST00000558518	MANE	missense_variant	7	pathogenic	not_classified	not_classified	pathogenic
chr19:11105497:C:G	G754*	GRCh38	11105497	11105497	LDLR	ENST00000558518	MANE	missense_variant	7	pathogenic	not_classified	not_classified	pathogenic
chr19:11105507:G:A	C155G	GRCh38	11105507	11105507	LDLR	ENST00000558518	MANE	missense_variant	7	pathogenic	not_classified	not_classified	pathogenic
chr19:11105527:C:T	D227E	GRCh38	11105527	11105527	LDLR	ENST00000558518	MANE	synonymous_variant	0	pathogenic	not_classified	not_classified	pathogenic
chr19:11105528:G:T	C231R	GRCh38	11105528	11105528	LDLR	ENST00000558518	MANE	stop_gained	10	pathogenic	not_classified	not_classified	pathogenic
chr19:11105528:G:A	P608S	GRCh38	11105528	11105528	LDLR	ENST00000558518	MANE	missense_variant	7	pathogenic	not_classified	not_classified	pathogenic
chr19:11105537:C:T	W44*	GRCh38	11105537	11105537	LDLR	ENST00000558518	MANE	missense_variant	7	pathogenic	not_classified	not_classified	pathogenic
chr19:11105550:GCTGTGATGGTGGCCCCGA:G	C318Y	GRCh38	11105551	11105568	LDLR	ENST00000558518	MANE	inframe_deletion	6	pathogenic	not_classified	not_classified	pathogenic
chr19:11105556:ATGG:A	S177L	GRCh38	11105557	11105559	LDLR	ENST00000558518	MANE	inframe_deletion	6	pathogenic	not_classified	not_classified	pathogenic
chr19:11105557:TG:T	E258*	GRCh38	11105558	11105558	LDLR	ENST00000558518	MANE	frameshift_variant	10	pathogenic	not_classified	not_classified	pathogenic
chr19:11105565:C:CCGACTGCAAGGACAAATCTGA	Y375*	GRCh38	11105566	11105565	LDLR	ENST00000558518	MANE	inframe_insertion	6	pathogenic	not_classified	not_classified	pathogenic
chr19:11105567:G:A	Q378P	GRCh38	11105567	11105567	LDLR	ENST00000558518	MANE	missense_variant	7	pathogenic	not_classified	not_classified	pathogenic
chr19:11105568:A:G	c.1187-10G>A	GRCh38	11105568	11105568	LDLR	ENST00000558518	MANE	missense_variant	8	pathogenic	not_classified	not_classified	pathogenic
chr19:11105568:A:ACTGCAAGGACAAATCTGAC	I623*	GRCh38	11105569	11105568	LDLR	ENST00000558518	MANE	frameshift_variant	10	pathogenic	not_classified	not_classified	pathogenic
chr19:11105570:T:C	c.2140+1G>T	GRCh38	11105570	11105570	LDLR	ENST00000558518	MANE	missense_variant	7	pathogenic	not_classified	not_classified	pathogenic
chr19:11105570:T:TGCAAGGACAAATCTG	C270Y	GRCh38	11105571	11105570	LDLR	ENST00000558518	MANE	inframe_insertion	6	pathogenic	not_classified	not_classified	pathogenic
chr19:11105572:C:A	W4*	GRCh38	11105572	11105572	LDLR	ENST00000558518	MANE	stop_gained	10	pathogenic	not_classified	not_classified	pathogenic
chr19:11105573:A:AAGGACAAATCTG	R350P	GRCh38	11105574	11105573	LDLR	ENST00000558518	MANE	inframe_insertion	6	pathogenic	not_classified	not_classified	pathogenic
chr19:11105575:G:C	E408V	GRCh38	11105575	11105575	LDLR	ENST00000558518	MANE	missense_variant	5	pathogenic	not_classified	not_classified	pathogenic
chr19:11105576:G:A	N548S	GRCh38	11105576	11105576	LDLR	ENST00000558518	MANE	missense_variant	7	pathogenic	not_classified	not_classified	pathogenic
chr19:11105579:A:T	D266N	GRCh38	11105579	11105579	LDLR	ENST00000558518	MANE	stop_gained	10	pathogenic	not_classified	not_classified	pathogenic
chr19:11105585:G:C	A705*	GRCh38	11105585	11105585	LDLR	ENST00000558518	MANE	missense_variant	7	pathogenic	not_classified	not_classified	pathogenic
chr19:11105585:GACG:GCGGTATGGACTGCA	D72*	GRCh38	11105586	11105588	LDLR	ENST00000558518	MANE	frameshift_variant	10	pathogenic	not_classified	not_classified	pathogenic
chr19:11105585:GAC:G	C329Y	GRCh38	11105586	11105587	LDLR	ENST00000558518	MANE	frameshift_variant	10	pathogenic	not_classified	not_classified	pathogenic
chr19:11105585:GACGAGGA:GCGGTATACC	A431T	GRCh38	11105586	11105592	LDLR	ENST00000558518	MANE	frameshift_variant	10	pathogenic	not_classified	not_classified	pathogenic
chr19:11105586:ACG:CGGTATGGACTGCA	N825D	GRCh38	11105586	11105588	LDLR	ENST00000558518	MANE	frameshift_variant	10	pathogenic	not_classified	not_classified	pathogenic
chr19:11105587:C:A	G478R	GRCh38	11105587	11105587	LDLR	ENST00000558518	MANE	missense_variant	7	pathogenic	not_classified	not_classified	pathogenic
chr19:11105587:C:G	c.191-2A>G	GRCh38	11105587	11105587	LDLR	ENST00000558518	MANE	missense_variant	7	pathogenic	not_classified	not_classified	pathogenic
chr19:11105588:G:C	C89Y	GRCh38	11105588	11105588	LDLR	ENST00000558518	MANE	missense_variant	7	pathogenic	not_classified	not_classified	pathogenic
chr19:11105588:G:T	C338G	GRCh38	11105588	11105588	LDLR	ENST00000558518	MANE	stop_gained	10	pathogenic	not_classified	not_classified	pathogenic
chr19:11105588:G:A	c.1359-1G>A	GRCh38	11105588	11105588	LDLR	ENST00000558518	MANE	missense_variant	7	pathogenic	not_classified	not_classified	pathogenic
chr19:11105589:AG:A	C222R	GRCh38	11105590	11105590	LDLR	ENST00000558518	MANE	frameshift_variant	10	pathogenic	not_classified	not_classified	pathogenic
chr19:11105597:T:G	W536*	GRCh38	11105597	11105597	LDLR	ENST00000558518	MANE	missense_variant	7	pathogenic	not_classified	not_classified	pathogenic
chr19:11105597:T:C	G565A	GRCh38	11105597	11105597	LDLR	ENST00000558518	MANE	missense_variant	7	pathogenic	not_classified	not_classified	pathogenic
chr19:11105599:C:G	A755*	GRCh38	11105599	11105599	LDLR	ENST00000558518	MANE	missense_variant	6	pathogenic	not_classified	not_classified	pathogenic
chr19:11105599:C:A	C27R	GRCh38	11105599	11105599	LDLR	ENST00000558518	MANE	stop_gained	10	pathogenic	not_classified	not_classified	pathogenic
chr19:11105599:CGGTATGGGCGGGGCCAG:C	D90N	GRCh38	11105600	11105616	LDLR	ENST00000558518	MANE	splice_donor_variant	10	pathogenic	not_classified	not_classified	pathogenic
chr19:11105602:T:C	c.314-2A>C	GRCh38	11105602	11105602	LDLR	ENST00000558518	MANE	splice_donor_variant	10	pathogenic	not_classified	not_classified	pathogenic
chr19:11106588:G:A	K107*	GRCh38	11106588	11106588	LDLR	ENST00000558518	MANE	missense_variant	7	pathogenic	not_classified	not_classified	pathogenic
chr19:11106630:C:T	T274*	GRCh38	11106630	11106630	LDLR	ENST00000558518	MANE	stop_gained	10	pathogenic	not_classified	not_classified	pathogenic
chr19:11106631:A:C	C368Y	GRCh38	11106631	11106631	LDLR	ENST00000558518	MANE	missense_variant	7	pathogenic	not_classified	not_classified	pathogenic
chr19:11106639:CG:C	W443*	GRCh38	11106640	11106640	LDLR	ENST00000558518	MANE	frameshift_variant	10	pathogenic	not_classified	not_classified	pathogenic
chr19:11106642:G:T	Q125*	GRCh38	11106642	11106642	LDLR	ENST00000558518	MANE	stop_gained	10	pathogenic	not_classified	not_classified	pathogenic
chr19:11106651:T:C	H211Y	GRCh38	11106651	11106651	LDLR	ENST00000558518	MANE	missense_variant	7	pathogenic	not_classified	not_classified	pathogenic
chr19:11106652:G:T	E228*	GRCh38	11106652	11106652	LDLR	ENST00000558518	MANE	missense_variant	7	pathogenic	not_classified	not_classified	pathogenic
chr19:11106658:A:G	c.1061-2A>G	GRCh38	11106658	11106658	LDLR	ENST00000558518	MANE	missense_variant	7	pathogenic	not_classified	not_classified	pathogenic
chr19:11106666:G:A	G373A	GRCh38	11106666	11106666	LDLR	ENST00000558518	MANE	missense_variant	7	pathogenic	not_classified	not_classified	pathogenic
chr19:11106668:T:A	E418*	GRCh38	11106668	11106668	LDLR	ENST00000558518	MANE	missense_variant	6	pathogenic	not_classified	not_classified	pathogenic
chr19:11106679:G:A	S226D	GRCh38	11106679	11106679	LDLR	ENST00000558518	MANE	missense_variant	7	pathogenic	not_classified	not_classified	pathogenic
chr19:11106689:T:C	D492H	GRCh38	11106689	11106689	LDLR	ENST00000558518	MANE	splice_donor_variant	10	pathogenic	not_classified	not_classified	pathogenic
chr19:11107391:G:T	A501V	GRCh38	11107391	11107391	LDLR	ENST00000558518	MANE	splice_acceptor_variant	10	pathogenic	not_classified	not_classified	pathogenic
chr19:11107391:G:A	M531K	GRCh38	11107391	11107391	LDLR	ENST00000558518	MANE	splice_acceptor_variant	10	pathogenic	not_classified	not_classified	pathogenic
chr19:11107393:GA:G	c.2140+1G>A	GRCh38	11107394	11107394	LDLR	ENST00000558518	MANE	frameshift_variant	10	pathogenic	not_classified	not_classified	pathogenic
chr19:11107420:C:A	C329*	GRCh38	11107420	11107420	LDLR	ENST00000558518	MANE	missense_variant	8	pathogenic	not_classified	not_classified	pathogenic
chr19:11107425:G:A	E229*	GRCh38	11107425	11107425	LDLR	ENST00000558518	MANE	missense_variant	7	pathogenic	not_classified	not_classified	pathogenic
chr19:11107430:A:G	c.1061-1G>C	GRCh38	11107430	11107430	LDLR	ENST00000558518	MANE	missense_variant	6	pathogenic	not_classified	not_classified	pathogenic
chr19:11107432:C:A	R416W	GRCh38	11107432	11107432	LDLR	ENST00000558518	MANE	missense_variant	7	pathogenic	not_classified	not_classified	pathogenic
chr19:11107436:G:A	W813*	GRCh38	11107436	11107436	LDLR	ENST00000558518	MANE	missense_variant	7	pathogenic	not_classified	not_classified	pathogenic
chr19:11107453:CAA:C	E208*	GRCh38	11107454	11107455	LDLR	ENST00000558518	MANE	frameshift_variant	10	pathogenic	not_classified	not_classified	pathogenic
chr19:11107461:G:A	D601*	GRCh38	11107461	11107461	LDLR	ENST00000558518	MANE	missense_variant	7	pathogenic	not_classified	not_classified	pathogenic
chr19:11107472:A:G	E240K	GRCh38	11107472	11107472	LDLR	ENST00000558518	MANE	missense_variant	6	pathogenic	not_classified	not_classified	pathogenic
chr19:11107475:G:T	C313Y	GRCh38	11107475	11107475	LDLR	ENST00000558518	MANE	missense_variant	7	pathogenic	not_classified	not_classified	pathogenic
chr19:11107476:A:G	C698*	GRCh38	11107476	11107476	LDLR	ENST00000558518	MANE	missense_variant	7	pathogenic	not_classified	not_classified	pathogenic
chr19:11107478:TG:T	Y828C	GRCh38	11107479	11107479	LDLR	ENST00000558518	MANE	frameshift_variant	10	pathogenic	not_classified	not_classified	pathogenic
chr19:11107484:G:A	S849*	GRCh38	11107484	11107484	LDLR	ENST00000558518	MANE	missense_variant	7	pathogenic	not_classified	not_classified	pathogenic
chr19:11107486:C:G	c.190+4A>T	GRCh38	11107486	11107486	LDLR	ENST00000558518	MANE	missense_variant	7	pathogenic	not_classified	not_classified	pathogenic
chr19:11107491:C:T	L146*	GRCh38	11107491	11107491	LDLR	ENST00000558518	MANE	missense_variant	7	pathogenic	not_classified	not_classified	pathogenic
chr19:11107493:G:C	C197W	GRCh38	11107493	11107493	LDLR	ENST00000558518	MANE	missense_variant	7	pathogenic	not_classified	not_classified	pathogenic
chr19:11107494:A:G	K294*	GRCh38	11107494	11107494	LDLR	ENST00000558518	MANE	missense_variant	7	pathogenic	not_classified	not_classified	pathogenic
chr19:11107496:G:T	S326C	GRCh38	11107496	11107496	LDLR	ENST00000558518	MANE	stop_gained	10	pathogenic	not_classified	not_classified	pathogenic
chr19:11107504:CA:C	N688*	GRCh38	11107505	11107505	LDLR	ENST00000558518	MANE	frameshift_variant	10	pathogenic	not_classified	not_classified	pathogenic
chr19:11107512:G:A	G844D	GRCh38	11107512	11107512	LDLR	ENST00000558518	MANE	missense_variant	7	pathogenic	not_classified	not_classified	pathogenic
chr19:11107512:GC:AT	A431P	GRCh38	11107512	11107513	LDLR	ENST00000558518	MANE	missense_variant	6	pathogenic	not_classified	not_classified	pathogenic
chr19:11107514:GGTGA:G	E514*	GRCh38	11107515	11107518	LDLR	ENST00000558518	MANE	splice_donor_variant	10	pathogenic	not_classified	not_classified	pathogenic
chr19:11107515:G:GT	C184Y	GRCh38	11107516	11107515	LDLR	ENST00000558518	MANE	splice_donor_variant	10	pathogenic	not_classified	not_classified	pathogenic
chr19:11110650:A:G	E208K	GRCh38	11110650	11110650	LDLR	ENST00000558518	MANE	splice_acceptor_variant	10	pathogenic	not_classified	not_classified	pathogenic
chr19:11110664:G:A	G218*	GRCh38	11110664	11110664	LDLR	ENST00000558518	MANE	missense_variant	7	pathogenic	not_classified	not_classified	pathogenic
chr19:11110670:AC:A	I334*	GRCh38	11110671	11110671	LDLR	ENST00000558518	MANE	frameshift_variant	10	pathogenic	not_classified	not_classified	pathogenic
chr19:11110688:C:G	C89R	GRCh38	11110688	11110688	LDLR	ENST00000558518	MANE	missense_variant	7	pathogenic	not_classified	not_classified	pathogenic
chr19:11110697:G:A	C143R	GRCh38	11110697	11110697	LDLR	ENST00000558518	MANE	missense_variant	7	pathogenic	not_classified	not_classified	pathogenic
chr19:11110698:C:A	G186*	GRCh38	11110698	11110698	LDLR	ENST00000558518	MANE	stop_gained	10	pathogenic	not_classified	not_classified	pathogenic
chr19:11110712:TC:T	D227H	GRCh38	11110713	11110713	LDLR	ENST00000558518	MANE	frameshift_variant	10	pathogenic	not_classified	not_classified	pathogenic
chr19:11110714:G:A	c.940+2dup	GRCh38	11110714	11110714	LDLR	ENST00000558518	MANE	missense_variant	7	pathogenic	not_classified	not_classified	pathogenic
chr19:11110719:C:CGAGT	R350*	GRCh38	11110720	11110719	LDLR	ENST00000558518	MANE	frameshift_variant	10	pathogenic	not_classified	not_classified	pathogenic
chr19:11110722:G:C	H690*	GRCh38	11110722	11110722	LDLR	ENST00000558518	MANE	missense_variant	5	pathogenic	not_classified	not_classified	pathogenic
chr19:11110721:AG:A	E228K	GRCh38	11110722	11110722	LDLR	ENST00000558518	MANE	frameshift_variant	10	pathogenic	not_classified	not_classified	pathogenic
chr19:11110723:T:G	G343S	GRCh38	11110723	11110723	LDLR	ENST00000558518	MANE	missense_variant	7	pathogenic	not_classified	not_classified	pathogenic
chr19:11110724:G:A	A480S	GRCh38	11110724	11110724	LDLR	ENST00000558518	MANE	missense_variant	7	pathogenic	not_classified	not_classified	pathogenic
chr19:11110730:G:A	C667R	GRCh38	11110730	11110730	LDLR	ENST00000558518	MANE	missense_variant	7	pathogenic	not_classified	not_classified	pathogenic
chr19:11110738:G:A	c.2311+1G>A	GRCh38	11110738	11110738	LDLR	ENST00000558518	MANE	missense_variant	7	pathogenic	not_classified	not_classified	pathogenic
chr19:11110739:G:A	E140D	GRCh38	11110739	11110739	LDLR	ENST00000558518	MANE	missense_variant	7	pathogenic	not_classified	not_classified	pathogenic
chr19:11110753:GC:G	D221G	GRCh38	11110754	11110754	LDLR	ENST00000558518	MANE	frameshift_variant	10	pathogenic	not_classified	not_classified	pathogenic
chr19:11110759:C:T	C352F	GRCh38	11110759	11110759	LDLR	ENST00000558518	MANE	stop_gained	10	pathogenic	not_classified	not_classified	pathogenic
chr19:11110760:G:C	E353*	GRCh38	11110760	11110760	LDLR	ENST00000558518	MANE	missense_variant	6	pathogenic	not_classified	not_classified	pathogenic
chr19:11110762:A:T	N591G	GRCh38	11110762	11110762	LDLR	ENST00000558518	MANE	stop_gained	10	pathogenic	not_classified	not_classified	pathogenic
chr19:11110764:ATGCGAAGG:A	C173W	GRCh38	11110765	11110772	LDLR	ENST00000558518	MANE	splice_donor_variant	10	pathogenic	not_classified	not_classified	pathogenic
chr19:11110766:G:T	D301Y	GRCh38	11110766	11110766	LDLR	ENST00000558518	MANE	missense_variant	7	pathogenic	not_classified	not_classified	pathogenic
chr19:11110766:G:A	c.313+1G>A	GRCh38	11110766	11110766	LDLR	ENST00000558518	MANE	missense_variant	7	pathogenic	not_classified	not_classified	pathogenic
chr19:11110767:C:G	Y188*	GRCh38	11110767	11110767	LDLR	ENST00000558518	MANE	missense_variant	7	pathogenic	not_classified	not_classified	pathogenic
chr19:11110768:GAA:TAG	C261R	GRCh38	11110768	11110770	LDLR	ENST00000558518	MANE	stop_gained	10	pathogenic	not_classified	not_classified	pathogenic
chr19:11110772:G:A	D320*	GRCh38	11110772	11110772	LDLR	ENST00000558518	MANE	splice_donor_variant	10	pathogenic	not_classified	not_classified	pathogenic
chr19:11110773:T:C	R406Q	GRCh38	11110773	11110773	LDLR	ENST00000558518	MANE	splice_donor_variant	10	pathogenic	not_classified	not_classified	pathogenic
chr19:11111512:A:G	E418K	GRCh38	11111512	11111512	LDLR	ENST00000558518	MANE	splice_acceptor_variant	10	pathogenic	not_classified	not_classified	pathogenic
chr19:11111513:G:C	c.1845+1G>C	GRCh38	11111513	11111513	LDLR	ENST00000558518	MANE	splice_acceptor_variant	10	pathogenic	not_classified	not_classified	pathogenic
chr19:11111514:A:G	C677F	GRCh38	11111514	11111514	LDLR	ENST00000558518	MANE	missense_variant	7	pathogenic	not_classified	not_classified	pathogenic
chr19:11111514:A:C	C34G	GRCh38	11111514	11111514	LDLR	ENST00000558518	MANE	missense_variant	7	pathogenic	not_classified	not_classified	pathogenic
chr19:11111514:A:T	T108*	GRCh38	11111514	11111514	LDLR	ENST00000558518	MANE	missense_variant	7	pathogenic	not_classified	not_classified	pathogenic
chr19:11111522:G:A	C109R	GRCh38	11111522	11111522	LDLR	ENST00000558518	MANE	missense_variant	7	pathogenic	not_classified	not_classified	pathogenic
chr19:11111526:G:A	D172N	GRCh38	11111526	11111526	LDLR	ENST00000558518	MANE	missense_variant	7	pathogenic	not_classified	not_classified	pathogenic
chr19:11111528:C:T	T413M	GRCh38	11111528	11111528	LDLR	ENST00000558518	MANE	stop_gained	10	pathogenic	not_classified	not_classified	pathogenic
chr19:11111543:T:C	c.1705+1G>A	GRCh38	11111543	11111543	LDLR	ENST00000558518	MANE	missense_variant	7	pathogenic	not_classified	not_classified	pathogenic
chr19:11111543:T:G	Y576C	GRCh38	11111543	11111543	LDLR	ENST00000558518	MANE	missense_variant	7	pathogenic	not_classified	not_classified	pathogenic
chr19:11111544:G:A	c.313_313+1del	GRCh38	11111544	11111544	LDLR	ENST00000558518	MANE	missense_variant	7	pathogenic	not_classified	not_classified	pathogenic
chr19:11111556:G:A	C134R	GRCh38	11111556	11111556	LDLR	ENST00000558518	MANE	missense_variant	7	pathogenic	not_classified	not_classified	pathogenic
chr19:11111559:TGA:TCAGCAGC	D354G	GRCh38	11111560	11111561	LDLR	ENST00000558518	MANE	frameshift_variant	10	pathogenic	not_classified	not_classified	pathogenic
chr19:11111560:GA:CAGCAGC	G592E	GRCh38	11111560	11111561	LDLR	ENST00000558518	MANE	frameshift_variant	10	pathogenic	not_classified	not_classified	pathogenic
chr19:11111568:A:AGGGT	S610F	GRCh38	11111569	11111568	LDLR	ENST00000558518	MANE	frameshift_variant	10	pathogenic	not_classified	not_classified	pathogenic
chr19:11111571:G:A	c.190+5G>A	GRCh38	11111571	11111571	LDLR	ENST00000558518	MANE	missense_variant	7	pathogenic	not_classified	not_classified	pathogenic
chr19:11111571:G:T	D301G	GRCh38	11111571	11111571	LDLR	ENST00000558518	MANE	missense_variant	7	pathogenic	not_classified	not_classified	pathogenic
chr19:11111571:G:C	T147I	GRCh38	11111571	11111571	LDLR	ENST00000558518	MANE	missense_variant	7	pathogenic	not_classified	not_classified	pathogenic
chr19:11111577:A:G	E258*	GRCh38	11111577	11111577	LDLR	ENST00000558518	MANE	missense_variant	7	pathogenic	not_classified	not_classified	pathogenic
chr19:11111582:T:C	C284Y	GRCh38	11111582	11111582	LDLR	ENST00000558518	MANE	missense_variant	7	pathogenic	not_classified	not_classified	pathogenic
chr19:11111582:TG:T	E337D	GRCh38	11111583	11111583	LDLR	ENST00000558518	MANE	frameshift_variant	10	pathogenic	not_classified	not_classified	pathogenic
chr19:11111586:A:C	E201K	GRCh38	11111586	11111586	LDLR	ENST00000558518	MANE	missense_variant	7	pathogenic	not_classified	not_classified	pathogenic
chr19:11111588:T:C	D304N	GRCh38	11111588	11111588	LDLR	ENST00000558518	MANE	missense_variant	7	pathogenic	not_classified	not_classified	pathogenic
chr19:11111603:C:T	N825K	GRCh38	11111603	11111603	LDLR	ENST00000558518	MANE	stop_gained	10	pathogenic	not_classified	not_classified	pathogenic
chr19:11111639:G:A	G219del	GRCh38	11111639	11111639	LDLR	ENST00000558518	MANE	missense_variant	7	pathogenic	not_classified	not_classified	pathogenic
chr19:11113268:G:A	C352Y	GRCh38	11113268	11113268	LDLR	ENST00000558518	MANE	splice_polypyrimidine_tract_variant	0	pathogenic	not_classified	not_classified	pathogenic
chr19:11113276:A:G	D433A	GRCh38	11113276	11113276	LDLR	ENST00000558518	MANE	splice_acceptor_variant	10	pathogenic	not_classified	not_classified	pathogenic
chr19:11113287:C:A	F619L	GRCh38	11113287	11113287	LDLR	ENST00000558518	MANE	missense_variant	7	pathogenic	not_classified	not_classified	pathogenic
chr19:11113292:C:G	C167*	GRCh38	11113292	11113292	LDLR	ENST00000558518	MANE	missense_variant	7	pathogenic	not_classified	not_classified	pathogenic
chr19:11113295:TTC:T	c.694+3_694+19del	GRCh38	11113296	11113297	LDLR	ENST00000558518	MANE	frameshift_variant	10	pathogenic	not_classified	not_classified	pathogenic
chr19:11113307:C:A	I451F	GRCh38	11113307	11113307	LDLR	ENST00000558518	MANE	synonymous_variant	0	pathogenic	not_classified	not_classified	pathogenic
chr19:11113307:C:T	Y489*	GRCh38	11113307	11113307	LDLR	ENST00000558518	MANE	missense_variant	7	pathogenic	not_classified	not_classified	pathogenic
chr19:11113308:G:C	c.1586+5G>A	GRCh38	11113308	11113308	LDLR	ENST00000558518	MANE	missense_variant	7	pathogenic	not_classified	not_classified	pathogenic
chr19:11113308:G:A	R574H	GRCh38	11113308	11113308	LDLR	ENST00000558518	MANE	missense_variant	7	pathogenic	not_classified	not_classified	pathogenic
chr19:11113313:G:A	H583Y	GRCh38	11113313	11113313	LDLR	ENST00000558518	MANE	missense_variant	7	pathogenic	not_classified	not_classified	pathogenic
chr19:11113314:A:T	R3527W	GRCh38	11113314	11113314	LDLR	ENST00000558518	MANE	missense_variant	7	pathogenic	not_classified	not_classified	pathogenic
chr19:11113321:GA:G	C377R	GRCh38	11113322	11113322	LDLR	ENST00000558518	MANE	frameshift_variant	10	pathogenic	not_classified	not_classified	pathogenic
chr19:11113329:C:G	Y419*	GRCh38	11113329	11113329	LDLR	ENST00000558518	MANE	missense_variant	6	pathogenic	not_classified	not_classified	pathogenic
chr19:11113329:C:T	G565S	GRCh38	11113329	11113329	LDLR	ENST00000558518	MANE	missense_variant	6	pathogenic	not_classified	not_classified	pathogenic
chr19:11113337:C:T	c.2390-2A>G	GRCh38	11113337	11113337	LDLR	ENST00000558518	MANE	missense_variant	7	pathogenic	not_classified	not_classified	pathogenic
chr19:11113338:G:A	E101*	GRCh38	11113338	11113338	LDLR	ENST00000558518	MANE	missense_variant	7	pathogenic	not_classified	not_classified	pathogenic
chr19:11113343:G:T	C231*	GRCh38	11113343	11113343	LDLR	ENST00000558518	MANE	stop_gained	10	pathogenic	not_classified	not_classified	pathogenic
chr19:11113343:G:A	N370*	GRCh38	11113343	11113343	LDLR	ENST00000558518	MANE	missense_variant	7	pathogenic	not_classified	not_classified	pathogenic
chr19:11113348:C:G	I40*	GRCh38	11113348	11113348	LDLR	ENST00000558518	MANE	stop_gained	10	pathogenic	not_classified	not_classified	pathogenic
chr19:11113368:T:C	c.191-1G>A	GRCh38	11113368	11113368	LDLR	ENST00000558518	MANE	missense_variant	7	pathogenic	not_classified	not_classified	pathogenic
chr19:11113375:C:A	C109R	GRCh38	11113375	11113375	LDLR	ENST00000558518	MANE	missense_variant	6	pathogenic	not_classified	not_classified	pathogenic
chr19:11113375:C:G	c.1587-1G>A	GRCh38	11113375	11113375	LDLR	ENST00000558518	MANE	missense_variant	6	pathogenic	not_classified	not_classified	pathogenic
chr19:11113374:AC:A	A540T	GRCh38	11113375	11113375	LDLR	ENST00000558518	MANE	frameshift_variant	10	pathogenic	not_classified	not_classified	pathogenic
chr19:11113376:G:A	c.941-2A>G	GRCh38	11113376	11113376	LDLR	ENST00000558518	MANE	missense_variant	7	pathogenic	not_classified	not_classified	pathogenic
chr19:11113382:G:A	E140K	GRCh38	11113382	11113382	LDLR	ENST00000558518	MANE	missense_variant	7	pathogenic	not_classified	not_classified	pathogenic
chr19:11113382:G:C	S286R	GRCh38	11113382	11113382	LDLR	ENST00000558518	MANE	missense_variant	7	pathogenic	not_classified	not_classified	pathogenic
chr19:11113388:G:C	M1?	GRCh38	11113388	11113388	LDLR	ENST00000558518	MANE	missense_variant	7	pathogenic	not_classified	not_classified	pathogenic
chr19:11113389:A:C	D118Y	GRCh38	11113389	11113389	LDLR	ENST00000558518	MANE	missense_variant	7	pathogenic	not_classified	not_classified	pathogenic
chr19:11113398:T:C	C379R	GRCh38	11113398	11113398	LDLR	ENST00000558518	MANE	missense_variant	6	pathogenic	not_classified	not_classified	pathogenic
chr19:11113409:A:G	W165*	GRCh38	11113409	11113409	LDLR	ENST00000558518	MANE	missense_variant	6	pathogenic	not_classified	not_classified	pathogenic
chr19:11113413:T:C	C222*	GRCh38	11113413	11113413	LDLR	ENST00000558518	MANE	missense_variant	7	pathogenic	not_classified	not_classified	pathogenic
chr19:11113419:G:A	D227E	GRCh38	11113419	11113419	LDLR	ENST00000558518	MANE	stop_gained	10	pathogenic	not_classified	not_classified	pathogenic
chr19:11113420:G:C	D700N	GRCh38	11113420	11113420	LDLR	ENST00000558518	MANE	missense_variant	7	pathogenic	not_classified	not_classified	pathogenic
chr19:11113442:A:T	S306L	GRCh38	11113442	11113442	LDLR	ENST00000558518	MANE	missense_variant	7	pathogenic	not_classified	not_classified	pathogenic
chr19:11113451:T:A	C313Y	GRCh38	11113451	11113451	LDLR	ENST00000558518	MANE	splice_donor_variant	10	pathogenic	not_classified	not_classified	pathogenic
chr19:11113451:T:G	Q349*	GRCh38	11113451	11113451	LDLR	ENST00000558518	MANE	splice_donor_variant	10	pathogenic	not_classified	not_classified	pathogenic
chr19:11113530:C:G	L479P	GRCh38	11113530	11113530	LDLR	ENST00000558518	MANE	splice_region_variant	0	pathogenic	not_classified	not_classified	pathogenic
chr19:11113534:G:A	C698F	GRCh38	11113534	11113534	LDLR	ENST00000558518	MANE	splice_acceptor_variant	10	pathogenic	not_classified	not_classified	pathogenic
chr19:11113539:C:T	D374Y	GRCh38	11113539	11113539	LDLR	ENST00000558518	MANE	stop_gained	10	pathogenic	not_classified	not_classified	pathogenic
chr19:11113544:T:TGACA	G335S	GRCh38	11113545	11113544	LDLR	ENST00000558518	MANE	frameshift_variant	10	pathogenic	not_classified	not_classified	pathogenic
chr19:11113548:A:G	I83*	GRCh38	11113548	11113548	LDLR	ENST00000558518	MANE	missense_variant	6	pathogenic	not_classified	not_classified	pathogenic
chr19:11113548:AGAGCCCACG:A	K107*	GRCh38	11113549	11113557	LDLR	ENST00000558518	MANE	inframe_deletion	6	pathogenic	not_classified	not_classified	pathogenic
chr19:11113554:CA:C	c.1187-2A>G	GRCh38	11113555	11113555	LDLR	ENST00000558518	MANE	frameshift_variant	10	pathogenic	not_classified	not_classified	pathogenic
chr19:11113559:CG:C	S226D	GRCh38	11113560	11113560	LDLR	ENST00000558518	MANE	frameshift_variant	10	pathogenic	not_classified	not_classified	pathogenic
chr19:11113590:G:T	D172*	GRCh38	11113590	11113590	LDLR	ENST00000558518	MANE	missense_variant	7	pathogenic	not_classified	not_classified	pathogenic
chr19:11113608:G:A	G529D	GRCh38	11113608	11113608	LDLR	ENST00000558518	MANE	missense_variant	7	pathogenic	not_classified	not_classified	pathogenic
chr19:11113612:T:C	G545E	GRCh38	11113612	11113612	LDLR	ENST00000558518	MANE	missense_variant	7	pathogenic	not_classified	not_classified	pathogenic
chr19:11113614:G:T	P685L	GRCh38	11113614	11113614	LDLR	ENST00000558518	MANE	missense_variant	7	pathogenic	not_classified	not_classified	pathogenic
chr19:11113620:G:A	C109Y	GRCh38	11113620	11113620	LDLR	ENST00000558518	MANE	missense_variant	7	pathogenic	not_classified	not_classified	pathogenic
chr19:11113624:G:A	W180*	GRCh38	11113624	11113624	LDLR	ENST00000558518	MANE	stop_gained	10	pathogenic	not_classified	not_classified	pathogenic
chr19:11113643:C:G	T497*	GRCh38	11113643	11113643	LDLR	ENST00000558518	MANE	stop_gained	10	pathogenic	not_classified	not_classified	pathogenic
chr19:11113650:G:A	c.1706-1G>A	GRCh38	11113650	11113650	LDLR	ENST00000558518	MANE	missense_variant	7	pathogenic	not_classified	not_classified	pathogenic
chr19:11113650:G:C	P181L	GRCh38	11113650	11113650	LDLR	ENST00000558518	MANE	missense_variant	7	pathogenic	not_classified	not_classified	pathogenic
chr19:11113651:ACT:A	Q191*	GRCh38	11113652	11113653	LDLR	ENST00000558518	MANE	frameshift_variant	10	pathogenic	not_classified	not_classified	pathogenic
chr19:11113665:AC:A	D307G	GRCh38	11113666	11113666	LDLR	ENST00000558518	MANE	frameshift_variant	10	pathogenic	not_classified	not_classified	pathogenic
chr19:11113678:C:T	N428K	GRCh38	11113678	11113678	LDLR	ENST00000558518	MANE	missense_variant	7	pathogenic	not_classified	not_classified	pathogenic
chr19:11113678:C:A	G565V	GRCh38	11113678	11113678	LDLR	ENST00000558518	MANE	missense_variant	7	pathogenic	not_classified	not_classified	pathogenic
chr19:11113716:G:T	K225*	GRCh38	11113716	11113716	LDLR	ENST00000558518	MANE	stop_gained	10	pathogenic	not_classified	not_classified	pathogenic
chr19:11113743:G:A	R440G	GRCh38	11113743	11113743	LDLR	ENST00000558518	MANE	missense_variant	7	pathogenic	not_classified	not_classified	pathogenic
chr19:11113747:TGGATCCTGTTCATGGGTGC:T	R458G	GRCh38	11113748	11113766	LDLR	ENST00000558518	MANE	splice_donor_variant	10	pathogenic	not_classified	not_classified	pathogenic
chr19:11113762:G:A	D175N	GRCh38	11113762	11113762	LDLR	ENST00000558518	MANE	missense_variant	7	pathogenic	not_classified	not_classified	pathogenic
chr19:11113767:G:A	D227*	GRCh38	11113767	11113767	LDLR	ENST00000558518	MANE	splice_donor_5th_base_variant	0	pathogenic	not_classified	not_classified	pathogenic
chr19:11116091:C:G	C340Y	GRCh38	11116091	11116091	LDLR	ENST00000558518	MANE	splice_region_variant	0	pathogenic	not_classified	not_classified	pathogenic
chr19:11116093:G:A	C75S	GRCh38	11116093	11116093	LDLR	ENST00000558518	MANE	splice_acceptor_variant	10	pathogenic	not_classified	not_classified	pathogenic
chr19:11116099:T:C	S99*	GRCh38	11116099	11116099	LDLR	ENST00000558518	MANE	missense_variant	7	pathogenic	not_classified	not_classified	pathogenic
chr19:11116099:T:A	c.817+2T>C	GRCh38	11116099	11116099	LDLR	ENST00000558518	MANE	missense_variant	7	pathogenic	not_classified	not_classified	pathogenic
chr19:11116114:G:A	D354A	GRCh38	11116114	11116114	LDLR	ENST00000558518	MANE	stop_gained	10	pathogenic	not_classified	not_classified	pathogenic
chr19:11116125:G:A	D354V	GRCh38	11116125	11116125	LDLR	ENST00000558518	MANE	missense_variant	7	pathogenic	not_classified	not_classified	pathogenic
chr19:11116139:AG:A	C358Y	GRCh38	11116140	11116140	LDLR	ENST00000558518	MANE	frameshift_variant	10	pathogenic	not_classified	not_classified	pathogenic
chr19:11116141:G:A	c.1587-3C>G	GRCh38	11116141	11116141	LDLR	ENST00000558518	MANE	missense_variant	6	pathogenic	not_classified	not_classified	pathogenic
chr19:11116144:G:A	M652T	GRCh38	11116144	11116144	LDLR	ENST00000558518	MANE	missense_variant	7	pathogenic	not_classified	not_classified	pathogenic
chr19:11116144:G:T	C95Y	GRCh38	11116144	11116144	LDLR	ENST00000558518	MANE	missense_variant	7	pathogenic	not_classified	not_classified	pathogenic
chr19:11116150:A:G	R3527Q	GRCh38	11116150	11116150	LDLR	ENST00000558518	MANE	missense_variant	6	pathogenic	not_classified	not_classified	pathogenic
chr19:11116153:G:A	F282L	GRCh38	11116153	11116153	LDLR	ENST00000558518	MANE	missense_variant	8	pathogenic	not_classified	not_classified	pathogenic
chr19:11116193:G:A	c.940+3_940+6del	GRCh38	11116193	11116193	LDLR	ENST00000558518	MANE	stop_gained	10	pathogenic	not_classified	not_classified	pathogenic
chr19:11116198:A:G	G592R	GRCh38	11116198	11116198	LDLR	ENST00000558518	MANE	missense_variant	7	pathogenic	not_classified	not_classified	pathogenic
chr19:11116200:G:A	V806*	GRCh38	11116200	11116200	LDLR	ENST00000558518	MANE	missense_variant	7	pathogenic	not_classified	not_classified	pathogenic
chr19:11116201:G:C	C27R	GRCh38	11116201	11116201	LDLR	ENST00000558518	MANE	missense_variant	7	pathogenic	not_classified	not_classified	pathogenic
chr19:11116201:G:T	C155*	GRCh38	11116201	11116201	LDLR	ENST00000558518	MANE	missense_variant	7	pathogenic	not_classified	not_classified	pathogenic
chr19:11116213:G:A	R416Q	GRCh38	11116213	11116213	LDLR	ENST00000558518	MANE	splice_donor_variant	10	pathogenic	not_classified	not_classified	pathogenic
chr19:11116213:G:C	G77*	GRCh38	11116213	11116213	LDLR	ENST00000558518	MANE	splice_donor_variant	10	pathogenic	not_classified	not_classified	pathogenic
chr19:11116858:G:A	D90G	GRCh38	11116858	11116858	LDLR	ENST00000558518	MANE	splice_acceptor_variant	10	pathogenic	not_classified	not_classified	pathogenic
chr19:11116858:G:C	E113*	GRCh38	11116858	11116858	LDLR	ENST00000558518	MANE	splice_acceptor_variant	10	pathogenic	not_classified	not_classified	pathogenic
chr19:11116867:AGTGG:A	D651N	GRCh38	11116868	11116871	LDLR	ENST00000558518	MANE	frameshift_variant	10	pathogenic	not_classified	not_classified	pathogenic
chr19:11116874:G:A	c.2547+1G>A	GRCh38	11116874	11116874	LDLR	ENST00000558518	MANE	missense_variant	7	pathogenic	not_classified	not_classified	pathogenic
chr19:11116880:A:G	c.694+2T>C	GRCh38	11116880	11116880	LDLR	ENST00000558518	MANE	missense_variant	7	pathogenic	not_classified	not_classified	pathogenic
chr19:11116883:G:A	c.1056_1060+3del	GRCh38	11116883	11116883	LDLR	ENST00000558518	MANE	stop_gained	10	pathogenic	not_classified	not_classified	pathogenic
chr19:11116884:G:A	W483*	GRCh38	11116884	11116884	LDLR	ENST00000558518	MANE	stop_gained	10	pathogenic	not_classified	not_classified	pathogenic
chr19:11116891:T:A	N564S	GRCh38	11116891	11116891	LDLR	ENST00000558518	MANE	missense_variant	7	pathogenic	not_classified	not_classified	pathogenic
chr19:11116892:C:T	R595W	GRCh38	11116892	11116892	LDLR	ENST00000558518	MANE	missense_variant	7	pathogenic	not_classified	not_classified	pathogenic
chr19:11116898:T:C	c.68-2A>T	GRCh38	11116898	11116898	LDLR	ENST00000558518	MANE	missense_variant	7	pathogenic	not_classified	not_classified	pathogenic
chr19:11116900:C:T	C681*	GRCh38	11116900	11116900	LDLR	ENST00000558518	MANE	missense_variant	5	pathogenic	not_classified	not_classified	pathogenic
chr19:11116925:ACGG:A	C197G	GRCh38	11116926	11116928	LDLR	ENST00000558518	MANE	inframe_deletion	6	pathogenic	not_classified	not_classified	pathogenic
chr19:11116927:G:A	D217C	GRCh38	11116927	11116927	LDLR	ENST00000558518	MANE	missense_variant	7	pathogenic	not_classified	not_classified	pathogenic
chr19:11116928:G:A	A501E	GRCh38	11116928	11116928	LDLR	ENST00000558518	MANE	missense_variant	7	pathogenic	not_classified	not_classified	pathogenic
chr19:11116936:C:T	N825K	GRCh38	11116936	11116936	LDLR	ENST00000558518	MANE	missense_variant	7	pathogenic	not_classified	not_classified	pathogenic
chr19:11116937:G:A	W562*	GRCh38	11116937	11116937	LDLR	ENST00000558518	MANE	missense_variant	7	pathogenic	not_classified	not_classified	pathogenic
chr19:11116951:GAGGATGA:G	S580T	GRCh38	11116952	11116958	LDLR	ENST00000558518	MANE	frameshift_variant	10	pathogenic	not_classified	not_classified	pathogenic
chr19:11116975:C:T	C667Y	GRCh38	11116975	11116975	LDLR	ENST00000558518	MANE	missense_variant	7	pathogenic	not_classified	not_classified	pathogenic
chr19:11116982:C:T	D227*	GRCh38	11116982	11116982	LDLR	ENST00000558518	MANE	missense_variant	7	pathogenic	not_classified	not_classified	pathogenic
chr19:11116999:G:C	C302*	GRCh38	11116999	11116999	LDLR	ENST00000558518	MANE	splice_donor_variant	10	pathogenic	not_classified	not_classified	pathogenic
chr19:11120091:G:A	D307H	GRCh38	11120091	11120091	LDLR	ENST00000558518	MANE	splice_acceptor_variant	10	pathogenic	not_classified	not_classified	pathogenic
chr19:11120101:T:C	E408K	GRCh38	11120101	11120101	LDLR	ENST00000558518	MANE	missense_variant	7	pathogenic	not_classified	not_classified	pathogenic
chr19:11120102:T:G	c.1705+1G>C	GRCh38	11120102	11120102	LDLR	ENST00000558518	MANE	missense_variant	7	pathogenic	not_classified	not_classified	pathogenic
chr19:11120106:G:A	Y679*	GRCh38	11120106	11120106	LDLR	ENST00000558518	MANE	stop_gained	10	pathogenic	not_classified	not_classified	pathogenic
chr19:11120110:G:A	R778*	GRCh38	11120110	11120110	LDLR	ENST00000558518	MANE	missense_variant	7	pathogenic	not_classified	not_classified	pathogenic
chr19:11120110:GAT:G	C197Y	GRCh38	11120111	11120112	LDLR	ENST00000558518	MANE	frameshift_variant	10	pathogenic	not_classified	not_classified	pathogenic
chr19:11120143:C:T	F619C	GRCh38	11120143	11120143	LDLR	ENST00000558518	MANE	missense_variant	7	pathogenic	not_classified	not_classified	pathogenic
chr19:11120155:TC:T	c.313+2T>C	GRCh38	11120156	11120156	LDLR	ENST00000558518	MANE	frameshift_variant	10	pathogenic	not_classified	not_classified	pathogenic
chr19:11120162:T:A	D227*	GRCh38	11120162	11120162	LDLR	ENST00000558518	MANE	missense_variant	6	pathogenic	not_classified	not_classified	pathogenic
chr19:11120185:C:CT	E357K	GRCh38	11120186	11120185	LDLR	ENST00000558518	MANE	frameshift_variant	10	pathogenic	not_classified	not_classified	pathogenic
chr19:11120188:T:C	c.1358+2T>G	GRCh38	11120188	11120188	LDLR	ENST00000558518	MANE	missense_variant	6	pathogenic	not_classified	not_classified	pathogenic
chr19:11120188:TC:T	Q455*	GRCh38	11120189	11120189	LDLR	ENST00000558518	MANE	frameshift_variant	10	pathogenic	not_classified	not_classified	pathogenic
chr19:11120197:G:A	W810*	GRCh38	11120197	11120197	LDLR	ENST00000558518	MANE	missense_variant	6	pathogenic	not_classified	not_classified	pathogenic
chr19:11120201:T:C	c.818-1G>A	GRCh38	11120201	11120201	LDLR	ENST00000558518	MANE	missense_variant	6	pathogenic	not_classified	not_classified	pathogenic
chr19:11120225:A:G	R351*	GRCh38	11120225	11120225	LDLR	ENST00000558518	MANE	missense_variant	7	pathogenic	not_classified	not_classified	pathogenic
chr19:11120381:T:C	E723*	GRCh38	11120381	11120381	LDLR	ENST00000558518	MANE	missense_variant	7	pathogenic	not_classified	not_classified	pathogenic
chr19:11120382:G:A	C197R	GRCh38	11120382	11120382	LDLR	ENST00000558518	MANE	missense_variant	7	pathogenic	not_classified	not_classified	pathogenic
chr19:11120408:G:C	G676R	GRCh38	11120408	11120408	LDLR	ENST00000558518	MANE	missense_variant	7	pathogenic	not_classified	not_classified	pathogenic
chr19:11120411:T:C	C68R	GRCh38	11120411	11120411	LDLR	ENST00000558518	MANE	missense_variant	7	pathogenic	not_classified	not_classified	pathogenic
chr19:11120412:G:T	D178G	GRCh38	11120412	11120412	LDLR	ENST00000558518	MANE	missense_variant	7	pathogenic	not_classified	not_classified	pathogenic
chr19:11120419:T:A	C364G	GRCh38	11120419	11120419	LDLR	ENST00000558518	MANE	stop_gained	10	pathogenic	not_classified	not_classified	pathogenic
chr19:11120425:C:A	A459*	GRCh38	11120425	11120425	LDLR	ENST00000558518	MANE	stop_gained	8	pathogenic	not_classified	not_classified	pathogenic
chr19:11120436:C:T	G546*	GRCh38	11120436	11120436	LDLR	ENST00000558518	MANE	missense_variant	8	pathogenic	not_classified	not_classified	pathogenic
chr19:11120442:T:TC	D178E	GRCh38	11120443	11120442	LDLR	ENST00000558518	MANE	frameshift_variant	10	pathogenic	not_classified	not_classified	pathogenic
chr19:11120445:AC:A	E228*	GRCh38	11120446	11120446	LDLR	ENST00000558518	MANE	frameshift_variant	10	pathogenic	not_classified	not_classified	pathogenic
chr19:11120459:AAGTTT:A	S286G	GRCh38	11120460	11120464	LDLR	ENST00000558518	MANE	frameshift_variant	10	pathogenic	not_classified	not_classified	pathogenic
chr19:11120473:CT:C	W87G	GRCh38	11120474	11120474	LDLR	ENST00000558518	MANE	frameshift_variant	10	pathogenic	not_classified	not_classified	pathogenic
chr19:11120475:G:T	E140D	GRCh38	11120475	11120475	LDLR	ENST00000558518	MANE	missense_variant	7	pathogenic	not_classified	not_classified	pathogenic
chr19:11120477:C:T	E288K	GRCh38	11120477	11120477	LDLR	ENST00000558518	MANE	missense_variant	7	pathogenic	not_classified	not_classified	pathogenic
chr19:11120480:G:A	V436A	GRCh38	11120480	11120480	LDLR	ENST00000558518	MANE	missense_variant	6	pathogenic	not_classified	not_classified	pathogenic
chr19:11120495:GCCAGGGACATGAGG:GATATTAAGTCTGAAGGTGGCGACCCGGCTTTATGTACTGCGGCCCT	S648*	GRCh38	11120496	11120509	LDLR	ENST00000558518	MANE	frameshift_variant	10	pathogenic	not_classified	not_classified	pathogenic
chr19:11120523:G:T	T766*	GRCh38	11120523	11120523	LDLR	ENST00000558518	MANE	splice_donor_variant	10	pathogenic	not_classified	not_classified	pathogenic
chr19:11120523:G:A	D266E	GRCh38	11120523	11120523	LDLR	ENST00000558518	MANE	splice_donor_variant	10	pathogenic	not_classified	not_classified	pathogenic
chr19:11123200:G:T	c.2309_2311+8del	GRCh38	11123200	11123200	LDLR	ENST00000558518	MANE	stop_gained	10	pathogenic	not_classified	not_classified	pathogenic
chr19:11123263:C:T	G546V	GRCh38	11123263	11123263	LDLR	ENST00000558518	MANE	stop_gained	10	pathogenic	not_classified	not_classified	pathogenic
chr19:11123291:C:CT	D168N	GRCh38	11123292	11123291	LDLR	ENST00000558518	MANE	frameshift_variant	10	pathogenic	not_classified	not_classified	pathogenic
chr19:11123294:GGGCCACCCCT:G	K223N	GRCh38	11123295	11123304	LDLR	ENST00000558518	MANE	frameshift_variant	10	pathogenic	not_classified	not_classified	pathogenic
chr19:11123324:TA:T	Q254P	GRCh38	11123325	11123325	LDLR	ENST00000558518	MANE	frameshift_variant	10	pathogenic	not_classified	not_classified	pathogenic
chr19:11123325:AGTGACAAT:A	C27W	GRCh38	11123326	11123333	LDLR	ENST00000558518	MANE	frameshift_variant	10	pathogenic	not_classified	not_classified	pathogenic
chr19:11123340:CCAAGGTAAAGA:C	N428*	GRCh38	11123341	11123351	LDLR	ENST00000558518	MANE	splice_donor_variant	10	pathogenic	not_classified	not_classified	pathogenic
chr19:11123345:G:A	S648P	GRCh38	11123345	11123345	LDLR	ENST00000558518	MANE	splice_donor_variant	10	pathogenic	not_classified	not_classified	pathogenic
chr19:11123345:G:T	c.2311+1G>T	GRCh38	11123345	11123345	LDLR	ENST00000558518	MANE	splice_donor_variant	10	pathogenic	not_classified	not_classified	pathogenic
chr19:11128027:C:CA	S56P	GRCh38	11128028	11128027	LDLR	ENST00000558518	MANE	frameshift_variant	10	pathogenic	not_classified	not_classified	pathogenic
chr19:11128085:G:A	C197F	GRCh38	11128085	11128085	LDLR	ENST00000558518	MANE	missense_variant	6	pathogenic	not_classified	not_classified	pathogenic
chr19:11129511:A:G	W577*	GRCh38	11129511	11129511	LDLR	ENST00000558518	MANE	splice_acceptor_variant	10	pathogenic	not_classified	not_classified	pathogenic
chr19:11129534:T:TG	D638*	GRCh38	11129535	11129534	LDLR	ENST00000558518	MANE	frameshift_variant	10	pathogenic	not_classified	not_classified	pathogenic
chr19:11129553:G:A	E312*	GRCh38	11129553	11129553	LDLR	ENST00000558518	MANE	stop_gained	10	pathogenic	not_classified	not_classified	pathogenic
chr19:11129562:G:A	C104Y	GRCh38	11129562	11129562	LDLR	ENST00000558518	MANE	stop_gained	10	pathogenic	not_classified	not_classified	pathogenic
chr19:11129596:A:G	E337*	GRCh38	11129596	11129596	LDLR	ENST00000558518	MANE	missense_variant	7	pathogenic	not_classified	not_classified	pathogenic
chr19:11129598:C:A	S580F	GRCh38	11129598	11129598	LDLR	ENST00000558518	MANE	missense_variant	7	pathogenic	not_classified	not_classified	pathogenic
chr19:11129598:C:G	C296Y	GRCh38	11129598	11129598	LDLR	ENST00000558518	MANE	missense_variant	7	pathogenic	not_classified	not_classified	pathogenic
chr19:11129599:C:A	R406W	GRCh38	11129599	11129599	LDLR	ENST00000558518	MANE	missense_variant	7	pathogenic	not_classified	not_classified	pathogenic
chr19:11129606:A:G	D227*	GRCh38	11129606	11129606	LDLR	ENST00000558518	MANE	missense_variant	7	pathogenic	not_classified	not_classified	pathogenic
chr19:11129654:G:A	Q384*	GRCh38	11129654	11129654	LDLR	ENST00000558518	MANE	missense_variant	7	pathogenic	not_classified	not_classified	pathogenic
chr19:11129669:C:A	S493*	GRCh38	11129669	11129669	LDLR	ENST00000558518	MANE	stop_gained	4	pathogenic	not_classified	not_classified	pathogenic
chr19:11129671:G:A	c.1706-1G>C	GRCh38	11129671	11129671	LDLR	ENST00000558518	MANE	splice_donor_variant	10	pathogenic	not_classified	not_classified	pathogenic
chr1:55039931:G:A	Q254*	GRCh38	55039931	55039931	PCSK9	ENST00000302118	MANE	missense_variant	not_applicable	not_applicable	not_classified	pathogenic	pathogenic
chr1:55052398:G:A	C82*	GRCh38	55052398	55052398	PCSK9	ENST00000302118	MANE	missense_variant	not_applicable	not_applicable	not_classified	pathogenic	pathogenic
chr1:55057454:G:T	K411*	GRCh38	55057454	55057454	PCSK9	ENST00000302118	MANE	missense_variant	not_applicable	not_applicable	not_classified	pathogenic	pathogenic
