## Supplemental Data File 2 for "Population genomic screening leads to improved lipid management in patients with familial hypercholesterolemia" (part 1 of 3)

category	concept_id	concept_name	concept_code	vocabulary_id	domain_id
Bempedoic acid	715866	bempedoic acid; oral	C10AX15	ATC	Drug
Bempedoic acid	779010	bempedoic acid / ezetimibe	2283229	RxNorm	Drug
Bempedoic acid	947820	bempedoic acid and ezetimibe; oral	C10BA10	ATC	Drug
Bempedoic acid	957688	8-hydroxy-2,2,14,14-tetramethylpentadecanedioic acid	C581236	MeSH	Drug
Bempedoic acid	3655987	Bempedoic acid-containing product	870609002	SNOMED	Drug
Bempedoic acid	3655991	Bempedoic acid 180 mg oral tablet	870613009	SNOMED	Drug
Bempedoic acid	3655992	Bempedoic acid 180 mg and ezetimibe 10 mg oral tablet	870614003	SNOMED	Drug
Bempedoic acid	3655993	Bempedoic acid- and ezetimibe-containing product	870615002	SNOMED	Drug
Bempedoic acid	3661729	Bempedoic acid	870523005	SNOMED	Drug
Bempedoic acid	35884892	Bempedoic acid 180mg tablets 28 tablet	38754711000001106	dm+d	Drug
Bempedoic acid	35885633	bempedoic acid 180 MG Oral Tablet Box of 28 by Daiichi Sankyo	OMOP5032921	RxNorm Extension	Drug
Bempedoic acid	35885634	bempedoic acid 180 MG Oral Tablet Box of 28	OMOP5032922	RxNorm Extension	Drug
Bempedoic acid	35885636	bempedoic acid 180 MG Oral Tablet by Daiichi Sankyo	OMOP5032923	RxNorm Extension	Drug
Bempedoic acid	35886813	bempedoic acid 180 MG / ezetimibe 10 MG Oral Tablet Box of 28 by Daiichi Sankyo	OMOP5034239	RxNorm Extension	Drug
Bempedoic acid	35886814	bempedoic acid 180 MG / ezetimibe 10 MG Oral Tablet Box of 28	OMOP5034240	RxNorm Extension	Drug
Bempedoic acid	35886815	bempedoic acid 180 MG / ezetimibe 10 MG Oral Tablet by Daiichi Sankyo	OMOP5034241	RxNorm Extension	Drug
Bempedoic acid	35888892	Bempedoic acid 180mg / Ezetimibe 10mg tablets	38931411000001105	dm+d	Drug
Bempedoic acid	35888893	Bempedoic acid 180mg / Ezetimibe 10mg tablets 28 tablet	38755011000001108	dm+d	Drug
Bempedoic acid	35888894	Bempedoic acid 180mg tablets	38931511000001109	dm+d	Drug
Bempedoic acid	35890862	Nilemdo 180mg tablets	38754811000001103	dm+d	Drug
Bempedoic acid	35890863	Nilemdo 180mg tablets (Daiichi Sankyo UK Ltd) 28 tablet 2 x 14 tablets	38754911000001108	dm+d	Drug
Bempedoic acid	35890914	Nustendi 180mg/10mg tablets	38755111000001109	dm+d	Drug
Bempedoic acid	35890915	Nustendi 180mg/10mg tablets (Daiichi Sankyo UK Ltd) 28 tablet 2 x 14 tablets	38755211000001103	dm+d	Drug
Bempedoic acid	35896886	bempedoic acid 180 MG Oral Tablet [Nilemdo] Box of 28 by Daiichi Sankyo	OMOP5041121	RxNorm Extension	Drug
Bempedoic acid	35896887	bempedoic acid 180 MG Oral Tablet [Nilemdo] Box of 28	OMOP5041122	RxNorm Extension	Drug
Bempedoic acid	35896888	bempedoic acid 180 MG Oral Tablet [Nilemdo] by Daiichi Sankyo	OMOP5041123	RxNorm Extension	Drug
Bempedoic acid	35896889	bempedoic acid 180 MG Oral Tablet [Nilemdo]	OMOP5041124	RxNorm Extension	Drug
Bempedoic acid	35896890	bempedoic acid 180 MG [Nilemdo]	OMOP5041125	RxNorm Extension	Drug
Bempedoic acid	35896891	bempedoic acid Oral Tablet [Nilemdo]	OMOP5041126	RxNorm Extension	Drug
Bempedoic acid	35897705	bempedoic acid 180 MG / ezetimibe 10 MG Oral Tablet [Nustendi] Box of 28 by Daiichi Sankyo	OMOP5041943	RxNorm Extension	Drug
Bempedoic acid	35897706	bempedoic acid 180 MG / ezetimibe 10 MG Oral Tablet [Nustendi] Box of 28	OMOP5041944	RxNorm Extension	Drug
Bempedoic acid	35897707	bempedoic acid 180 MG / ezetimibe 10 MG Oral Tablet [Nustendi] by Daiichi Sankyo	OMOP5041945	RxNorm Extension	Drug
Bempedoic acid	35897708	bempedoic acid 180 MG / ezetimibe 10 MG Oral Tablet [Nustendi]	OMOP5041946	RxNorm Extension	Drug
Bempedoic acid	35897709	bempedoic acid 180 MG / ezetimibe 10 MG [Nustendi]	OMOP5041947	RxNorm Extension	Drug
Bempedoic acid	35897710	bempedoic acid / ezetimibe Oral Tablet [Nustendi]	OMOP5041948	RxNorm Extension	Drug
Bempedoic acid	36036920	bempedoic acid 180 MG Oral Tablet Box of 10	OMOP5046919	RxNorm Extension	Drug
Bempedoic acid	36036921	bempedoic acid 180 MG Oral Tablet Box of 100	OMOP5046920	RxNorm Extension	Drug
Bempedoic acid	36036922	bempedoic acid 180 MG Oral Tablet [Nilemdo] Box of 10	OMOP5046921	RxNorm Extension	Drug
Bempedoic acid	36036923	bempedoic acid 180 MG Oral Tablet [Nilemdo] Box of 10 by Daiichi Sankyo	OMOP5046922	RxNorm Extension	Drug
Bempedoic acid	36036924	bempedoic acid 180 MG Oral Tablet [Nilemdo] Box of 100	OMOP5046923	RxNorm Extension	Drug
Bempedoic acid	36036925	bempedoic acid 180 MG Oral Tablet [Nilemdo] Box of 100 by Daiichi Sankyo	OMOP5046924	RxNorm Extension	Drug
Bempedoic acid	36918224	bempedoic acid and ezetimibe 10mg/1 / 180mg/1 ORAL TABLET, FILM COATED	724260818	NDC	Drug
Bempedoic acid	36918376	bempedoic acid 180 MG / ezetimibe 10 MG Oral Tablet [Nexlizet]	72426081803	NDC	Drug
Bempedoic acid	36918377	bempedoic acid 180 MG / ezetimibe 10 MG Oral Tablet [Nexlizet]	72426081809	NDC	Drug
Bempedoic acid	36918378	bempedoic acid 180 MG / ezetimibe 10 MG Oral Tablet [Nexlizet]	72426081899	NDC	Drug
Bempedoic acid	36956857	Bempedoic acid	870523005	dm+d	Drug
Bempedoic acid	37407343	bempedoic acid 180 MG / ezetimibe 10 MG Oral Tablet [Nexlizet]	72426081830	NDC	Drug
Bempedoic acid	37499009	bempedoic acid	2282403	RxNorm	Drug
Bempedoic acid	37499010	bempedoic acid 180 MG	2282404	RxNorm	Drug
Bempedoic acid	37499011	bempedoic acid Oral Product	2282405	RxNorm	Drug
Bempedoic acid	37499012	bempedoic acid Pill	2282406	RxNorm	Drug
Bempedoic acid	37499013	bempedoic acid Oral Tablet	2282407	RxNorm	Drug
Bempedoic acid	37499014	bempedoic acid 180 MG Oral Tablet	2282408	RxNorm	Drug
Bempedoic acid	37499016	bempedoic acid 180 MG [Nexletol]	2282410	RxNorm	Drug
Bempedoic acid	37499017	bempedoic acid Oral Tablet [Nexletol]	2282411	RxNorm	Drug
Bempedoic acid	37499018	Nexletol Oral Product	2282412	RxNorm	Drug
Bempedoic acid	37499019	Nexletol Pill	2282413	RxNorm	Drug
Bempedoic acid	37499020	bempedoic acid 180 MG Oral Tablet [Nexletol]	2282414	RxNorm	Drug
Bempedoic acid	37499090	bempedoic acid / ezetimibe Oral Product	2283226	RxNorm	Drug
Bempedoic acid	37499091	bempedoic acid / ezetimibe Pill	2283227	RxNorm	Drug
Bempedoic acid	37499092	bempedoic acid / ezetimibe Oral Tablet	2283228	RxNorm	Drug
Bempedoic acid	37499093	bempedoic acid 180 MG / ezetimibe 10 MG Oral Tablet	2283230	RxNorm	Drug
Bempedoic acid	37499095	bempedoic acid 180 MG / ezetimibe 10 MG [Nexlizet]	2283232	RxNorm	Drug
Bempedoic acid	37499096	bempedoic acid / ezetimibe Oral Tablet [Nexlizet]	2283233	RxNorm	Drug
Bempedoic acid	37499097	Nexlizet Oral Product	2283234	RxNorm	Drug
Bempedoic acid	37499098	Nexlizet Pill	2283235	RxNorm	Drug
Bempedoic acid	37499099	bempedoic acid 180 MG / ezetimibe 10 MG Oral Tablet [Nexlizet]	2283236	RxNorm	Drug
Bempedoic acid	42644180	bempedoic acid 180mg/1 ORAL TABLET, FILM COATED	724260118	NDC	Drug
Bempedoic acid	42644409	bempedoic acid 180 MG Oral Tablet [Nexletol]	72426011803	NDC	Drug
Bempedoic acid	42644410	bempedoic acid 180 MG Oral Tablet [Nexletol]	72426011809	NDC	Drug
Bempedoic acid	42644411	bempedoic acid 180 MG Oral Tablet [Nexletol]	72426011899	NDC	Drug
Bile acid sequestrant	1501617	colestipol	2685	RxNorm	Drug
Bile acid sequestrant	1511340	colesevelam Chewable Bar	2123383	RxNorm	Drug
Bile acid sequestrant	1511341	colesevelam hydrochloride 3750 MG Chewable Bar	2123384	RxNorm	Drug
Bile acid sequestrant	1511342	colesevelam Chewable Bar [Welchol]	2123385	RxNorm	Drug
Bile acid sequestrant	1511344	colesevelam hydrochloride 3750 MG Chewable Bar [Welchol]	2123387	RxNorm	Drug
Bile acid sequestrant	1518148	colesevelam	141626	RxNorm	Drug
Bile acid sequestrant	1594513	colesevelam hydrochloride 3750 MG	1870336	RxNorm	Drug
Bile acid sequestrant	1594515	colesevelam Powder for Oral Suspension	1870338	RxNorm	Drug
Bile acid sequestrant	1594516	colesevelam hydrochloride 3750 MG [Welchol]	1870340	RxNorm	Drug
Bile acid sequestrant	1594517	colesevelam Powder for Oral Suspension [Welchol]	1870341	RxNorm	Drug
Bile acid sequestrant	1594519	colesevelam hydrochloride 1875 MG	1870344	RxNorm	Drug
Bile acid sequestrant	1594520	colesevelam hydrochloride 1875 MG [Welchol]	1870346	RxNorm	Drug
Bile acid sequestrant	2041645	cholestyramine resin 4000 MG Powder for Oral Suspension [BORYUNG QUESTRAN] by Boryung	OMOP4941349	RxNorm Extension	Drug
Bile acid sequestrant	2906678	4000 MG cholestyramine resin 0.855 MG/MG Oral Powder Box of 50	OMOP5123452	RxNorm Extension	Drug
Bile acid sequestrant	2906679	4000 MG cholestyramine resin 0.855 MG/MG Oral Powder	OMOP5123453	RxNorm Extension	Drug
Bile acid sequestrant	2906680	4000 MG cholestyramine resin 0.855 MG/MG Oral Powder [Tyraques] Box of 50	OMOP5123454	RxNorm Extension	Drug
Bile acid sequestrant	2906681	4000 MG cholestyramine resin 0.855 MG/MG Oral Powder [Tyraques]	OMOP5123455	RxNorm Extension	Drug
Bile acid sequestrant	2908645	8000 MG cholestyramine resin 0.855 MG/MG Oral Powder Box of 50	OMOP5125385	RxNorm Extension	Drug
Bile acid sequestrant	2908646	8000 MG cholestyramine resin 0.855 MG/MG Oral Powder	OMOP5125386	RxNorm Extension	Drug
Bile acid sequestrant	2908647	8000 MG cholestyramine resin 0.855 MG/MG Oral Powder [Tyraques] Box of 50	OMOP5125387	RxNorm Extension	Drug
Bile acid sequestrant	2908649	8000 MG cholestyramine resin 0.855 MG/MG Oral Powder [Tyraques]	OMOP5125388	RxNorm Extension	Drug
Bile acid sequestrant	2912424	cholestyramine resin 8000 MG Oral Powder [Questran]	OMOP5129177	RxNorm Extension	Drug
Bile acid sequestrant	2912425	cholestyramine resin 8000 MG Oral Powder	OMOP5129178	RxNorm Extension	Drug
Bile acid sequestrant	2912426	cholestyramine resin 0.855 MG/MG Oral Powder [Tyraques] Box of 50	OMOP5129179	RxNorm Extension	Drug
Bile acid sequestrant	2912427	cholestyramine resin 0.855 MG/MG Oral Powder [Tyraques]	OMOP5129180	RxNorm Extension	Drug
Bile acid sequestrant	2912428	cholestyramine resin 0.855 MG/MG [Tyraques]	OMOP5129181	RxNorm Extension	Drug
Bile acid sequestrant	2912429	cholestyramine resin Oral Powder [Tyraques]	OMOP5129182	RxNorm Extension	Drug
Bile acid sequestrant	19043051	cholestyramine resin 4000 MG Powder for Oral Suspension [Questran]	848949	RxNorm	Drug
Bile acid sequestrant	19075304	cholestyramine resin 1000 MG Oral Tablet	309266	RxNorm	Drug
Bile acid sequestrant	19095309	cholestyramine resin	2447	RxNorm	Drug
Bile acid sequestrant	19095310	cholestyramine resin 4000 MG Chewable Tablet	242972	RxNorm	Drug
Bile acid sequestrant	19095322	cholestyramine resin 1000 MG	315661	RxNorm	Drug
Bile acid sequestrant	19095323	cholestyramine resin 4000 MG	317329	RxNorm	Drug
Bile acid sequestrant	19095325	cholestyramine resin 4000 MG Powder for Oral Suspension	848943	RxNorm	Drug
Bile acid sequestrant	19095327	Sugar-Free cholestyramine resin 4000 MG Powder for Oral Suspension [Prevalite]	848951	RxNorm	Drug
Bile acid sequestrant	19107795	cholestyramine resin 2000 MG Chewable Tablet	433403	RxNorm	Drug
Bile acid sequestrant	19109300	cholestyramine resin 2000 MG	438529	RxNorm	Drug
Bile acid sequestrant	19109525	cholestyramine resin 70 MG	438944	RxNorm	Drug
Bile acid sequestrant	21027343	Cholestyramine Resin 4000 MG Injectable Solution Box of 50 by Pliva	OMOP276036	RxNorm Extension	Drug
Bile acid sequestrant	21027344	Cholestyramine Resin 4000 MG Injectable Solution [Questran Light] by Lexon	OMOP276053	RxNorm Extension	Drug
Bile acid sequestrant	21036560	colesevelam 625 MG Oral Tablet [Cholesta]	OMOP265681	RxNorm Extension	Drug
Bile acid sequestrant	21037120	Cholestyramine Resin 4000 MG Oral Suspension [Questran] Box of 50	OMOP276020	RxNorm Extension	Drug
Bile acid sequestrant	21037121	Cholestyramine Resin 4000 MG Injectable Solution by Alliance	OMOP276027	RxNorm Extension	Drug
Bile acid sequestrant	21037122	Cholestyramine Resin 4000 MG Injectable Solution [Questran Light] Box of 180 by Bristol Myers Squibb	OMOP276067	RxNorm Extension	Drug
Bile acid sequestrant	21046431	colesevelam 625 MG Oral Tablet Box of 180	OMOP265680	RxNorm Extension	Drug
Bile acid sequestrant	21046812	Colestipol 1000 MG Oral Tablet [Colestid] Box of 120	OMOP271771	RxNorm Extension	Drug
Bile acid sequestrant	21047049	Cholestyramine Resin 4000 MG Injectable Solution	OMOP276024	RxNorm Extension	Drug
Bile acid sequestrant	21047050	Cholestyramine Resin 4000 MG Injectable Solution by Pliva	OMOP276028	RxNorm Extension	Drug
Bile acid sequestrant	21047051	Cholestyramine Resin 4000 MG Injectable Solution by Actavis	OMOP276031	RxNorm Extension	Drug
Bile acid sequestrant	21047052	Cholestyramine Resin 4000 MG Injectable Solution [Questran Light]	OMOP276048	RxNorm Extension	Drug
Bile acid sequestrant	21047053	Cholestyramine Resin 4000 MG Injectable Solution [Questran Light] by Dowelhurst	OMOP276054	RxNorm Extension	Drug
Bile acid sequestrant	21047054	Cholestyramine Resin 4000 MG Injectable Solution [Questran Light] Box of 180	OMOP276065	RxNorm Extension	Drug
Bile acid sequestrant	21056193	colesevelam Oral Tablet [Cholesta]	OMOP265678	RxNorm Extension	Drug
Bile acid sequestrant	21056194	colesevelam 625 MG Oral Tablet [Cholesta] Box of 180	OMOP265683	RxNorm Extension	Drug
Bile acid sequestrant	21056772	Cholestyramine Resin 4000 MG [Questran Light]	OMOP276013	RxNorm Extension	Drug
Bile acid sequestrant	21056774	Cholestyramine Resin 4000 MG Oral Suspension [Questran] by Bristol Myers Squibb	OMOP276019	RxNorm Extension	Drug
Bile acid sequestrant	21056775	Cholestyramine Resin 4000 MG Injectable Solution [Questran Light] by Sigma-Tau	OMOP276050	RxNorm Extension	Drug
Bile acid sequestrant	21066617	Cholestyramine Resin 4000 MG Oral Suspension by J M McGill	OMOP276015	RxNorm Extension	Drug
Bile acid sequestrant	21066618	Cholestyramine Resin 4000 MG Injectable Solution Box of 50 by TEVA	OMOP276038	RxNorm Extension	Drug
Bile acid sequestrant	21066619	Cholestyramine Resin 4000 MG Injectable Solution Box of 60	OMOP276040	RxNorm Extension	Drug
Bile acid sequestrant	21066620	Cholestyramine Resin 4000 MG Injectable Solution [Questran Light] Box of 50 by DE	OMOP276059	RxNorm Extension	Drug
Bile acid sequestrant	21066621	Cholestyramine Resin 4000 MG Injectable Solution [Questran Light] Box of 50 by Bristol Myers Squibb	OMOP276060	RxNorm Extension	Drug
Bile acid sequestrant	21067895	1 ML Cholestyramine Resin 100 MG/ML Oral Suspension	OMOP300841	RxNorm Extension	Drug
Bile acid sequestrant	21076521	Cholestyramine Resin 4000 MG Injectable Solution Box of 60 by Alliance	OMOP276042	RxNorm Extension	Drug
Bile acid sequestrant	21076522	Cholestyramine Resin 4000 MG Injectable Solution [Questran Light] by Mawdsley-Brooks	OMOP276049	RxNorm Extension	Drug
Bile acid sequestrant	21086028	Colestipol 5000 MG Oral Solution [Colestid] by Pfizer	OMOP271780	RxNorm Extension	Drug
Bile acid sequestrant	21086252	Cholestyramine Resin 100 MG/ML Oral Solution	OMOP276008	RxNorm Extension	Drug
Bile acid sequestrant	21086253	Cholestyramine Resin 4000 MG Injectable Solution by Phoenix Labs	OMOP276025	RxNorm Extension	Drug
Bile acid sequestrant	21086254	Cholestyramine Resin 4000 MG Injectable Solution Box of 50 by A A H	OMOP276037	RxNorm Extension	Drug
Bile acid sequestrant	21096040	Cholestyramine Resin 4000 MG Injectable Solution Box of 180	OMOP276047	RxNorm Extension	Drug
Bile acid sequestrant	21105306	colesevelam 625 MG Oral Tablet [Cholesta] Box of 180 by Sanofi	OMOP265684	RxNorm Extension	Drug
Bile acid sequestrant	21105898	Cholestyramine Resin 4000 MG Injectable Solution by TEVA	OMOP276030	RxNorm Extension	Drug
Bile acid sequestrant	21105899	Cholestyramine Resin 4000 MG Injectable Solution [Questran Light] by DE	OMOP276051	RxNorm Extension	Drug
Bile acid sequestrant	21105900	Cholestyramine Resin 4000 MG Injectable Solution [Questran Light] Box of 60	OMOP276063	RxNorm Extension	Drug
Bile acid sequestrant	21115135	colesevelam 625 MG Oral Tablet [Cholesta] by Sanofi	OMOP265682	RxNorm Extension	Drug
Bile acid sequestrant	21125339	Cholestyramine Resin 4000 MG Injectable Solution Box of 50	OMOP276032	RxNorm Extension	Drug
Bile acid sequestrant	21125340	Cholestyramine Resin 4000 MG Injectable Solution [Questran Light] Box of 50 by Lexon	OMOP276061	RxNorm Extension	Drug
Bile acid sequestrant	21135235	Cholestyramine Resin 100 MG/ML Oral Suspension	OMOP276010	RxNorm Extension	Drug
Bile acid sequestrant	21135236	Cholestyramine Resin 4000 MG Oral Suspension Box of 50 by J M McGill	OMOP276017	RxNorm Extension	Drug
Bile acid sequestrant	21135237	Cholestyramine Resin 4000 MG Oral Suspension [Questran] Box of 50 by Bristol Myers Squibb	OMOP276023	RxNorm Extension	Drug
Bile acid sequestrant	21135238	Cholestyramine Resin 4000 MG Injectable Solution Box of 50 by Actavis	OMOP276039	RxNorm Extension	Drug
Bile acid sequestrant	21135239	Cholestyramine Resin 4000 MG Injectable Solution Box of 60 by Kent	OMOP276041	RxNorm Extension	Drug
Bile acid sequestrant	21135240	Cholestyramine Resin 4000 MG Injectable Solution Box of 60 by A A H	OMOP276045	RxNorm Extension	Drug
Bile acid sequestrant	21136498	1 ML Cholestyramine Resin 100 MG/ML Oral Solution	OMOP300837	RxNorm Extension	Drug
Bile acid sequestrant	21145111	Cholestyramine Resin Injectable Solution	OMOP276001	RxNorm Extension	Drug
Bile acid sequestrant	21145112	Cholestyramine Resin Injectable Solution [Questran Light]	OMOP276002	RxNorm Extension	Drug
Bile acid sequestrant	21145113	Cholestyramine Resin 4000 MG Injectable Solution by A A H	OMOP276029	RxNorm Extension	Drug
Bile acid sequestrant	21145114	Cholestyramine Resin 4000 MG Injectable Solution [Questran Light] by Bristol Myers Squibb	OMOP276052	RxNorm Extension	Drug
Bile acid sequestrant	21145115	Cholestyramine Resin 4000 MG Injectable Solution [Questran Light] Box of 50	OMOP276056	RxNorm Extension	Drug
Bile acid sequestrant	21145116	Cholestyramine Resin 4000 MG Injectable Solution [Questran Light] Box of 60 by Dowelhurst	OMOP276064	RxNorm Extension	Drug
Bile acid sequestrant	21154470	colesevelam 625 MG [Cholesta]	OMOP265679	RxNorm Extension	Drug
Bile acid sequestrant	21155055	Cholestyramine Resin 4000 MG Injectable Solution Box of 50 by Phoenix Labs	OMOP276034	RxNorm Extension	Drug
Bile acid sequestrant	21155056	Cholestyramine Resin 4000 MG Injectable Solution [Questran Light] Box of 50 by Mawdsley-Brooks	OMOP276057	RxNorm Extension	Drug
Bile acid sequestrant	21155057	Cholestyramine Resin 4000 MG Injectable Solution [Questran Light] Box of 50 by Dowelhurst	OMOP276062	RxNorm Extension	Drug
Bile acid sequestrant	21164642	Colestipol 1000 MG Oral Tablet Box of 120	OMOP271768	RxNorm Extension	Drug
Bile acid sequestrant	21164643	Colestipol 5000 MG Oral Solution Box of 30	OMOP271774	RxNorm Extension	Drug
Bile acid sequestrant	21164645	Colestipol 5000 MG Oral Solution [Colestid] Box of 30 by Pfizer	OMOP271782	RxNorm Extension	Drug
Bile acid sequestrant	21164881	Cholestyramine Resin 4000 MG Oral Suspension Box of 50	OMOP276016	RxNorm Extension	Drug
Bile acid sequestrant	21164882	Cholestyramine Resin 4000 MG Injectable Solution Box of 50 by Alliance	OMOP276035	RxNorm Extension	Drug
Bile acid sequestrant	21164883	Cholestyramine Resin 4000 MG Injectable Solution Box of 60 by Pliva	OMOP276043	RxNorm Extension	Drug
Bile acid sequestrant	21174374	Colestipol 5000 MG Oral Solution [Colestid] Box of 30	OMOP271781	RxNorm Extension	Drug
Bile acid sequestrant	21174611	Cholestyramine Resin 4000 MG Injectable Solution by Kent	OMOP276026	RxNorm Extension	Drug
Bile acid sequestrant	21174612	Cholestyramine Resin 4000 MG Injectable Solution Box of 60 by Actavis	OMOP276046	RxNorm Extension	Drug
Bile acid sequestrant	21174613	Cholestyramine Resin 4000 MG Injectable Solution [Questran Light] Box of 50 by Sigma-Tau	OMOP276058	RxNorm Extension	Drug
Bile acid sequestrant	35135079	Cholestyramine Resin 0.444 MG/MG	OMOP4792277	RxNorm Extension	Drug
Bile acid sequestrant	35140010	Cholestyramine Resin 0.444 MG/MG Powder for Oral Suspension	OMOP4797160	RxNorm Extension	Drug
Bile acid sequestrant	35143115	1000 MG Cholestyramine Resin 0.444 MG/MG Powder for Oral Suspension [Questran]	OMOP4800221	RxNorm Extension	Drug
Bile acid sequestrant	35144342	Cholestyramine Resin 0.444 MG/MG [Questran]	OMOP4801437	RxNorm Extension	Drug
Bile acid sequestrant	35149187	1000 MG Cholestyramine Resin 0.444 MG/MG Powder for Oral Suspension	OMOP4806245	RxNorm Extension	Drug
Bile acid sequestrant	35158571	Cholestyramine Resin 0.444 MG/MG Powder for Oral Suspension [Questran]	OMOP4815564	RxNorm Extension	Drug
Bile acid sequestrant	35158715	1010 MG Cholestyramine Resin 0.444 MG/MG Powder for Oral Suspension	OMOP4815705	RxNorm Extension	Drug
Bile acid sequestrant	35201130	colestipol Granules for Oral Suspension	2100170	RxNorm	Drug
Bile acid sequestrant	35201131	colestipol Granules for Oral Suspension [Colestid]	2100172	RxNorm	Drug
Bile acid sequestrant	35746569	Cholestyramine Resin 4000 MG Oral Solution [Questran] Box of 50 by Bristol Myers Squibb	OMOP2748030	RxNorm Extension	Drug
Bile acid sequestrant	35750008	Cholestyramine Resin 4000 MG Oral Solution [Questran] Box of 50	OMOP2751469	RxNorm Extension	Drug
Bile acid sequestrant	35750009	Cholestyramine Resin 4000 MG Oral Solution [Questran]	OMOP2751470	RxNorm Extension	Drug
Bile acid sequestrant	35759076	Cholestyramine Resin 4000 MG Oral Solution Box of 50 by J M McGill	OMOP2760537	RxNorm Extension	Drug
Bile acid sequestrant	35775858	Cholestyramine Resin 4000 MG Oral Solution [Questran] by Bristol Myers Squibb	OMOP2777319	RxNorm Extension	Drug
Bile acid sequestrant	35775859	Cholestyramine Resin 4000 MG Oral Solution by J M McGill	OMOP2777320	RxNorm Extension	Drug
Bile acid sequestrant	35853332	cholestyramine resin 4000 MG Inhalation Powder	OMOP5009992	RxNorm Extension	Drug
Bile acid sequestrant	35853333	cholestyramine resin 300 MG/ML Injectable Solution	OMOP5009993	RxNorm Extension	Drug
Bile acid sequestrant	35853334	cholestyramine resin 300 MG/ML	OMOP5009994	RxNorm Extension	Drug
Bile acid sequestrant	35853335	cholestyramine resin Inhalation Powder	OMOP5009995	RxNorm Extension	Drug
Bile acid sequestrant	35885924	cholestyramine resin 4000 MG Powder for Oral Solution Box of 50 by Medihealth	OMOP5033236	RxNorm Extension	Drug
Bile acid sequestrant	35885925	cholestyramine resin 4000 MG Powder for Oral Solution by Medihealth	OMOP5033237	RxNorm Extension	Drug
Bile acid sequestrant	35885926	cholestyramine resin 4000 MG Oral Powder Box of 50 by Medihealth	OMOP5033238	RxNorm Extension	Drug
Bile acid sequestrant	35885927	cholestyramine resin 4000 MG Oral Powder by Medihealth	OMOP5033239	RxNorm Extension	Drug
Bile acid sequestrant	36059259	cholestyramine resin 4000 MG Powder for Oral Solution Box of 50 by DE	OMOP4984960	RxNorm Extension	Drug
Bile acid sequestrant	36059260	cholestyramine resin 4000 MG Powder for Oral Solution Box of 50 by Mylan	OMOP4984961	RxNorm Extension	Drug
Bile acid sequestrant	36059261	cholestyramine resin 4000 MG Powder for Oral Solution by DE	OMOP4984962	RxNorm Extension	Drug
Bile acid sequestrant	36059262	cholestyramine resin 4000 MG Powder for Oral Solution by Mylan	OMOP4984963	RxNorm Extension	Drug
Bile acid sequestrant	36059263	cholestyramine resin 4000 MG Oral Powder [Questran] Box of 180 by Cheplapharm	OMOP4984964	RxNorm Extension	Drug
Bile acid sequestrant	36059264	cholestyramine resin 4000 MG Oral Powder [Questran] Box of 50 by Cheplapharm	OMOP4984965	RxNorm Extension	Drug
Bile acid sequestrant	36059265	cholestyramine resin 4000 MG Oral Powder [Questran] by Cheplapharm	OMOP4984966	RxNorm Extension	Drug
Bile acid sequestrant	36059266	cholestyramine resin 4000 MG Oral Powder Box of 50 by DE	OMOP4984967	RxNorm Extension	Drug
Bile acid sequestrant	36059267	cholestyramine resin 4000 MG Oral Powder Box of 50 by Mylan	OMOP4984968	RxNorm Extension	Drug
Bile acid sequestrant	36059268	cholestyramine resin 4000 MG Oral Powder by DE	OMOP4984969	RxNorm Extension	Drug
Bile acid sequestrant	36059269	cholestyramine resin 4000 MG Oral Powder by Mylan	OMOP4984970	RxNorm Extension	Drug
Bile acid sequestrant	36063805	colesevelam 625 MG Oral Tablet [Cholestagel] Box of 180 by Mawdsley-Brooks	OMOP4989942	RxNorm Extension	Drug
Bile acid sequestrant	36063806	colesevelam 625 MG Oral Tablet [Cholestagel] Box of 180 by CST	OMOP4989943	RxNorm Extension	Drug
Bile acid sequestrant	36063807	colesevelam 625 MG Oral Tablet [Cholestagel] Box of 180 by Ethigen	OMOP4989944	RxNorm Extension	Drug
Bile acid sequestrant	36063808	colesevelam 625 MG Oral Tablet [Cholestagel] by Mawdsley-Brooks	OMOP4989945	RxNorm Extension	Drug
Bile acid sequestrant	36063809	colesevelam 625 MG Oral Tablet [Cholestagel] by CST	OMOP4989946	RxNorm Extension	Drug
Bile acid sequestrant	36063810	colesevelam 625 MG Oral Tablet [Cholestagel] by Ethigen	OMOP4989947	RxNorm Extension	Drug
Bile acid sequestrant	36074196	cholestyramine resin 4000 MG Powder for Oral Solution [Questran] Box of 180 by Cheplapharm	OMOP4984957	RxNorm Extension	Drug
Bile acid sequestrant	36074197	cholestyramine resin 4000 MG Powder for Oral Solution [Questran] Box of 50 by Cheplapharm	OMOP4984958	RxNorm Extension	Drug
Bile acid sequestrant	36074198	cholestyramine resin 4000 MG Powder for Oral Solution [Questran] by Cheplapharm	OMOP4984959	RxNorm Extension	Drug
Bile acid sequestrant	36120053	colesevelam 625 MG Oral Tablet [Cholestagel] by Neon Healthcare	OMOP5048975	RxNorm Extension	Drug
Bile acid sequestrant	36120054	colesevelam 625 MG Oral Tablet [Cholestagel] Box of 180 by Neon Healthcare	OMOP5048976	RxNorm Extension	Drug
Bile acid sequestrant	36249629	cholestyramine resin Powder for Oral Suspension	1801266	RxNorm	Drug
Bile acid sequestrant	36249630	cholestyramine resin 4000 MG [Questran]	1801268	RxNorm	Drug
Bile acid sequestrant	36249631	cholestyramine resin Powder for Oral Suspension [Questran]	1801269	RxNorm	Drug
Bile acid sequestrant	36249633	cholestyramine resin 4000 MG [Prevalite]	1801272	RxNorm	Drug
Bile acid sequestrant	36249634	cholestyramine resin Powder for Oral Suspension [Prevalite]	1801273	RxNorm	Drug
Bile acid sequestrant	36249636	Sugar-Free cholestyramine resin 4000 MG Powder for Oral Suspension	1801279	RxNorm	Drug
Bile acid sequestrant	36249637	Sugar-Free cholestyramine resin 4000 MG Powder for Oral Suspension [Questran]	1801280	RxNorm	Drug
Bile acid sequestrant	36258044	Colestipol 5000 MG Oral Granules [Colestid] Box of 50	OMOP3108919	RxNorm Extension	Drug
Bile acid sequestrant	36258425	Colestipol 5000 MG Oral Granules [Colestid] Box of 50 by Pfizer	OMOP3109300	RxNorm Extension	Drug
Bile acid sequestrant	36275069	Colestipol 5000 MG Oral Granules Box of 50	OMOP3125944	RxNorm Extension	Drug
Bile acid sequestrant	36416875	400000 MG Cholestyramine Resin 0.738 MG/MG Oral Granules [Vasosan S] Box of 1	OMOP4759222	RxNorm Extension	Drug
Bile acid sequestrant	36416876	400000 MG Cholestyramine Resin 0.738 MG/MG Oral Granules [Vasosan P] Box of 1	OMOP4759223	RxNorm Extension	Drug
Bile acid sequestrant	36416877	400000 MG Cholestyramine Resin 0.738 MG/MG Oral Granules Box of 1	OMOP4759224	RxNorm Extension	Drug
Bile acid sequestrant	36416880	397000 MG Cholestyramine Resin 0.738 MG/MG Oral Granules [Vasosan S] Box of 1	OMOP4759227	RxNorm Extension	Drug
Bile acid sequestrant	36416881	397000 MG Cholestyramine Resin 0.738 MG/MG Oral Granules [Vasosan S]	OMOP4759228	RxNorm Extension	Drug
Bile acid sequestrant	36416882	397000 MG Cholestyramine Resin 0.738 MG/MG Oral Granules [Vasosan P] Box of 1	OMOP4759229	RxNorm Extension	Drug
Bile acid sequestrant	36416883	397000 MG Cholestyramine Resin 0.738 MG/MG Oral Granules [Vasosan P]	OMOP4759230	RxNorm Extension	Drug
Bile acid sequestrant	36416884	397000 MG Cholestyramine Resin 0.738 MG/MG Oral Granules Box of 1	OMOP4759231	RxNorm Extension	Drug
Bile acid sequestrant	36416885	397000 MG Cholestyramine Resin 0.738 MG/MG Oral Granules	OMOP4759232	RxNorm Extension	Drug
Bile acid sequestrant	36417186	30000 MG Cholestyramine Resin 0.738 MG/MG Oral Granules [Vasosan S] Box of 1	OMOP4759528	RxNorm Extension	Drug
Bile acid sequestrant	36417187	30000 MG Cholestyramine Resin 0.738 MG/MG Oral Granules [Vasosan S]	OMOP4759529	RxNorm Extension	Drug
Bile acid sequestrant	36417188	30000 MG Cholestyramine Resin 0.738 MG/MG Oral Granules [Vasosan P] Box of 1	OMOP4759530	RxNorm Extension	Drug
Bile acid sequestrant	36417189	30000 MG Cholestyramine Resin 0.738 MG/MG Oral Granules [Vasosan P]	OMOP4759531	RxNorm Extension	Drug
Bile acid sequestrant	36417190	30000 MG Cholestyramine Resin 0.738 MG/MG Oral Granules Box of 1	OMOP4759532	RxNorm Extension	Drug
Bile acid sequestrant	36417191	30000 MG Cholestyramine Resin 0.738 MG/MG Oral Granules	OMOP4759533	RxNorm Extension	Drug
Bile acid sequestrant	36417425	5400 MG Cholestyramine Resin 0.738 MG/MG Oral Solution [Vasosan S] Box of 100	OMOP4759761	RxNorm Extension	Drug
Bile acid sequestrant	36417426	5400 MG Cholestyramine Resin 0.738 MG/MG Oral Solution [Vasosan S] Box of 50	OMOP4759762	RxNorm Extension	Drug
Bile acid sequestrant	36417427	5400 MG Cholestyramine Resin 0.738 MG/MG Oral Solution [Vasosan S]	OMOP4759763	RxNorm Extension	Drug
Bile acid sequestrant	36417428	5400 MG Cholestyramine Resin 0.738 MG/MG Oral Solution [Vasosan P] Box of 100	OMOP4759764	RxNorm Extension	Drug
Bile acid sequestrant	36417430	5400 MG Cholestyramine Resin 0.738 MG/MG Oral Solution [Vasosan P] Box of 50	OMOP4759765	RxNorm Extension	Drug
Bile acid sequestrant	36417431	5400 MG Cholestyramine Resin 0.738 MG/MG Oral Solution [Vasosan P]	OMOP4759766	RxNorm Extension	Drug
Bile acid sequestrant	36417432	5400 MG Cholestyramine Resin 0.738 MG/MG Oral Solution Box of 100	OMOP4759767	RxNorm Extension	Drug
Bile acid sequestrant	36417433	5400 MG Cholestyramine Resin 0.738 MG/MG Oral Solution Box of 50	OMOP4759768	RxNorm Extension	Drug
Bile acid sequestrant	36417434	5400 MG Cholestyramine Resin 0.738 MG/MG Oral Solution	OMOP4759769	RxNorm Extension	Drug
Bile acid sequestrant	36417541	4030 MG Cholestyramine Resin 0.25 MG/MG Oral Solution [Quantalan 5] Box of 300	OMOP4759872	RxNorm Extension	Drug
Bile acid sequestrant	36417542	4030 MG Cholestyramine Resin 0.25 MG/MG Oral Solution [Quantalan 5] Box of 100	OMOP4759873	RxNorm Extension	Drug
Bile acid sequestrant	36417543	4030 MG Cholestyramine Resin 0.25 MG/MG Oral Solution [Quantalan 5] Box of 50	OMOP4759874	RxNorm Extension	Drug
Bile acid sequestrant	36417544	4030 MG Cholestyramine Resin 0.25 MG/MG Oral Solution [Quantalan 5]	OMOP4759875	RxNorm Extension	Drug
Bile acid sequestrant	36417545	4030 MG Cholestyramine Resin 0.25 MG/MG Oral Solution [Questran] Box of 100	OMOP4759876	RxNorm Extension	Drug
Bile acid sequestrant	36417546	4030 MG Cholestyramine Resin 0.25 MG/MG Oral Solution [Questran]	OMOP4759877	RxNorm Extension	Drug
Bile acid sequestrant	36417547	4030 MG Cholestyramine Resin 0.25 MG/MG Oral Solution Box of 300	OMOP4759878	RxNorm Extension	Drug
Bile acid sequestrant	36417548	4030 MG Cholestyramine Resin 0.25 MG/MG Oral Solution Box of 100	OMOP4759879	RxNorm Extension	Drug
Bile acid sequestrant	36417549	4030 MG Cholestyramine Resin 0.25 MG/MG Oral Solution Box of 50	OMOP4759880	RxNorm Extension	Drug
Bile acid sequestrant	36417550	4030 MG Cholestyramine Resin 0.25 MG/MG Oral Solution	OMOP4759881	RxNorm Extension	Drug
Bile acid sequestrant	36417612	4010 MG Cholestyramine Resin 0.25 MG/MG Oral Solution [Quantalan 5] Box of 300	OMOP4759942	RxNorm Extension	Drug
Bile acid sequestrant	36417613	4010 MG Cholestyramine Resin 0.25 MG/MG Oral Solution [Quantalan 5] Box of 100	OMOP4759943	RxNorm Extension	Drug
Bile acid sequestrant	36417614	4010 MG Cholestyramine Resin 0.25 MG/MG Oral Solution [Quantalan 5] Box of 50	OMOP4759944	RxNorm Extension	Drug
Bile acid sequestrant	36417615	4010 MG Cholestyramine Resin 0.25 MG/MG Oral Solution [Quantalan 5]	OMOP4759945	RxNorm Extension	Drug
Bile acid sequestrant	36417616	4010 MG Cholestyramine Resin 0.25 MG/MG Oral Solution [Questran] Box of 100	OMOP4759946	RxNorm Extension	Drug
Bile acid sequestrant	36417617	4010 MG Cholestyramine Resin 0.25 MG/MG Oral Solution [Questran]	OMOP4759947	RxNorm Extension	Drug
Bile acid sequestrant	36417618	4010 MG Cholestyramine Resin 0.25 MG/MG Oral Solution Box of 300	OMOP4759948	RxNorm Extension	Drug
Bile acid sequestrant	36417619	4010 MG Cholestyramine Resin 0.25 MG/MG Oral Solution Box of 100	OMOP4759949	RxNorm Extension	Drug
Bile acid sequestrant	36417620	4010 MG Cholestyramine Resin 0.25 MG/MG Oral Solution Box of 50	OMOP4759950	RxNorm Extension	Drug
Bile acid sequestrant	36417621	4010 MG Cholestyramine Resin 0.25 MG/MG Oral Solution	OMOP4759951	RxNorm Extension	Drug
Bile acid sequestrant	36420539	Cholestyramine Resin 0.738 MG/MG Oral Granules [Vasosan S] Box of 1	OMOP4762821	RxNorm Extension	Drug
Bile acid sequestrant	36420540	Cholestyramine Resin 0.738 MG/MG Oral Granules [Vasosan P] Box of 1	OMOP4762822	RxNorm Extension	Drug
Bile acid sequestrant	36420541	Cholestyramine Resin 0.738 MG/MG Oral Granules Box of 1	OMOP4762823	RxNorm Extension	Drug
Bile acid sequestrant	36503451	5400 MG Cholestyramine Resin 0.738 MG/MG Oral Powder	OMOP4836651	RxNorm Extension	Drug
Bile acid sequestrant	36504020	9500 MG Cholestyramine Resin 0.421 MG/MG Oral Powder by 1 A	OMOP4835851	RxNorm Extension	Drug
Bile acid sequestrant	36504833	5400 MG Cholestyramine Resin 0.738 MG/MG Oral Powder [Vasosan S] by Agraria	OMOP4835970	RxNorm Extension	Drug
Bile acid sequestrant	36508396	5400 MG Cholestyramine Resin 0.738 MG/MG Oral Powder [Vasosan P] by Agraria	OMOP4836337	RxNorm Extension	Drug
Bile acid sequestrant	36508863	5400 MG Cholestyramine Resin 0.738 MG/MG Oral Powder [Vasosan S]	OMOP4835652	RxNorm Extension	Drug
Bile acid sequestrant	36509054	5400 MG Cholestyramine Resin 0.738 MG/MG Oral Powder [Vasosan P]	OMOP4835973	RxNorm Extension	Drug
Bile acid sequestrant	36810388	Cholestyramine Resin 4000 MG Powder for Oral Solution [Questran] by Sigma	OMOP4824424	RxNorm Extension	Drug
Bile acid sequestrant	36810395	Cholestyramine Resin 4000 MG Powder for Oral Solution [Questran] Box of 60	OMOP4824431	RxNorm Extension	Drug
Bile acid sequestrant	36810563	Cholestyramine Resin 4000 MG Powder for Oral Solution Box of 50 by Actavis	OMOP4824598	RxNorm Extension	Drug
Bile acid sequestrant	36810638	Cholestyramine Resin 4000 MG Powder for Oral Solution by Alliance	OMOP4824676	RxNorm Extension	Drug
Bile acid sequestrant	36810773	Cholestyramine Resin 4000 MG Powder for Oral Solution by A A H	OMOP4824858	RxNorm Extension	Drug
Bile acid sequestrant	36810814	Cholestyramine Resin 4000 MG Powder for Oral Solution Box of 50 by TEVA	OMOP4824850	RxNorm Extension	Drug
Bile acid sequestrant	36810902	Cholestyramine Resin 4000 MG Powder for Oral Solution [Questran] Box of 50 by Lexon	OMOP4824937	RxNorm Extension	Drug
Bile acid sequestrant	36811012	Cholestyramine Resin 4000 MG Powder for Oral Solution Box of 60 by Actavis	OMOP4825047	RxNorm Extension	Drug
Bile acid sequestrant	36811284	Cholestyramine Resin 4000 MG Powder for Oral Solution [Questran] by Dowelhurst	OMOP4825320	RxNorm Extension	Drug
Bile acid sequestrant	36811498	Cholestyramine Resin 4000 MG Powder for Oral Solution [Questran] Box of 50 by Bristol Myers Squibb	OMOP4825533	RxNorm Extension	Drug
Bile acid sequestrant	36811500	Cholestyramine Resin 4000 MG Powder for Oral Solution [Questran] by DE	OMOP4825535	RxNorm Extension	Drug
Bile acid sequestrant	36811680	Cholestyramine Resin 4000 MG Powder for Oral Solution [Questran] by Mawdsley-Brooks	OMOP4825714	RxNorm Extension	Drug
Bile acid sequestrant	36811793	Cholestyramine Resin 4000 MG Powder for Oral Solution [Questran] by Bristol Myers Squibb	OMOP4825827	RxNorm Extension	Drug
Bile acid sequestrant	36811884	Cholestyramine Resin 4000 MG Powder for Oral Solution [Questran] Box of 180	OMOP4825918	RxNorm Extension	Drug
Bile acid sequestrant	36811962	Cholestyramine Resin 4000 MG Powder for Oral Solution by J M McGill	OMOP4825997	RxNorm Extension	Drug
Bile acid sequestrant	36812237	Cholestyramine Resin 4000 MG Powder for Oral Solution Box of 50 by J M McGill	OMOP4826270	RxNorm Extension	Drug
Bile acid sequestrant	36812241	Cholestyramine Resin 4000 MG Powder for Oral Solution Box of 60 by Pliva	OMOP4826274	RxNorm Extension	Drug
Bile acid sequestrant	36812561	Cholestyramine Resin 4000 MG Powder for Oral Solution [Questran] Box of 50 by DE	OMOP4826594	RxNorm Extension	Drug
Bile acid sequestrant	36812641	Cholestyramine Resin 4000 MG Powder for Oral Solution [Questran] Box of 50 by Dowelhurst	OMOP4826674	RxNorm Extension	Drug
Bile acid sequestrant	36812647	Cholestyramine Resin 4000 MG Powder for Oral Solution by Actavis	OMOP4826680	RxNorm Extension	Drug
Bile acid sequestrant	36812702	Cholestyramine Resin 4000 MG Powder for Oral Solution Box of 50 by A A H	OMOP4826736	RxNorm Extension	Drug
Bile acid sequestrant	36812787	Cholestyramine Resin 4000 MG Powder for Oral Solution by Kent	OMOP4826820	RxNorm Extension	Drug
Bile acid sequestrant	36812864	Colestipol 5000 MG Oral Granules	OMOP4826898	RxNorm Extension	Drug
Bile acid sequestrant	36813187	Cholestyramine Resin 4000 MG Powder for Oral Solution [Questran] Box of 50 by Sigma	OMOP4827220	RxNorm Extension	Drug
Bile acid sequestrant	36813304	Cholestyramine Resin 4000 MG Powder for Oral Solution Box of 50 by Pliva	OMOP4827338	RxNorm Extension	Drug
Bile acid sequestrant	36813330	Colestipol 5000 MG Oral Granules [Colestid]	OMOP4827364	RxNorm Extension	Drug
Bile acid sequestrant	36813439	Colestipol Oral Granules [Colestid]	OMOP4827472	RxNorm Extension	Drug
Bile acid sequestrant	36813548	Cholestyramine Resin 4000 MG Powder for Oral Solution [Questran] Box of 180 by Bristol Myers Squibb	OMOP4827581	RxNorm Extension	Drug
Bile acid sequestrant	36813593	Cholestyramine Resin 4000 MG Powder for Oral Solution Box of 60 by A A H	OMOP4827627	RxNorm Extension	Drug
Bile acid sequestrant	36813631	Cholestyramine Resin 4000 MG Powder for Oral Solution Box of 60 by Alliance	OMOP4827667	RxNorm Extension	Drug
Bile acid sequestrant	36813639	Cholestyramine Resin 4000 MG Powder for Oral Solution Box of 50 by Alliance	OMOP4827675	RxNorm Extension	Drug
Bile acid sequestrant	36813682	Cholestyramine Resin 4000 MG Powder for Oral Solution [Questran] Box of 50 by Mawdsley-Brooks	OMOP4827717	RxNorm Extension	Drug
Bile acid sequestrant	36813803	Cholestyramine Resin 4000 MG Powder for Oral Solution Box of 60 by Kent	OMOP4827840	RxNorm Extension	Drug
Bile acid sequestrant	36813975	Cholestyramine Resin 4000 MG Powder for Oral Solution by TEVA	OMOP4828008	RxNorm Extension	Drug
Bile acid sequestrant	36814002	Cholestyramine Resin 4000 MG Powder for Oral Solution Box of 50 by Phoenix Healthcare Distribution	OMOP4828037	RxNorm Extension	Drug
Bile acid sequestrant	36814039	Cholestyramine Resin 4000 MG Powder for Oral Solution Box of 60	OMOP4828073	RxNorm Extension	Drug
Bile acid sequestrant	36814063	Colestipol Oral Granules	OMOP4828097	RxNorm Extension	Drug
Bile acid sequestrant	36814133	Cholestyramine Resin 4000 MG Powder for Oral Solution Box of 180	OMOP4828170	RxNorm Extension	Drug
Bile acid sequestrant	36814161	Cholestyramine Resin 4000 MG Powder for Oral Solution [Questran] Box of 60 by Dowelhurst	OMOP4828199	RxNorm Extension	Drug
Bile acid sequestrant	36814179	Cholestyramine Resin 4000 MG Powder for Oral Solution [Questran] by Lexon	OMOP4828219	RxNorm Extension	Drug
Bile acid sequestrant	36814392	Cholestyramine Resin 4000 MG Powder for Oral Solution by Pliva	OMOP4828430	RxNorm Extension	Drug
Bile acid sequestrant	36814505	Cholestyramine Resin 4000 MG Powder for Oral Solution by Phoenix Healthcare Distribution	OMOP4828545	RxNorm Extension	Drug
Bile acid sequestrant	36882742	Cholestyramine Resin Oral Powder	OMOP1005819	RxNorm Extension	Drug
Bile acid sequestrant	36884404	Cholestyramine Resin 0.421 MG/MG	OMOP997628	RxNorm Extension	Drug
Bile acid sequestrant	36885348	Cholestyramine Resin 0.95 MG/MG	OMOP1002093	RxNorm Extension	Drug
Bile acid sequestrant	36886070	Cholestyramine Resin 4000 MG Oral Powder [Questran]	OMOP988979	RxNorm Extension	Drug
Bile acid sequestrant	36891793	Cholestyramine Resin 4000 MG Oral Powder	OMOP1003466	RxNorm Extension	Drug
Bile acid sequestrant	36892234	Cholestyramine Resin 0.738 MG/MG	OMOP997703	RxNorm Extension	Drug
Bile acid sequestrant	36893250	Cholestyramine Resin 0.485 MG/MG	OMOP998516	RxNorm Extension	Drug
Bile acid sequestrant	36893545	Cholestyramine Resin Oral Powder [Questran]	OMOP1000103	RxNorm Extension	Drug
Bile acid sequestrant	36919810	colestipol 1000 MG Oral Tablet [Colestid]	OMOP5194142	RxNorm Extension	Drug
Bile acid sequestrant	36920705	colesevelam 625 MG Oral Tablet Box of 180 by Dr Reddy's	OMOP5195273	RxNorm Extension	Drug
Bile acid sequestrant	36924594	colestipol 1000 MG Oral Tablet [Colestid] Box of 120	OMOP5194143	RxNorm Extension	Drug
Bile acid sequestrant	36926171	colesevelam 625 MG Oral Tablet [Cholestagel] Box of 180 by DE	OMOP5195275	RxNorm Extension	Drug
Bile acid sequestrant	36928550	colestipol 5000 MG Oral Granules [Colestid] by Pfizer	OMOP5194144	RxNorm Extension	Drug
Bile acid sequestrant	36928661	colestipol 5000 MG Oral Granules [Colestid] Box of 30	OMOP5194145	RxNorm Extension	Drug
Bile acid sequestrant	36940666	cholestyramine resin 4000 MG Oral Powder [Questran] Box of 50 by Neon Healthcare	OMOP5205867	RxNorm Extension	Drug
Bile acid sequestrant	36941019	cholestyramine resin 4000 MG Oral Powder [Questran] by Neon Healthcare	OMOP5205866	RxNorm Extension	Drug
Bile acid sequestrant	36946173	colesevelam 625 MG Oral Tablet by Dr Reddy's	OMOP5195270	RxNorm Extension	Drug
Bile acid sequestrant	36949532	colesevelam 625 MG Oral Tablet by Alliance	OMOP5195268	RxNorm Extension	Drug
Bile acid sequestrant	36950827	colestipol 5000 MG Oral Granules [Colestid] Box of 30 by Pfizer	OMOP5194146	RxNorm Extension	Drug
Bile acid sequestrant	36953847	colesevelam 625 MG Oral Tablet [Cholestagel] by DE	OMOP5195274	RxNorm Extension	Drug
Bile acid sequestrant	36956054	colesevelam 625 MG Oral Tablet by A A H	OMOP5195269	RxNorm Extension	Drug
Bile acid sequestrant	36961878	colesevelam 625 MG Oral Tablet Box of 180 by A A H	OMOP5195272	RxNorm Extension	Drug
Bile acid sequestrant	36964617	colesevelam 625 MG Oral Tablet Box of 180 by Alliance	OMOP5195271	RxNorm Extension	Drug
Bile acid sequestrant	37594146	5380 MG Cholestyramine Resin 0.738 MG/MG Oral Granules [Vasosan P] by Dr Felgentraeger Oeko-Chem	OMOP4783572	RxNorm Extension	Drug
Bile acid sequestrant	37594147	5380 MG Cholestyramine Resin 0.738 MG/MG Oral Granules [Vasosan S] by Dr Felgentraeger Oeko-Chem	OMOP4783573	RxNorm Extension	Drug
Bile acid sequestrant	37594148	5400 MG Cholestyramine Resin 0.738 MG/MG Oral Granules	OMOP4783574	RxNorm Extension	Drug
Bile acid sequestrant	37594149	5400 MG Cholestyramine Resin 0.738 MG/MG Oral Granules [Vasosan P]	OMOP4783575	RxNorm Extension	Drug
Bile acid sequestrant	37594150	5400 MG Cholestyramine Resin 0.738 MG/MG Oral Granules [Vasosan P] by Dr Felgentraeger Oeko-Chem	OMOP4783576	RxNorm Extension	Drug
Bile acid sequestrant	37594151	5400 MG Cholestyramine Resin 0.738 MG/MG Oral Granules [Vasosan S]	OMOP4783577	RxNorm Extension	Drug
Bile acid sequestrant	37594152	5400 MG Cholestyramine Resin 0.738 MG/MG Oral Granules [Vasosan S] by Dr Felgentraeger Oeko-Chem	OMOP4783578	RxNorm Extension	Drug
Bile acid sequestrant	40025372	colestipol Oral Tablet	374415	RxNorm	Drug
Bile acid sequestrant	40025373	colestipol Oral Tablet [Colestid]	368090	RxNorm	Drug
Bile acid sequestrant	40025609	cholestyramine resin / diclofenac Oral Capsule	438945	RxNorm	Drug
Bile acid sequestrant	40025636	cholestyramine resin Chewable Tablet	438530	RxNorm	Drug
Bile acid sequestrant	40025642	cholestyramine resin Oral Tablet	371484	RxNorm	Drug
Bile acid sequestrant	40059440	colesevelam Oral Tablet	374632	RxNorm	Drug
Bile acid sequestrant	40059441	colesevelam Oral Tablet [Welchol]	368175	RxNorm	Drug
Bile acid sequestrant	40167012	colesevelam hydrochloride 1875 MG Powder for Oral Suspension	866900	RxNorm	Drug
Bile acid sequestrant	40167013	colesevelam hydrochloride 1875 MG Powder for Oral Suspension [Welchol]	866903	RxNorm	Drug
Bile acid sequestrant	40167016	colesevelam hydrochloride 3750 MG Powder for Oral Suspension	866905	RxNorm	Drug
Bile acid sequestrant	40167017	colesevelam hydrochloride 3750 MG Powder for Oral Suspension [Welchol]	866907	RxNorm	Drug
Bile acid sequestrant	40167019	colesevelam hydrochloride 625 MG	866909	RxNorm	Drug
Bile acid sequestrant	40167020	colesevelam hydrochloride 625 MG Oral Tablet	866910	RxNorm	Drug
Bile acid sequestrant	40167021	colesevelam hydrochloride 625 MG Oral Tablet [Welchol]	866912	RxNorm	Drug
Bile acid sequestrant	40167022	colesevelam hydrochloride 625 MG [Welchol]	866911	RxNorm	Drug
Bile acid sequestrant	40231760	colestipol hydrochloride 1000 MG	1048444	RxNorm	Drug
Bile acid sequestrant	40231761	colestipol hydrochloride 1000 MG Oral Tablet	1048445	RxNorm	Drug
Bile acid sequestrant	40231762	colestipol hydrochloride 1000 MG Oral Tablet [Colestid]	1048447	RxNorm	Drug
Bile acid sequestrant	40231763	colestipol hydrochloride 1000 MG [Colestid]	1048446	RxNorm	Drug
Bile acid sequestrant	40231764	colestipol hydrochloride 5000 MG	1048449	RxNorm	Drug
Bile acid sequestrant	40231765	colestipol hydrochloride 5000 MG Granules for Oral Suspension	1048450	RxNorm	Drug
Bile acid sequestrant	40231766	colestipol hydrochloride 5000 MG Granules for Oral Suspension [Colestid]	1048452	RxNorm	Drug
Bile acid sequestrant	40231767	colestipol hydrochloride 5000 MG [Colestid]	1048451	RxNorm	Drug
Bile acid sequestrant	40730889	Colestipol 1000 MG Oral Tablet Box of 1	OMOP4726360	RxNorm Extension	Drug
Bile acid sequestrant	40730890	Colestipol 5000 MG Oral Granules [Colestid] Box of 30 by Pfizer	OMOP4726359	RxNorm Extension	Drug
Bile acid sequestrant	40730891	Colestipol 5000 MG Oral Granules [Colestid] Box of 30	OMOP4726358	RxNorm Extension	Drug
Bile acid sequestrant	40730892	Colestipol 5000 MG Oral Granules Box of 30	OMOP4726357	RxNorm Extension	Drug
Bile acid sequestrant	40737328	Cholestyramine Resin 4000 MG Oral Powder [Questran] Box of 180 by Bristol Myers Squibb	OMOP4719902	RxNorm Extension	Drug
Bile acid sequestrant	40737329	Cholestyramine Resin 4000 MG Oral Powder [Questran] Box of 180	OMOP4719901	RxNorm Extension	Drug
Bile acid sequestrant	40737330	Cholestyramine Resin 4000 MG Oral Powder [Questran] Box of 60 by Dowelhurst	OMOP4719900	RxNorm Extension	Drug
Bile acid sequestrant	40737331	Cholestyramine Resin 4000 MG Oral Powder [Questran] Box of 60	OMOP4719899	RxNorm Extension	Drug
Bile acid sequestrant	40737332	Cholestyramine Resin 4000 MG Oral Powder [Questran] Box of 50 by Mawdsley-Brooks	OMOP4719898	RxNorm Extension	Drug
Bile acid sequestrant	40737333	Cholestyramine Resin 4000 MG Oral Powder [Questran] Box of 50 by Lexon	OMOP4719897	RxNorm Extension	Drug
Bile acid sequestrant	40737334	Cholestyramine Resin 4000 MG Oral Powder [Questran] Box of 50 by Dowelhurst	OMOP4719896	RxNorm Extension	Drug
Bile acid sequestrant	40737335	Cholestyramine Resin 4000 MG Oral Powder [Questran] Box of 50 by DE	OMOP4719895	RxNorm Extension	Drug
Bile acid sequestrant	40737336	Cholestyramine Resin 4000 MG Oral Powder [Questran] Box of 50 by Sigma	OMOP4719894	RxNorm Extension	Drug
Bile acid sequestrant	40737337	Cholestyramine Resin 4000 MG Oral Powder [Questran] by Bristol Myers Squibb	OMOP4719893	RxNorm Extension	Drug
Bile acid sequestrant	40737338	Cholestyramine Resin 4000 MG Oral Powder [Questran] by Mawdsley-Brooks	OMOP4719892	RxNorm Extension	Drug
Bile acid sequestrant	40737339	Cholestyramine Resin 4000 MG Oral Powder [Questran] by Lexon	OMOP4719891	RxNorm Extension	Drug
Bile acid sequestrant	40737340	Cholestyramine Resin 4000 MG Oral Powder [Questran] by Dowelhurst	OMOP4719890	RxNorm Extension	Drug
Bile acid sequestrant	40737341	Cholestyramine Resin 4000 MG Oral Powder [Questran] by DE	OMOP4719889	RxNorm Extension	Drug
Bile acid sequestrant	40737342	Cholestyramine Resin 4000 MG Oral Powder [Questran] by Sigma	OMOP4719888	RxNorm Extension	Drug
Bile acid sequestrant	40737343	Cholestyramine Resin 4000 MG Oral Powder Box of 180	OMOP4719887	RxNorm Extension	Drug
Bile acid sequestrant	40737344	Cholestyramine Resin 4000 MG Oral Powder Box of 60 by Actavis	OMOP4719886	RxNorm Extension	Drug
Bile acid sequestrant	40737345	Cholestyramine Resin 4000 MG Oral Powder Box of 60 by Kent	OMOP4719885	RxNorm Extension	Drug
Bile acid sequestrant	40737346	Cholestyramine Resin 4000 MG Oral Powder Box of 60 by A A H	OMOP4719884	RxNorm Extension	Drug
Bile acid sequestrant	40737347	Cholestyramine Resin 4000 MG Oral Powder Box of 60 by Pliva	OMOP4719883	RxNorm Extension	Drug
Bile acid sequestrant	40737348	Cholestyramine Resin 4000 MG Oral Powder Box of 60 by Alliance	OMOP4719882	RxNorm Extension	Drug
Bile acid sequestrant	40737349	Cholestyramine Resin 4000 MG Oral Powder Box of 60	OMOP4719881	RxNorm Extension	Drug
Bile acid sequestrant	40737350	Cholestyramine Resin 4000 MG Oral Powder Box of 50 by Actavis	OMOP4719880	RxNorm Extension	Drug
Bile acid sequestrant	40737351	Cholestyramine Resin 4000 MG Oral Powder Box of 50 by TEVA	OMOP4719879	RxNorm Extension	Drug
Bile acid sequestrant	40737352	Cholestyramine Resin 4000 MG Oral Powder Box of 50 by J M McGill	OMOP4719878	RxNorm Extension	Drug
Bile acid sequestrant	40737353	Cholestyramine Resin 4000 MG Oral Powder Box of 50 by A A H	OMOP4719877	RxNorm Extension	Drug
Bile acid sequestrant	40737354	Cholestyramine Resin 4000 MG Oral Powder Box of 50 by Pliva	OMOP4719876	RxNorm Extension	Drug
Bile acid sequestrant	40737355	Cholestyramine Resin 4000 MG Oral Powder Box of 50 by Alliance	OMOP4719875	RxNorm Extension	Drug
Bile acid sequestrant	40737356	Cholestyramine Resin 4000 MG Oral Powder Box of 50 by Phoenix Healthcare Distribution	OMOP4719874	RxNorm Extension	Drug
Bile acid sequestrant	40737357	Cholestyramine Resin 4000 MG Oral Powder by Actavis	OMOP4719873	RxNorm Extension	Drug
Bile acid sequestrant	40737358	Cholestyramine Resin 4000 MG Oral Powder by TEVA	OMOP4719872	RxNorm Extension	Drug
Bile acid sequestrant	40737359	Cholestyramine Resin 4000 MG Oral Powder by J M McGill	OMOP4719871	RxNorm Extension	Drug
Bile acid sequestrant	40737360	Cholestyramine Resin 4000 MG Oral Powder by Kent	OMOP4719870	RxNorm Extension	Drug
Bile acid sequestrant	40737361	Cholestyramine Resin 4000 MG Oral Powder by A A H	OMOP4719869	RxNorm Extension	Drug
Bile acid sequestrant	40737362	Cholestyramine Resin 4000 MG Oral Powder by Pliva	OMOP4719868	RxNorm Extension	Drug
Bile acid sequestrant	40737363	Cholestyramine Resin 4000 MG Oral Powder by Alliance	OMOP4719867	RxNorm Extension	Drug
Bile acid sequestrant	40737364	Cholestyramine Resin 4000 MG Oral Powder by Phoenix Healthcare Distribution	OMOP4719866	RxNorm Extension	Drug
Bile acid sequestrant	40737365	Cholestyramine Resin 4000 MG Oral Solution [Questran] Box of 180 by Bristol Myers Squibb	OMOP4719865	RxNorm Extension	Drug
Bile acid sequestrant	40737366	Cholestyramine Resin 4000 MG Oral Solution [Questran] Box of 180	OMOP4719864	RxNorm Extension	Drug
Bile acid sequestrant	40737367	Cholestyramine Resin 4000 MG Oral Solution [Questran] Box of 60 by Dowelhurst	OMOP4719863	RxNorm Extension	Drug
Bile acid sequestrant	40737368	Cholestyramine Resin 4000 MG Oral Solution [Questran] Box of 60	OMOP4719862	RxNorm Extension	Drug
Bile acid sequestrant	40737369	Cholestyramine Resin 4000 MG Oral Solution [Questran] Box of 50 by Mawdsley-Brooks	OMOP4719861	RxNorm Extension	Drug
Bile acid sequestrant	40737370	Cholestyramine Resin 4000 MG Oral Solution [Questran] Box of 50 by Lexon	OMOP4719860	RxNorm Extension	Drug
Bile acid sequestrant	40737371	Cholestyramine Resin 4000 MG Oral Solution [Questran] Box of 50 by Dowelhurst	OMOP4719859	RxNorm Extension	Drug
Bile acid sequestrant	40737372	Cholestyramine Resin 4000 MG Oral Solution [Questran] Box of 50 by DE	OMOP4719858	RxNorm Extension	Drug
Bile acid sequestrant	40737373	Cholestyramine Resin 4000 MG Oral Solution [Questran] Box of 50 by Sigma	OMOP4719857	RxNorm Extension	Drug
Bile acid sequestrant	40737374	Cholestyramine Resin 4000 MG Oral Solution [Questran] by Mawdsley-Brooks	OMOP4719856	RxNorm Extension	Drug
Bile acid sequestrant	40737375	Cholestyramine Resin 4000 MG Oral Solution [Questran] by Lexon	OMOP4719855	RxNorm Extension	Drug
Bile acid sequestrant	40737376	Cholestyramine Resin 4000 MG Oral Solution [Questran] by Dowelhurst	OMOP4719854	RxNorm Extension	Drug
Bile acid sequestrant	40737377	Cholestyramine Resin 4000 MG Oral Solution [Questran] by DE	OMOP4719853	RxNorm Extension	Drug
Bile acid sequestrant	40737378	Cholestyramine Resin 4000 MG Oral Solution [Questran] by Sigma	OMOP4719852	RxNorm Extension	Drug
Bile acid sequestrant	40737379	Cholestyramine Resin 4000 MG Oral Solution Box of 180	OMOP4719851	RxNorm Extension	Drug
Bile acid sequestrant	40737380	Cholestyramine Resin 4000 MG Oral Solution Box of 60 by Actavis	OMOP4719850	RxNorm Extension	Drug
Bile acid sequestrant	40737381	Cholestyramine Resin 4000 MG Oral Solution Box of 60 by Kent	OMOP4719849	RxNorm Extension	Drug
Bile acid sequestrant	40737382	Cholestyramine Resin 4000 MG Oral Solution Box of 60 by A A H	OMOP4719848	RxNorm Extension	Drug
Bile acid sequestrant	40737383	Cholestyramine Resin 4000 MG Oral Solution Box of 60 by Pliva	OMOP4719847	RxNorm Extension	Drug
Bile acid sequestrant	40737384	Cholestyramine Resin 4000 MG Oral Solution Box of 60 by Alliance	OMOP4719846	RxNorm Extension	Drug
Bile acid sequestrant	40737385	Cholestyramine Resin 4000 MG Oral Solution Box of 60	OMOP4719845	RxNorm Extension	Drug
Bile acid sequestrant	40737386	Cholestyramine Resin 4000 MG Oral Solution Box of 50 by Actavis	OMOP4719844	RxNorm Extension	Drug
Bile acid sequestrant	40737387	Cholestyramine Resin 4000 MG Oral Solution Box of 50 by TEVA	OMOP4719843	RxNorm Extension	Drug
Bile acid sequestrant	40737388	Cholestyramine Resin 4000 MG Oral Solution Box of 50 by A A H	OMOP4719842	RxNorm Extension	Drug
Bile acid sequestrant	40737389	Cholestyramine Resin 4000 MG Oral Solution Box of 50 by Pliva	OMOP4719841	RxNorm Extension	Drug
Bile acid sequestrant	40737390	Cholestyramine Resin 4000 MG Oral Solution Box of 50 by Alliance	OMOP4719840	RxNorm Extension	Drug
Bile acid sequestrant	40737391	Cholestyramine Resin 4000 MG Oral Solution Box of 50 by Phoenix Healthcare Distribution	OMOP4719839	RxNorm Extension	Drug
Bile acid sequestrant	40737392	Cholestyramine Resin 4000 MG Oral Solution by Actavis	OMOP4719838	RxNorm Extension	Drug
Bile acid sequestrant	40737393	Cholestyramine Resin 4000 MG Oral Solution by TEVA	OMOP4719837	RxNorm Extension	Drug
Bile acid sequestrant	40737394	Cholestyramine Resin 4000 MG Oral Solution by Kent	OMOP4719836	RxNorm Extension	Drug
Bile acid sequestrant	40737395	Cholestyramine Resin 4000 MG Oral Solution by A A H	OMOP4719835	RxNorm Extension	Drug
Bile acid sequestrant	40737396	Cholestyramine Resin 4000 MG Oral Solution by Pliva	OMOP4719834	RxNorm Extension	Drug
Bile acid sequestrant	40737397	Cholestyramine Resin 4000 MG Oral Solution by Alliance	OMOP4719833	RxNorm Extension	Drug
Bile acid sequestrant	40737398	Cholestyramine Resin 4000 MG Oral Solution by Phoenix Healthcare Distribution	OMOP4719832	RxNorm Extension	Drug
Bile acid sequestrant	40741430	colesevelam 625 MG Oral Tablet [Cholestagel] by Sanofi	OMOP4716260	RxNorm Extension	Drug
Bile acid sequestrant	40825594	Cholestyramine Resin 0.421 MG/MG Oral Solution [Colestyr Ct]	OMOP2023556	RxNorm Extension	Drug
Bile acid sequestrant	40829470	Cholestyramine Resin 0.95 MG/MG [Quantalan 50 Mpa]	OMOP2027432	RxNorm Extension	Drug
Bile acid sequestrant	40832763	Cholestyramine Resin Oral Solution [Quantalan 50 Westen Pharma]	OMOP2030725	RxNorm Extension	Drug
Bile acid sequestrant	40832764	Cholestyramine Resin Oral Solution [Lipocol-Merz]	OMOP2030726	RxNorm Extension	Drug
Bile acid sequestrant	40832766	Cholestyramine Resin Oral Granules [Colestyramin Klast]	OMOP2030728	RxNorm Extension	Drug
Bile acid sequestrant	40832768	colesevelam Oral Tablet [Cholestagel]	OMOP2030730	RxNorm Extension	Drug
Bile acid sequestrant	40837007	Cholestyramine Resin 0.738 MG/MG Oral Solution	OMOP2034969	RxNorm Extension	Drug
Bile acid sequestrant	40837008	Cholestyramine Resin 0.421 MG/MG Oral Solution	OMOP2034970	RxNorm Extension	Drug
Bile acid sequestrant	40847851	Cholestyramine Resin 0.95 MG/MG Oral Solution [Quantalan 5] Box of 50	OMOP2045813	RxNorm Extension	Drug
Bile acid sequestrant	40847852	Cholestyramine Resin 2000 MG Chewable Tablet [Lipocol-Merz] Box of 102	OMOP2045814	RxNorm Extension	Drug
Bile acid sequestrant	40847853	Cholestyramine Resin 4000 MG Oral Suspension [Colestyramin Hexal] Box of 100	OMOP2045815	RxNorm Extension	Drug
Bile acid sequestrant	40847854	Cholestyramine Resin 4000 MG Oral Suspension [Colestyramin Hexal] Box of 50	OMOP2045816	RxNorm Extension	Drug
Bile acid sequestrant	40847855	Cholestyramine Resin 4000 MG Oral Solution [Colestyramin Hexal] Box of 50	OMOP2045817	RxNorm Extension	Drug
Bile acid sequestrant	40847856	Cholestyramine Resin 0.25 MG/MG Oral Solution [Questran]	OMOP2045818	RxNorm Extension	Drug
Bile acid sequestrant	40847857	Colestipol 1 MG/MG Oral Granules [Colestid] Box of 1	OMOP2045819	RxNorm Extension	Drug
Bile acid sequestrant	40860701	Cholestyramine Resin 0.95 MG/MG [Quantalan 50 Bra]	OMOP2058663	RxNorm Extension	Drug
Bile acid sequestrant	40860702	Cholestyramine Resin 0.421 MG/MG [Colestyramin Ratiopharm]	OMOP2058664	RxNorm Extension	Drug
Bile acid sequestrant	40863966	Cholestyramine Resin Oral Solution [Questran]	OMOP2061928	RxNorm Extension	Drug
Bile acid sequestrant	40863967	Cholestyramine Resin Oral Solution [Quantalan 50 Mtk]	OMOP2061929	RxNorm Extension	Drug
Bile acid sequestrant	40868165	Cholestyramine Resin 0.00185 MG/MG Oral Granules Box of 1	OMOP2066127	RxNorm Extension	Drug
Bile acid sequestrant	40868166	Cholestyramine Resin 0.421 MG/MG Oral Solution Box of 50	OMOP2066128	RxNorm Extension	Drug
Bile acid sequestrant	40868167	Colestipol 0.998 MG/MG Oral Granules Box of 2000	OMOP2066129	RxNorm Extension	Drug
Bile acid sequestrant	40878972	Cholestyramine Resin 0.421 MG/MG Oral Solution [Colesthexal] Box of 100	OMOP2076934	RxNorm Extension	Drug
Bile acid sequestrant	40878973	Cholestyramine Resin 0.421 MG/MG Oral Solution [Colesthexal]	OMOP2076935	RxNorm Extension	Drug
Bile acid sequestrant	40878974	Cholestyramine Resin 0.00185 MG/MG Oral Granules [Vasosan P] Box of 1	OMOP2076936	RxNorm Extension	Drug
Bile acid sequestrant	40878976	Cholestyramine Resin 0.25 MG/MG Oral Solution [Quantalan 5] Box of 50	OMOP2076938	RxNorm Extension	Drug
Bile acid sequestrant	40878977	Cholestyramine Resin 0.0246 MG/MG Oral Granules [Vasosan S]	OMOP2076939	RxNorm Extension	Drug
Bile acid sequestrant	40878978	Colestipol 0.998 MG/MG Oral Granules [Cholestabyl]	OMOP2076940	RxNorm Extension	Drug
Bile acid sequestrant	40878980	colesevelam 625 MG Oral Tablet [Cholestagel] Box of 180	OMOP2076942	RxNorm Extension	Drug
Bile acid sequestrant	40887198	Cholestyramine Resin 4000 MG Oral Solution Box of 100 by Findusfit	OMOP2085160	RxNorm Extension	Drug
Bile acid sequestrant	40887199	colesevelam 625 MG Oral Tablet [Cholestagel] Box of 180 by Axicorp	OMOP2085161	RxNorm Extension	Drug
Bile acid sequestrant	40891951	Cholestyramine Resin 0.25 MG/MG [Questran]	OMOP2089913	RxNorm Extension	Drug
Bile acid sequestrant	40891952	Cholestyramine Resin 0.0246 MG/MG [Vasosan P]	OMOP2089914	RxNorm Extension	Drug
Bile acid sequestrant	40895160	Cholestyramine Resin Oral Solution [Vasosan P]	OMOP2093122	RxNorm Extension	Drug
Bile acid sequestrant	40899220	Cholestyramine Resin 0.421 MG/MG Oral Solution Box of 100	OMOP2097182	RxNorm Extension	Drug
Bile acid sequestrant	40899221	Colestipol 0.998 MG/MG Oral Granules	OMOP2097183	RxNorm Extension	Drug
Bile acid sequestrant	40909989	Cholestyramine Resin 0.95 MG/MG Oral Solution [Quantalan 50 Eup] Box of 100	OMOP2107951	RxNorm Extension	Drug
Bile acid sequestrant	40909990	Cholestyramine Resin 0.738 MG/MG Oral Solution [Vasosan S] Box of 50	OMOP2107952	RxNorm Extension	Drug
Bile acid sequestrant	40909991	Cholestyramine Resin 0.738 MG/MG Oral Solution [Vasosan S]	OMOP2107953	RxNorm Extension	Drug
Bile acid sequestrant	40909993	Cholestyramine Resin 0.25 MG/MG Oral Solution [Quantalan 5] Box of 300	OMOP2107955	RxNorm Extension	Drug
Bile acid sequestrant	40909994	Cholestyramine Resin 0.25 MG/MG Oral Solution [Quantalan 5]	OMOP2107956	RxNorm Extension	Drug
Bile acid sequestrant	40909995	Colestipol 0.998 MG/MG Oral Granules [Cholestabyl] Box of 50	OMOP2107957	RxNorm Extension	Drug
Bile acid sequestrant	40920737	Cholestyramine Resin 0.00185 MG/MG	OMOP2118699	RxNorm Extension	Drug
Bile acid sequestrant	40920738	Cholestyramine Resin 0.25 MG/MG	OMOP2118700	RxNorm Extension	Drug
Bile acid sequestrant	40920739	Colestipol 0.998 MG/MG	OMOP2118701	RxNorm Extension	Drug
Bile acid sequestrant	40922929	Cholestyramine Resin 0.00185 MG/MG [Vasosan P]	OMOP2120891	RxNorm Extension	Drug
Bile acid sequestrant	40922930	Colestipol 0.998 MG/MG [Cholestabyl]	OMOP2120892	RxNorm Extension	Drug
Bile acid sequestrant	40930366	Cholestyramine Resin 0.95 MG/MG Oral Solution Box of 300	OMOP2128328	RxNorm Extension	Drug
Bile acid sequestrant	40930367	Cholestyramine Resin 0.738 MG/MG Oral Solution Box of 100	OMOP2128329	RxNorm Extension	Drug
Bile acid sequestrant	40930368	Cholestyramine Resin 2000 MG Chewable Tablet Box of 96	OMOP2128330	RxNorm Extension	Drug
Bile acid sequestrant	40930369	Cholestyramine Resin 0.00185 MG/MG Oral Granules	OMOP2128331	RxNorm Extension	Drug
Bile acid sequestrant	40930370	Cholestyramine Resin 4000 MG Oral Solution Box of 100	OMOP2128332	RxNorm Extension	Drug
Bile acid sequestrant	40930371	Colestipol 0.998 MG/MG Oral Granules Box of 1000	OMOP2128333	RxNorm Extension	Drug
Bile acid sequestrant	40930372	Colestipol 0.998 MG/MG Oral Granules Box of 200	OMOP2128334	RxNorm Extension	Drug
Bile acid sequestrant	40941345	Cholestyramine Resin 0.95 MG/MG Oral Solution [Quantalan 50 Kohlpharma] Box of 50	OMOP2139307	RxNorm Extension	Drug
Bile acid sequestrant	40941346	Cholestyramine Resin 0.95 MG/MG Oral Solution [Quantalan 50 Eup] Box of 500	OMOP2139308	RxNorm Extension	Drug
Bile acid sequestrant	40941347	Cholestyramine Resin 0.95 MG/MG Oral Solution [Quantalan 5] Box of 300	OMOP2139309	RxNorm Extension	Drug
Bile acid sequestrant	40941349	Cholestyramine Resin 0.25 MG/MG Oral Solution [Questran] Box of 100	OMOP2139311	RxNorm Extension	Drug
Bile acid sequestrant	40941350	Cholestyramine Resin 0.738 MG/MG Oral Powder [Vasosan S] Box of 1	OMOP2139312	RxNorm Extension	Drug
Bile acid sequestrant	40941351	Colestipol 0.998 MG/MG Oral Solution [Cholestabyl] Box of 100	OMOP2139313	RxNorm Extension	Drug
Bile acid sequestrant	40941352	Colestipol 0.998 MG/MG Oral Solution [Cholestabyl] Box of 50	OMOP2139314	RxNorm Extension	Drug
Bile acid sequestrant	40949423	Cholestyramine Resin 2000 MG Chewable Tablet [Lipocol-Merz] Box of 48 by Merz	OMOP2147385	RxNorm Extension	Drug
Bile acid sequestrant	40951888	Cholestyramine Resin 0.0246 MG/MG	OMOP2149850	RxNorm Extension	Drug
Bile acid sequestrant	40954197	Cholestyramine Resin 0.95 MG/MG [Colestyramin Stada]	OMOP2152159	RxNorm Extension	Drug
Bile acid sequestrant	40961663	Cholestyramine Resin 0.95 MG/MG Oral Solution Box of 500	OMOP2159625	RxNorm Extension	Drug
Bile acid sequestrant	40961664	Cholestyramine Resin 0.738 MG/MG Oral Powder	OMOP2159626	RxNorm Extension	Drug
Bile acid sequestrant	40961665	Colestipol 0.998 MG/MG Oral Granules Box of 400	OMOP2159627	RxNorm Extension	Drug
Bile acid sequestrant	40961666	Colestipol 1 MG/MG Oral Granules Box of 50	OMOP2159628	RxNorm Extension	Drug
Bile acid sequestrant	40972320	Cholestyramine Resin 0.95 MG/MG Oral Solution [Quantalan 50 Bra]	OMOP2170282	RxNorm Extension	Drug
Bile acid sequestrant	40972321	Cholestyramine Resin 0.95 MG/MG Oral Solution [Quantalan 5]	OMOP2170283	RxNorm Extension	Drug
Bile acid sequestrant	40972322	Cholestyramine Resin 0.95 MG/MG Oral Solution [Colestyramin Stada] Box of 100	OMOP2170284	RxNorm Extension	Drug
Bile acid sequestrant	40972323	Cholestyramine Resin 2000 MG Chewable Tablet [Lipocol-Merz] Box of 96	OMOP2170285	RxNorm Extension	Drug
Bile acid sequestrant	40972324	Cholestyramine Resin 0.00185 MG/MG Oral Granules [Vasosan S] Box of 1	OMOP2170286	RxNorm Extension	Drug
Bile acid sequestrant	40972325	Cholestyramine Resin 0.738 MG/MG Oral Powder [Vasosan P] Box of 1	OMOP2170287	RxNorm Extension	Drug
Bile acid sequestrant	40980443	Cholestyramine Resin 4000 MG Oral Suspension [Colestyramin Hexal] Box of 100 by Novartis	OMOP2178405	RxNorm Extension	Drug
Bile acid sequestrant	40983053	Colestipol 1 MG/MG	OMOP2181015	RxNorm Extension	Drug
Bile acid sequestrant	40985336	Cholestyramine Resin 0.0246 MG/MG [Vasosan S]	OMOP2183298	RxNorm Extension	Drug
Bile acid sequestrant	40988678	Cholestyramine Resin Oral Solution [Colestyramin Hexal]	OMOP2186640	RxNorm Extension	Drug
Bile acid sequestrant	40988679	Cholestyramine Resin Oral Powder [Cholestyramin]	OMOP2186641	RxNorm Extension	Drug
Bile acid sequestrant	40992907	Cholestyramine Resin 4000 MG Oral Granules Box of 100	OMOP2190869	RxNorm Extension	Drug
Bile acid sequestrant	40992908	Cholestyramine Resin 0.0246 MG/MG Oral Granules Box of 1	OMOP2190870	RxNorm Extension	Drug
Bile acid sequestrant	40992909	Cholestyramine Resin 0.738 MG/MG Oral Powder Box of 1	OMOP2190871	RxNorm Extension	Drug
Bile acid sequestrant	40992910	Colestipol 1 MG/MG Oral Granules Box of 1	OMOP2190872	RxNorm Extension	Drug
Bile acid sequestrant	41003681	Cholestyramine Resin 0.95 MG/MG Oral Solution [Questran] Box of 50	OMOP2201643	RxNorm Extension	Drug
Bile acid sequestrant	41003682	Cholestyramine Resin 0.95 MG/MG Oral Solution [Quantalan 50 Eup]	OMOP2201644	RxNorm Extension	Drug
Bile acid sequestrant	41003683	Cholestyramine Resin 0.738 MG/MG Oral Solution [Vasosan S] Box of 100	OMOP2201645	RxNorm Extension	Drug
Bile acid sequestrant	41003685	Colestipol 0.998 MG/MG Oral Granules [Cholestabyl] Box of 200	OMOP2201647	RxNorm Extension	Drug
Bile acid sequestrant	41003686	Colestipol 0.998 MG/MG Oral Granules [Cholestabyl] Box of 100	OMOP2201648	RxNorm Extension	Drug
Bile acid sequestrant	41003687	Colestipol 0.998 MG/MG Oral Solution [Cholestabyl] Box of 200	OMOP2201649	RxNorm Extension	Drug
Bile acid sequestrant	41011757	Cholestyramine Resin 4000 MG Oral Solution [Colestyramin Hexal] Box of 100 by Novartis	OMOP2209719	RxNorm Extension	Drug
Bile acid sequestrant	41019615	Cholestyramine Resin Oral Solution [Quantalan 50 Bra]	OMOP2217577	RxNorm Extension	Drug
Bile acid sequestrant	41034793	Cholestyramine Resin 0.95 MG/MG Oral Solution [Quantalan 50 Bra] Box of 100	OMOP2232755	RxNorm Extension	Drug
Bile acid sequestrant	41034794	Cholestyramine Resin 0.421 MG/MG Oral Solution [Lipocol-Merz] Box of 50	OMOP2232756	RxNorm Extension	Drug
Bile acid sequestrant	41034795	Cholestyramine Resin 0.421 MG/MG Oral Solution [Lipocol-Merz]	OMOP2232757	RxNorm Extension	Drug
Bile acid sequestrant	41034797	Cholestyramine Resin 0.0246 MG/MG Oral Granules [Vasosan S] Box of 1	OMOP2232759	RxNorm Extension	Drug
Bile acid sequestrant	41042858	Cholestyramine Resin 2000 MG Chewable Tablet [Lipocol-Merz] Box of 96 by Merz	OMOP2240820	RxNorm Extension	Drug
Bile acid sequestrant	41042859	colesevelam 625 MG Oral Tablet [Cholestagel] Box of 180 by Eurim-Pharm	OMOP2240821	RxNorm Extension	Drug
Bile acid sequestrant	41047733	Cholestyramine Resin 4000 MG [Colestyramin Klast]	OMOP2245695	RxNorm Extension	Drug
Bile acid sequestrant	41055125	Cholestyramine Resin 4000 MG Oral Solution	OMOP2253087	RxNorm Extension	Drug
Bile acid sequestrant	41065916	Cholestyramine Resin 0.95 MG/MG Oral Solution [Quantalan 50 Mtk] Box of 100	OMOP2263878	RxNorm Extension	Drug
Bile acid sequestrant	41065917	Cholestyramine Resin 0.95 MG/MG Oral Solution [Quantalan 5] Box of 100	OMOP2263879	RxNorm Extension	Drug
Bile acid sequestrant	41065918	Cholestyramine Resin 4000 MG Oral Solution [Colestyramin Hexal]	OMOP2263880	RxNorm Extension	Drug
Bile acid sequestrant	41074201	colesevelam 625 MG Oral Tablet [Cholestagel] Box of 180 by Sanofi	OMOP2272163	RxNorm Extension	Drug
Bile acid sequestrant	41074202	colesevelam 625 MG Oral Tablet [Cholestagel] Box of 180 by European	OMOP2272164	RxNorm Extension	Drug
Bile acid sequestrant	41074203	colesevelam 625 MG Oral Tablet [Cholestagel] Box of 180 by Aca Mueller	OMOP2272165	RxNorm Extension	Drug
Bile acid sequestrant	41079119	Colestipol 1 MG/MG [Colestid]	OMOP2277081	RxNorm Extension	Drug
Bile acid sequestrant	41082397	Cholestyramine Resin Oral Solution [Quantalan 50 Mpa]	OMOP2280359	RxNorm Extension	Drug
Bile acid sequestrant	41086646	Cholestyramine Resin 2000 MG Chewable Tablet Box of 102	OMOP2284608	RxNorm Extension	Drug
Bile acid sequestrant	41086647	Cholestyramine Resin 4000 MG Oral Suspension	OMOP2284609	RxNorm Extension	Drug
Bile acid sequestrant	41086648	Colestipol 0.998 MG/MG Oral Granules Box of 100	OMOP2284610	RxNorm Extension	Drug
Bile acid sequestrant	41097441	Cholestyramine Resin 0.738 MG/MG Oral Solution [Vasosan P]	OMOP2295403	RxNorm Extension	Drug
Bile acid sequestrant	41097442	Cholestyramine Resin 2000 MG Chewable Tablet [Lipocol-Merz] Box of 48	OMOP2295404	RxNorm Extension	Drug
Bile acid sequestrant	41097443	Cholestyramine Resin 4000 MG Oral Granules [Colestyramin Klast] Box of 100	OMOP2295405	RxNorm Extension	Drug
Bile acid sequestrant	41105629	Cholestyramine Resin 2000 MG Chewable Tablet [Lipocol-Merz] Box of 102 by Merz	OMOP2303591	RxNorm Extension	Drug
Bile acid sequestrant	41117949	Cholestyramine Resin 2000 MG Chewable Tablet Box of 48	OMOP2315911	RxNorm Extension	Drug
Bile acid sequestrant	41117950	Cholestyramine Resin 0.0246 MG/MG Oral Granules	OMOP2315912	RxNorm Extension	Drug
Bile acid sequestrant	41117951	Colestipol 0.998 MG/MG Oral Granules Box of 50	OMOP2315913	RxNorm Extension	Drug
Bile acid sequestrant	41128784	Cholestyramine Resin 0.95 MG/MG Oral Solution [Quantalan 50 Mtk]	OMOP2326746	RxNorm Extension	Drug
Bile acid sequestrant	41128785	Cholestyramine Resin 0.738 MG/MG Oral Solution [Vasosan P] Box of 100	OMOP2326747	RxNorm Extension	Drug
Bile acid sequestrant	41128786	Cholestyramine Resin 0.421 MG/MG Oral Solution [Colestyr Ct] Box of 100	OMOP2326748	RxNorm Extension	Drug
Bile acid sequestrant	41128787	Cholestyramine Resin 0.421 MG/MG Oral Solution [Colestyr Ct] Box of 50	OMOP2326749	RxNorm Extension	Drug
Bile acid sequestrant	41128788	Cholestyramine Resin 4000 MG Oral Granules [Colestyramin Klast] Box of 50	OMOP2326750	RxNorm Extension	Drug
Bile acid sequestrant	41128789	Cholestyramine Resin 0.421 MG/MG Oral Solution [Colestyramin Ratiopharm] Box of 50	OMOP2326751	RxNorm Extension	Drug
Bile acid sequestrant	41128790	Cholestyramine Resin 0.421 MG/MG Oral Solution [Colestyramin Ratiopharm]	OMOP2326752	RxNorm Extension	Drug
Bile acid sequestrant	41128791	Colestipol 0.998 MG/MG Oral Solution [Colestid]	OMOP2326753	RxNorm Extension	Drug
Bile acid sequestrant	41137051	colesevelam 625 MG Oral Tablet [Cholestagel] Box of 180 by Emra-Med	OMOP2335013	RxNorm Extension	Drug
Bile acid sequestrant	41137052	colesevelam 625 MG Oral Tablet [Cholestagel] Box of 180 by Docpharm	OMOP2335014	RxNorm Extension	Drug
Bile acid sequestrant	41141890	Cholestyramine Resin 0.25 MG/MG [Quantalan 5]	OMOP2339852	RxNorm Extension	Drug
Bile acid sequestrant	41145220	Cholestyramine Resin Oral Solution [Quantalan 50 Eup]	OMOP2343182	RxNorm Extension	Drug
Bile acid sequestrant	41145221	Cholestyramine Resin Oral Solution [Quantalan 5]	OMOP2343183	RxNorm Extension	Drug
Bile acid sequestrant	41149391	Cholestyramine Resin 0.95 MG/MG Oral Solution Box of 100	OMOP2347353	RxNorm Extension	Drug
Bile acid sequestrant	41149392	Cholestyramine Resin 4000 MG Oral Suspension Box of 100	OMOP2347354	RxNorm Extension	Drug
Bile acid sequestrant	41149393	Colestipol 0.998 MG/MG Oral Solution Box of 100	OMOP2347355	RxNorm Extension	Drug
Bile acid sequestrant	41160218	Cholestyramine Resin 0.95 MG/MG Oral Solution [Quantalan 50 Westen Pharma]	OMOP2358180	RxNorm Extension	Drug
Bile acid sequestrant	41160219	Cholestyramine Resin 0.95 MG/MG Oral Solution [Quantalan 50 Kohlpharma]	OMOP2358181	RxNorm Extension	Drug
Bile acid sequestrant	41160220	Cholestyramine Resin 4000 MG Oral Suspension [Colestyramin Hexal]	OMOP2358182	RxNorm Extension	Drug
Bile acid sequestrant	41160221	Cholestyramine Resin 0.738 MG/MG Oral Powder [Vasosan P]	OMOP2358183	RxNorm Extension	Drug
Bile acid sequestrant	41160222	Colestipol 0.998 MG/MG Oral Granules [Cholestabyl] Box of 400	OMOP2358184	RxNorm Extension	Drug
Bile acid sequestrant	41160223	Colestipol 0.998 MG/MG Oral Solution [Cholestabyl]	OMOP2358185	RxNorm Extension	Drug
Bile acid sequestrant	41168231	Cholestyramine Resin 4000 MG Oral Suspension Box of 100 by Findusfit	OMOP2366193	RxNorm Extension	Drug
Bile acid sequestrant	41168232	colesevelam 625 MG Oral Tablet [Cholestagel] Box of 180 by Orifarm Leverkus	OMOP2366194	RxNorm Extension	Drug
Bile acid sequestrant	41172964	Cholestyramine Resin 0.95 MG/MG [Quantalan 50 Mtk]	OMOP2370926	RxNorm Extension	Drug
Bile acid sequestrant	41172965	Cholestyramine Resin 0.95 MG/MG [Quantalan 50 Kohlpharma]	OMOP2370927	RxNorm Extension	Drug
Bile acid sequestrant	41172966	Cholestyramine Resin 4000 MG [Colestyramin Hexal]	OMOP2370928	RxNorm Extension	Drug
Bile acid sequestrant	41172967	colesevelam 625 MG [Cholestagel]	OMOP2370929	RxNorm Extension	Drug
Bile acid sequestrant	41176170	Cholestyramine Resin Oral Solution [Vasosan S]	OMOP2374132	RxNorm Extension	Drug
Bile acid sequestrant	41176171	Cholestyramine Resin Oral Solution [Quantalan 50 Kohlpharma]	OMOP2374133	RxNorm Extension	Drug
Bile acid sequestrant	41176172	Cholestyramine Resin Oral Solution [Colestyr Ct]	OMOP2374134	RxNorm Extension	Drug
Bile acid sequestrant	41180478	Cholestyramine Resin 0.738 MG/MG Oral Solution Box of 50	OMOP2378440	RxNorm Extension	Drug
Bile acid sequestrant	41180479	Cholestyramine Resin 4000 MG Oral Granules Box of 50	OMOP2378441	RxNorm Extension	Drug
Bile acid sequestrant	41180480	Cholestyramine Resin 0.25 MG/MG Oral Solution Box of 300	OMOP2378442	RxNorm Extension	Drug
Bile acid sequestrant	41180481	Cholestyramine Resin 4000 MG Oral Solution Box of 50	OMOP2378443	RxNorm Extension	Drug
Bile acid sequestrant	41180482	Colestipol 0.998 MG/MG Oral Solution Box of 200	OMOP2378444	RxNorm Extension	Drug
Bile acid sequestrant	41191370	Cholestyramine Resin 0.95 MG/MG Oral Solution [Questran]	OMOP2389332	RxNorm Extension	Drug
Bile acid sequestrant	41191371	Cholestyramine Resin 0.95 MG/MG Oral Solution [Quantalan 50 Mpa]	OMOP2389333	RxNorm Extension	Drug
Bile acid sequestrant	41191372	Cholestyramine Resin 0.95 MG/MG Oral Solution [Quantalan 50 Bra] Box of 50	OMOP2389334	RxNorm Extension	Drug
Bile acid sequestrant	41191373	Cholestyramine Resin 0.421 MG/MG Oral Solution [Colestyramin Ratiopharm] Box of 100	OMOP2389335	RxNorm Extension	Drug
Bile acid sequestrant	41191374	Cholestyramine Resin 0.0246 MG/MG Oral Granules [Vasosan P] Box of 1	OMOP2389336	RxNorm Extension	Drug
Bile acid sequestrant	41191375	Colestipol 0.998 MG/MG Oral Granules [Colestid] Box of 500	OMOP2389337	RxNorm Extension	Drug
Bile acid sequestrant	41199637	colesevelam 625 MG Oral Tablet [Cholestagel] Box of 180 by Kohlpharma	OMOP2397599	RxNorm Extension	Drug
Bile acid sequestrant	41204509	Cholestyramine Resin 0.95 MG/MG [Quantalan 50 Eup]	OMOP2402471	RxNorm Extension	Drug
Bile acid sequestrant	41204510	Cholestyramine Resin 0.95 MG/MG [Quantalan 5]	OMOP2402472	RxNorm Extension	Drug
Bile acid sequestrant	41204511	Cholestyramine Resin 0.421 MG/MG [Colesthexal]	OMOP2402473	RxNorm Extension	Drug
Bile acid sequestrant	41204512	Cholestyramine Resin 0.00185 MG/MG [Vasosan S]	OMOP2402474	RxNorm Extension	Drug
Bile acid sequestrant	41207722	Cholestyramine Resin Oral Solution [Colestyramin Ratiopharm]	OMOP2405684	RxNorm Extension	Drug
Bile acid sequestrant	41211880	Cholestyramine Resin 0.95 MG/MG Oral Solution	OMOP2409842	RxNorm Extension	Drug
Bile acid sequestrant	41211881	Cholestyramine Resin 0.25 MG/MG Oral Solution Box of 50	OMOP2409843	RxNorm Extension	Drug
Bile acid sequestrant	41211882	Colestipol 0.998 MG/MG Oral Solution Box of 50	OMOP2409844	RxNorm Extension	Drug
Bile acid sequestrant	41211883	Colestipol 1 MG/MG Oral Granules	OMOP2409845	RxNorm Extension	Drug
Bile acid sequestrant	41222457	Cholestyramine Resin 0.95 MG/MG Oral Solution [Questran] Box of 100	OMOP2420419	RxNorm Extension	Drug
Bile acid sequestrant	41222458	Cholestyramine Resin 0.95 MG/MG Oral Solution [Quantalan 50 Mtk] Box of 50	OMOP2420420	RxNorm Extension	Drug
Bile acid sequestrant	41222459	Cholestyramine Resin 0.95 MG/MG Oral Solution [Quantalan 50 Mpa] Box of 100	OMOP2420421	RxNorm Extension	Drug
Bile acid sequestrant	41222460	Cholestyramine Resin 0.95 MG/MG Oral Solution [Quantalan 50 Kohlpharma] Box of 100	OMOP2420422	RxNorm Extension	Drug
Bile acid sequestrant	41222461	Cholestyramine Resin 0.738 MG/MG Oral Solution [Vasosan P] Box of 50	OMOP2420423	RxNorm Extension	Drug
Bile acid sequestrant	41222462	Cholestyramine Resin 0.421 MG/MG Oral Solution [Lipocol-Merz] Box of 100	OMOP2420424	RxNorm Extension	Drug
Bile acid sequestrant	41222463	Cholestyramine Resin 0.25 MG/MG Oral Solution [Quantalan 5] Box of 100	OMOP2420425	RxNorm Extension	Drug
Bile acid sequestrant	41222464	Colestipol 1 MG/MG Oral Granules [Colestid] Box of 50	OMOP2420426	RxNorm Extension	Drug
Bile acid sequestrant	41222465	colesevelam 625 MG Oral Tablet [Cholestagel]	OMOP2420427	RxNorm Extension	Drug
Bile acid sequestrant	41230722	colesevelam 625 MG Oral Tablet [Cholestagel] Box of 180 by Beragena	OMOP2428684	RxNorm Extension	Drug
Bile acid sequestrant	41235446	Cholestyramine Resin 0.95 MG/MG [Quantalan 50 Westen Pharma]	OMOP2433408	RxNorm Extension	Drug
Bile acid sequestrant	41235447	Cholestyramine Resin 0.421 MG/MG [Lipocol-Merz]	OMOP2433409	RxNorm Extension	Drug
Bile acid sequestrant	41238652	Cholestyramine Resin Oral Powder [Vasosan P]	OMOP2436614	RxNorm Extension	Drug
Bile acid sequestrant	41242807	Cholestyramine Resin 0.25 MG/MG Oral Solution Box of 100	OMOP2440769	RxNorm Extension	Drug
Bile acid sequestrant	41242808	Cholestyramine Resin 0.25 MG/MG Oral Solution	OMOP2440770	RxNorm Extension	Drug
Bile acid sequestrant	41253426	Cholestyramine Resin 0.95 MG/MG Oral Solution [Quantalan 50 Westen Pharma] Box of 100	OMOP2451388	RxNorm Extension	Drug
Bile acid sequestrant	41253427	Cholestyramine Resin 0.95 MG/MG Oral Solution [Quantalan 50 Mpa] Box of 50	OMOP2451389	RxNorm Extension	Drug
Bile acid sequestrant	41253428	Cholestyramine Resin 0.95 MG/MG Oral Solution [Colestyramin Stada] Box of 50	OMOP2451390	RxNorm Extension	Drug
Bile acid sequestrant	41253429	Cholestyramine Resin 0.95 MG/MG Oral Solution [Colestyramin Stada]	OMOP2451391	RxNorm Extension	Drug
Bile acid sequestrant	41253430	Cholestyramine Resin 4000 MG Oral Granules [Colestyramin Klast]	OMOP2451392	RxNorm Extension	Drug
Bile acid sequestrant	41253431	Colestipol 0.998 MG/MG Oral Solution [Colestid] Box of 50	OMOP2451393	RxNorm Extension	Drug
Bile acid sequestrant	41253432	Colestipol 0.998 MG/MG Oral Granules [Cholestabyl] Box of 500	OMOP2451394	RxNorm Extension	Drug
Bile acid sequestrant	41261450	Cholestyramine Resin 4000 MG Oral Solution [Colestyramin Hexal] Box of 50 by Novartis	OMOP2459412	RxNorm Extension	Drug
Bile acid sequestrant	41266321	Cholestyramine Resin 0.95 MG/MG [Questran]	OMOP2464283	RxNorm Extension	Drug
Bile acid sequestrant	41266322	Colestipol 0.998 MG/MG [Colestid]	OMOP2464284	RxNorm Extension	Drug
Bile acid sequestrant	41269589	Cholestyramine Resin Oral Solution [Colestyramin Stada]	OMOP2467551	RxNorm Extension	Drug
Bile acid sequestrant	41269592	Cholestyramine Resin Oral Solution [Colesthexal]	OMOP2467554	RxNorm Extension	Drug
Bile acid sequestrant	41273703	Cholestyramine Resin 4000 MG Oral Granules	OMOP2471665	RxNorm Extension	Drug
Bile acid sequestrant	41284425	Cholestyramine Resin 0.95 MG/MG Oral Solution [Quantalan 50 Westen Pharma] Box of 50	OMOP2482387	RxNorm Extension	Drug
Bile acid sequestrant	41284426	Cholestyramine Resin 0.421 MG/MG Oral Solution [Colesthexal] Box of 50	OMOP2482388	RxNorm Extension	Drug
Bile acid sequestrant	41284427	Cholestyramine Resin 0.00185 MG/MG Oral Granules [Vasosan S]	OMOP2482389	RxNorm Extension	Drug
Bile acid sequestrant	41284428	Cholestyramine Resin 0.00185 MG/MG Oral Granules [Vasosan P]	OMOP2482390	RxNorm Extension	Drug
Bile acid sequestrant	41284430	Cholestyramine Resin 0.0246 MG/MG Oral Granules [Vasosan P]	OMOP2482392	RxNorm Extension	Drug
Bile acid sequestrant	41284431	Colestipol 0.998 MG/MG Oral Granules [Colestid]	OMOP2482393	RxNorm Extension	Drug
Bile acid sequestrant	41284432	Colestipol 0.998 MG/MG Oral Granules [Cholestabyl] Box of 2000	OMOP2482394	RxNorm Extension	Drug
Bile acid sequestrant	41284433	Colestipol 0.998 MG/MG Oral Granules [Cholestabyl] Box of 1000	OMOP2482395	RxNorm Extension	Drug
Bile acid sequestrant	41284434	Colestipol 1 MG/MG Oral Granules [Colestid]	OMOP2482396	RxNorm Extension	Drug
Bile acid sequestrant	41292582	Cholestyramine Resin 4000 MG Oral Suspension [Colestyramin Hexal] Box of 50 by Novartis	OMOP2490544	RxNorm Extension	Drug
Bile acid sequestrant	41292583	colesevelam 625 MG Oral Tablet [Cholestagel] Box of 180 by Cc	OMOP2490545	RxNorm Extension	Drug
Bile acid sequestrant	41297382	Cholestyramine Resin 0.421 MG/MG [Colestyr Ct]	OMOP2495344	RxNorm Extension	Drug
Bile acid sequestrant	41300586	Cholestyramine Resin Oral Powder [Vasosan S]	OMOP2498548	RxNorm Extension	Drug
Bile acid sequestrant	41300587	Colestipol Oral Solution [Cholestabyl]	OMOP2498549	RxNorm Extension	Drug
Bile acid sequestrant	41304780	Cholestyramine Resin 0.95 MG/MG Oral Solution Box of 50	OMOP2502742	RxNorm Extension	Drug
Bile acid sequestrant	41304781	Colestipol 0.998 MG/MG Oral Granules Box of 500	OMOP2502743	RxNorm Extension	Drug
Bile acid sequestrant	41304782	Colestipol 0.998 MG/MG Oral Solution	OMOP2502744	RxNorm Extension	Drug
Bile acid sequestrant	41315701	Cholestyramine Resin 0.95 MG/MG Oral Solution [Quantalan 50 Eup] Box of 50	OMOP2513663	RxNorm Extension	Drug
Bile acid sequestrant	41315703	Cholestyramine Resin 4000 MG Oral Solution [Colestyramin Hexal] Box of 100	OMOP2513665	RxNorm Extension	Drug
Bile acid sequestrant	41315705	Cholestyramine Resin 0.738 MG/MG Oral Powder [Vasosan S]	OMOP2513667	RxNorm Extension	Drug
Bile acid sequestrant	41315706	Colestipol 0.998 MG/MG Oral Granules [Colestid] Box of 100	OMOP2513668	RxNorm Extension	Drug
Bile acid sequestrant	41469759	4000 MG Cholestyramine Resin 0.95 MG/MG Oral Solution [Questran] Box of 50	OMOP2667721	RxNorm Extension	Drug
Bile acid sequestrant	41469760	4000 MG Cholestyramine Resin 0.95 MG/MG Oral Solution [Questran]	OMOP2667722	RxNorm Extension	Drug
Bile acid sequestrant	41469777	4000 MG Cholestyramine Resin 0.95 MG/MG Oral Solution [Quantalan 50 Mpa] Box of 100	OMOP2667739	RxNorm Extension	Drug
Bile acid sequestrant	41469778	4000 MG Cholestyramine Resin 0.95 MG/MG Oral Solution [Quantalan 50 Bra]	OMOP2667740	RxNorm Extension	Drug
Bile acid sequestrant	41469786	4000 MG Cholestyramine Resin 0.25 MG/MG Oral Solution [Questran] Box of 100	OMOP2667748	RxNorm Extension	Drug
Bile acid sequestrant	41469799	4000 MG Cholestyramine Resin 0.95 MG/MG Oral Solution [Quantalan 50 Mtk] Box of 100	OMOP2667761	RxNorm Extension	Drug
Bile acid sequestrant	41469800	4000 MG Cholestyramine Resin 0.95 MG/MG Oral Solution [Colestyramin Stada] Box of 100	OMOP2667762	RxNorm Extension	Drug
Bile acid sequestrant	41469801	4000 MG Cholestyramine Resin 0.95 MG/MG Oral Solution [Colestyramin Stada]	OMOP2667763	RxNorm Extension	Drug
Bile acid sequestrant	41469807	4000 MG Cholestyramine Resin 0.95 MG/MG Oral Solution [Quantalan 50 Bra] Box of 100 by Beragena	OMOP2667769	RxNorm Extension	Drug
Bile acid sequestrant	41469808	4000 MG Cholestyramine Resin 0.95 MG/MG Oral Solution [Quantalan 50 Bra] Box of 50 by Beragena	OMOP2667770	RxNorm Extension	Drug
Bile acid sequestrant	41469810	4000 MG Cholestyramine Resin 0.25 MG/MG Oral Solution [Quantalan 5] Box of 50 by Emra-Med	OMOP2667772	RxNorm Extension	Drug
Bile acid sequestrant	41469820	4000 MG Cholestyramine Resin 0.95 MG/MG Oral Solution [Quantalan 50 Mtk]	OMOP2667782	RxNorm Extension	Drug
Bile acid sequestrant	41469821	4000 MG Cholestyramine Resin 0.95 MG/MG Oral Solution [Quantalan 50 Eup] Box of 50	OMOP2667783	RxNorm Extension	Drug
Bile acid sequestrant	41469822	4000 MG Cholestyramine Resin 0.95 MG/MG Oral Solution [Quantalan 50 Bra] Box of 100	OMOP2667784	RxNorm Extension	Drug
Bile acid sequestrant	41469824	4000 MG Cholestyramine Resin 0.95 MG/MG Oral Solution [Quantalan 5] Box of 100 by Emra-Med	OMOP2667786	RxNorm Extension	Drug
Bile acid sequestrant	41469825	4000 MG Cholestyramine Resin 0.95 MG/MG Oral Solution [Colestyramin Stada] Box of 100 by Stada	OMOP2667787	RxNorm Extension	Drug
Bile acid sequestrant	41469841	4000 MG Cholestyramine Resin 0.95 MG/MG Oral Solution [Quantalan 50 Kohlpharma] Box of 100	OMOP2667803	RxNorm Extension	Drug
Bile acid sequestrant	41469842	4000 MG Cholestyramine Resin 0.95 MG/MG Oral Solution [Quantalan 5] Box of 50	OMOP2667804	RxNorm Extension	Drug
Bile acid sequestrant	41469849	4000 MG Cholestyramine Resin 0.25 MG/MG Oral Solution [Quantalan 5]	OMOP2667811	RxNorm Extension	Drug
Bile acid sequestrant	41469850	4000 MG Cholestyramine Resin 0.95 MG/MG Oral Solution [Quantalan 50 Mtk] Box of 100 by Mtk	OMOP2667812	RxNorm Extension	Drug
Bile acid sequestrant	41469853	4000 MG Cholestyramine Resin 0.25 MG/MG Oral Solution [Quantalan 5] Box of 50 by Beragena	OMOP2667815	RxNorm Extension	Drug
Bile acid sequestrant	41469864	4000 MG Cholestyramine Resin 0.25 MG/MG Oral Solution Box of 50	OMOP2667826	RxNorm Extension	Drug
Bile acid sequestrant	41469876	4000 MG Cholestyramine Resin 0.25 MG/MG Oral Solution [Quantalan 5] Box of 100 by Eurim-Pharm	OMOP2667838	RxNorm Extension	Drug
Bile acid sequestrant	41469878	4000 MG Cholestyramine Resin 0.95 MG/MG Oral Solution Box of 100	OMOP2667840	RxNorm Extension	Drug
Bile acid sequestrant	41469892	4000 MG Cholestyramine Resin 0.95 MG/MG Oral Solution [Quantalan 50 Eup] Box of 100	OMOP2667854	RxNorm Extension	Drug
Bile acid sequestrant	41469897	4000 MG Cholestyramine Resin 0.25 MG/MG Oral Solution [Questran]	OMOP2667859	RxNorm Extension	Drug
Bile acid sequestrant	41469906	4000 MG Cholestyramine Resin 0.95 MG/MG Oral Solution Box of 500	OMOP2667868	RxNorm Extension	Drug
Bile acid sequestrant	41469907	4000 MG Cholestyramine Resin 0.95 MG/MG Oral Solution Box of 300	OMOP2667869	RxNorm Extension	Drug
Bile acid sequestrant	41469932	4000 MG Cholestyramine Resin 0.95 MG/MG Oral Solution	OMOP2667894	RxNorm Extension	Drug
Bile acid sequestrant	41469937	4000 MG Cholestyramine Resin 0.25 MG/MG Oral Solution Box of 300	OMOP2667899	RxNorm Extension	Drug
Bile acid sequestrant	41469945	4000 MG Cholestyramine Resin 0.95 MG/MG Oral Solution [Quantalan 50 Eup]	OMOP2667907	RxNorm Extension	Drug
Bile acid sequestrant	41469946	4000 MG Cholestyramine Resin 0.95 MG/MG Oral Solution [Quantalan 5] Box of 100	OMOP2667908	RxNorm Extension	Drug
Bile acid sequestrant	41469947	4000 MG Cholestyramine Resin 0.95 MG/MG Oral Solution [Colestyramin Stada] Box of 50	OMOP2667909	RxNorm Extension	Drug
Bile acid sequestrant	41469953	4000 MG Cholestyramine Resin 0.95 MG/MG Oral Solution [Quantalan 50 Mtk] Box of 50 by Mtk	OMOP2667915	RxNorm Extension	Drug
Bile acid sequestrant	41469956	4000 MG Cholestyramine Resin 0.25 MG/MG Oral Solution [Quantalan 5] Box of 100 by Emra-Med	OMOP2667918	RxNorm Extension	Drug
Bile acid sequestrant	41469957	4000 MG Cholestyramine Resin 0.25 MG/MG Oral Solution [Quantalan 5] Box of 100 by Beragena	OMOP2667919	RxNorm Extension	Drug
Bile acid sequestrant	41469969	4000 MG Cholestyramine Resin 0.95 MG/MG Oral Solution [Quantalan 50 Eup] Box of 500	OMOP2667931	RxNorm Extension	Drug
Bile acid sequestrant	41469978	4000 MG Cholestyramine Resin 0.95 MG/MG Oral Solution [Quantalan 50 Eup] Box of 50 by Eurim-Pharm	OMOP2667940	RxNorm Extension	Drug
Bile acid sequestrant	41469979	4000 MG Cholestyramine Resin 0.95 MG/MG Oral Solution [Quantalan 5] Box of 50 by Emra-Med	OMOP2667941	RxNorm Extension	Drug
Bile acid sequestrant	41469984	4000 MG Cholestyramine Resin 0.25 MG/MG Oral Solution [Questran] Box of 100 by Emra-Med	OMOP2667946	RxNorm Extension	Drug
Bile acid sequestrant	41469991	4000 MG Cholestyramine Resin 0.25 MG/MG Oral Solution Box of 100	OMOP2667953	RxNorm Extension	Drug
Bile acid sequestrant	41469996	4000 MG Cholestyramine Resin 0.95 MG/MG Oral Solution [Quantalan 50 Westen Pharma] Box of 50	OMOP2667958	RxNorm Extension	Drug
Bile acid sequestrant	41470005	4000 MG Cholestyramine Resin 0.25 MG/MG Oral Solution [Quantalan 5] Box of 100 by Kohlpharma	OMOP2667967	RxNorm Extension	Drug
Bile acid sequestrant	41470015	4000 MG Cholestyramine Resin 0.95 MG/MG Oral Solution Box of 50	OMOP2667977	RxNorm Extension	Drug
Bile acid sequestrant	41470026	4000 MG Cholestyramine Resin 0.95 MG/MG Oral Solution [Quantalan 50 Westen Pharma] Box of 100	OMOP2667988	RxNorm Extension	Drug
Bile acid sequestrant	41470027	4000 MG Cholestyramine Resin 0.95 MG/MG Oral Solution [Quantalan 50 Kohlpharma] Box of 50	OMOP2667989	RxNorm Extension	Drug
Bile acid sequestrant	41470028	4000 MG Cholestyramine Resin 0.95 MG/MG Oral Solution [Quantalan 50 Bra] Box of 50	OMOP2667990	RxNorm Extension	Drug
Bile acid sequestrant	41470033	4000 MG Cholestyramine Resin 0.95 MG/MG Oral Solution [Questran] Box of 50 by Emra-Med	OMOP2667995	RxNorm Extension	Drug
Bile acid sequestrant	41470034	4000 MG Cholestyramine Resin 0.95 MG/MG Oral Solution [Quantalan 50 Kohlpharma] Box of 50 by Kohlpharma	OMOP2667996	RxNorm Extension	Drug
Bile acid sequestrant	41470048	4000 MG Cholestyramine Resin 0.25 MG/MG Oral Solution	OMOP2668010	RxNorm Extension	Drug
Bile acid sequestrant	41470051	4000 MG Cholestyramine Resin 0.95 MG/MG Oral Solution [Quantalan 50 Westen Pharma]	OMOP2668013	RxNorm Extension	Drug
Bile acid sequestrant	41470052	4000 MG Cholestyramine Resin 0.95 MG/MG Oral Solution [Quantalan 50 Kohlpharma]	OMOP2668014	RxNorm Extension	Drug
Bile acid sequestrant	41470053	4000 MG Cholestyramine Resin 0.95 MG/MG Oral Solution [Quantalan 5]	OMOP2668015	RxNorm Extension	Drug
Bile acid sequestrant	41470058	4000 MG Cholestyramine Resin 0.25 MG/MG Oral Solution [Quantalan 5] Box of 300	OMOP2668020	RxNorm Extension	Drug
Bile acid sequestrant	41470059	4000 MG Cholestyramine Resin 0.25 MG/MG Oral Solution [Quantalan 5] Box of 100	OMOP2668021	RxNorm Extension	Drug
Bile acid sequestrant	41470073	4000 MG Cholestyramine Resin 0.95 MG/MG Oral Solution [Quantalan 50 Mtk] Box of 50	OMOP2668035	RxNorm Extension	Drug
Bile acid sequestrant	41470074	4000 MG Cholestyramine Resin 0.95 MG/MG Oral Solution [Quantalan 50 Mpa]	OMOP2668036	RxNorm Extension	Drug
Bile acid sequestrant	41470081	4000 MG Cholestyramine Resin 0.25 MG/MG Oral Solution [Quantalan 5] Box of 50	OMOP2668043	RxNorm Extension	Drug
Bile acid sequestrant	41470084	4000 MG Cholestyramine Resin 0.95 MG/MG Oral Solution [Quantalan 50 Westen Pharma] Box of 100 by Orifarm Leverkus	OMOP2668046	RxNorm Extension	Drug
Bile acid sequestrant	41470085	4000 MG Cholestyramine Resin 0.95 MG/MG Oral Solution [Colestyramin Stada] Box of 50 by Stada	OMOP2668047	RxNorm Extension	Drug
Bile acid sequestrant	41470088	4000 MG Cholestyramine Resin 0.25 MG/MG Oral Solution [Quantalan 5] Box of 50 by Kohlpharma	OMOP2668050	RxNorm Extension	Drug
Bile acid sequestrant	41470089	4000 MG Cholestyramine Resin 0.25 MG/MG Oral Solution [Quantalan 5] Box of 50 by Eurim-Pharm	OMOP2668051	RxNorm Extension	Drug
Bile acid sequestrant	41470100	4000 MG Cholestyramine Resin 0.95 MG/MG Oral Solution [Questran] Box of 100	OMOP2668062	RxNorm Extension	Drug
Bile acid sequestrant	41470101	4000 MG Cholestyramine Resin 0.95 MG/MG Oral Solution [Quantalan 5] Box of 300	OMOP2668063	RxNorm Extension	Drug
Bile acid sequestrant	41470105	4000 MG Cholestyramine Resin 0.95 MG/MG Oral Solution [Quantalan 50 Kohlpharma] Box of 100 by Kohlpharma	OMOP2668067	RxNorm Extension	Drug
Bile acid sequestrant	41470106	4000 MG Cholestyramine Resin 0.95 MG/MG Oral Solution [Quantalan 50 Eup] Box of 100 by Eurim-Pharm	OMOP2668068	RxNorm Extension	Drug
Bile acid sequestrant	41470122	4000 MG Cholestyramine Resin 0.95 MG/MG Oral Solution [Quantalan 50 Mpa] Box of 50	OMOP2668084	RxNorm Extension	Drug
Bile acid sequestrant	41470125	4000 MG Cholestyramine Resin 0.95 MG/MG Oral Solution [Questran] Box of 100 by Emra-Med	OMOP2668087	RxNorm Extension	Drug
Bile acid sequestrant	41470126	4000 MG Cholestyramine Resin 0.95 MG/MG Oral Solution [Quantalan 50 Westen Pharma] Box of 50 by Orifarm Leverkus	OMOP2668088	RxNorm Extension	Drug
Bile acid sequestrant	41470145	4010 MG Cholestyramine Resin 0.95 MG/MG Oral Solution	OMOP2668107	RxNorm Extension	Drug
Bile acid sequestrant	41470156	4010 MG Cholestyramine Resin 0.95 MG/MG Oral Solution [Quantalan 50 Eup]	OMOP2668118	RxNorm Extension	Drug
Bile acid sequestrant	41470162	4010 MG Cholestyramine Resin 0.249 MG/MG Oral Solution [Questran] Box of 100	OMOP2668124	RxNorm Extension	Drug
Bile acid sequestrant	41470164	4010 MG Cholestyramine Resin 0.95 MG/MG Oral Solution [Colestyramin Stada] Box of 50 by Stada	OMOP2668126	RxNorm Extension	Drug
Bile acid sequestrant	41470166	4010 MG Cholestyramine Resin 0.249 MG/MG Oral Solution [Questran] Box of 100 by Emra-Med	OMOP2668128	RxNorm Extension	Drug
Bile acid sequestrant	41470167	4010 MG Cholestyramine Resin 0.249 MG/MG Oral Solution [Quantalan 5] Box of 100 by Emra-Med	OMOP2668129	RxNorm Extension	Drug
Bile acid sequestrant	41470184	4010 MG Cholestyramine Resin 0.95 MG/MG Oral Solution [Quantalan 50 Bra] Box of 100	OMOP2668146	RxNorm Extension	Drug
Bile acid sequestrant	41470189	4010 MG Cholestyramine Resin 0.95 MG/MG Oral Solution [Questran] Box of 50 by Emra-Med	OMOP2668151	RxNorm Extension	Drug
Bile acid sequestrant	41470190	4010 MG Cholestyramine Resin 0.95 MG/MG Oral Solution [Quantalan 50 Bra] Box of 100 by Beragena	OMOP2668152	RxNorm Extension	Drug
Bile acid sequestrant	41470191	4010 MG Cholestyramine Resin 0.95 MG/MG Oral Solution [Quantalan 5] Box of 100 by Emra-Med	OMOP2668153	RxNorm Extension	Drug
Bile acid sequestrant	41470198	4010 MG Cholestyramine Resin 0.95 MG/MG Oral Solution Box of 50	OMOP2668160	RxNorm Extension	Drug
Bile acid sequestrant	41470206	4010 MG Cholestyramine Resin 0.95 MG/MG Oral Solution [Quantalan 5] Box of 50	OMOP2668168	RxNorm Extension	Drug
Bile acid sequestrant	41470213	4010 MG Cholestyramine Resin 0.249 MG/MG Oral Solution [Quantalan 5] Box of 300	OMOP2668175	RxNorm Extension	Drug
Bile acid sequestrant	41470221	4010 MG Cholestyramine Resin 0.249 MG/MG Oral Solution [Quantalan 5] Box of 100 by Kohlpharma	OMOP2668183	RxNorm Extension	Drug
Bile acid sequestrant	41470222	4010 MG Cholestyramine Resin 0.249 MG/MG Oral Solution [Quantalan 5] Box of 100 by Beragena	OMOP2668184	RxNorm Extension	Drug
Bile acid sequestrant	41470237	4010 MG Cholestyramine Resin 0.95 MG/MG Oral Solution [Quantalan 50 Mpa] Box of 100	OMOP2668199	RxNorm Extension	Drug
Bile acid sequestrant	41470238	4010 MG Cholestyramine Resin 0.95 MG/MG Oral Solution [Quantalan 50 Kohlpharma] Box of 100	OMOP2668200	RxNorm Extension	Drug
Bile acid sequestrant	41470249	4010 MG Cholestyramine Resin 0.249 MG/MG Oral Solution [Quantalan 5] Box of 50 by Eurim-Pharm	OMOP2668211	RxNorm Extension	Drug
Bile acid sequestrant	41470264	4010 MG Cholestyramine Resin 0.95 MG/MG Oral Solution [Quantalan 50 Mpa]	OMOP2668226	RxNorm Extension	Drug
Bile acid sequestrant	41470265	4010 MG Cholestyramine Resin 0.95 MG/MG Oral Solution [Quantalan 5] Box of 300	OMOP2668227	RxNorm Extension	Drug
Bile acid sequestrant	41470266	4010 MG Cholestyramine Resin 0.95 MG/MG Oral Solution [Colestyramin Stada] Box of 100	OMOP2668228	RxNorm Extension	Drug
Bile acid sequestrant	41470267	4010 MG Cholestyramine Resin 0.95 MG/MG Oral Solution [Colestyramin Stada]	OMOP2668229	RxNorm Extension	Drug
Bile acid sequestrant	41470273	4010 MG Cholestyramine Resin 0.95 MG/MG Oral Solution [Quantalan 50 Kohlpharma] Box of 100 by Kohlpharma	OMOP2668235	RxNorm Extension	Drug
Bile acid sequestrant	41470284	4010 MG Cholestyramine Resin 0.95 MG/MG Oral Solution [Quantalan 50 Westen Pharma] Box of 100	OMOP2668246	RxNorm Extension	Drug
Bile acid sequestrant	41470285	4010 MG Cholestyramine Resin 0.95 MG/MG Oral Solution [Quantalan 50 Kohlpharma]	OMOP2668247	RxNorm Extension	Drug
Bile acid sequestrant	41470286	4010 MG Cholestyramine Resin 0.95 MG/MG Oral Solution [Quantalan 50 Eup] Box of 500	OMOP2668248	RxNorm Extension	Drug
Bile acid sequestrant	41470292	4010 MG Cholestyramine Resin 0.95 MG/MG Oral Solution [Quantalan 50 Kohlpharma] Box of 50 by Kohlpharma	OMOP2668254	RxNorm Extension	Drug
Bile acid sequestrant	41470293	4010 MG Cholestyramine Resin 0.95 MG/MG Oral Solution [Colestyramin Stada] Box of 100 by Stada	OMOP2668255	RxNorm Extension	Drug
Bile acid sequestrant	41470297	4010 MG Cholestyramine Resin 0.249 MG/MG Oral Solution [Quantalan 5] Box of 100 by Eurim-Pharm	OMOP2668259	RxNorm Extension	Drug
Bile acid sequestrant	41470307	4010 MG Cholestyramine Resin 0.95 MG/MG Oral Solution Box of 500	OMOP2668269	RxNorm Extension	Drug
Bile acid sequestrant	41470312	4010 MG Cholestyramine Resin 0.249 MG/MG Oral Solution Box of 50	OMOP2668274	RxNorm Extension	Drug
Bile acid sequestrant	41470317	4010 MG Cholestyramine Resin 0.95 MG/MG Oral Solution [Quantalan 50 Westen Pharma] Box of 50	OMOP2668279	RxNorm Extension	Drug
Bile acid sequestrant	41470318	4010 MG Cholestyramine Resin 0.95 MG/MG Oral Solution [Quantalan 50 Bra]	OMOP2668280	RxNorm Extension	Drug
Bile acid sequestrant	41470319	4010 MG Cholestyramine Resin 0.95 MG/MG Oral Solution [Quantalan 5] Box of 100	OMOP2668281	RxNorm Extension	Drug
Bile acid sequestrant	41470320	4010 MG Cholestyramine Resin 0.95 MG/MG Oral Solution [Quantalan 5]	OMOP2668282	RxNorm Extension	Drug
Bile acid sequestrant	41470325	4010 MG Cholestyramine Resin 0.95 MG/MG Oral Solution [Quantalan 50 Westen Pharma] Box of 100 by Orifarm Leverkus	OMOP2668287	RxNorm Extension	Drug
Bile acid sequestrant	41470326	4010 MG Cholestyramine Resin 0.95 MG/MG Oral Solution [Quantalan 50 Mtk] Box of 50 by Mtk	OMOP2668288	RxNorm Extension	Drug
Bile acid sequestrant	41470339	4010 MG Cholestyramine Resin 0.249 MG/MG Oral Solution	OMOP2668301	RxNorm Extension	Drug
Bile acid sequestrant	41470347	4010 MG Cholestyramine Resin 0.249 MG/MG Oral Solution [Quantalan 5] Box of 50	OMOP2668309	RxNorm Extension	Drug
Bile acid sequestrant	41470349	4010 MG Cholestyramine Resin 0.95 MG/MG Oral Solution [Quantalan 5] Box of 50 by Emra-Med	OMOP2668311	RxNorm Extension	Drug
Bile acid sequestrant	41470363	4010 MG Cholestyramine Resin 0.95 MG/MG Oral Solution [Questran]	OMOP2668325	RxNorm Extension	Drug
Bile acid sequestrant	41470368	4010 MG Cholestyramine Resin 0.249 MG/MG Oral Solution [Quantalan 5] Box of 50 by Beragena	OMOP2668330	RxNorm Extension	Drug
Bile acid sequestrant	41470374	4010 MG Cholestyramine Resin 0.95 MG/MG Oral Solution Box of 100	OMOP2668336	RxNorm Extension	Drug
Bile acid sequestrant	41470378	4010 MG Cholestyramine Resin 0.249 MG/MG Oral Solution Box of 100	OMOP2668340	RxNorm Extension	Drug
Bile acid sequestrant	41470382	4010 MG Cholestyramine Resin 0.95 MG/MG Oral Solution [Questran] Box of 100	OMOP2668344	RxNorm Extension	Drug
Bile acid sequestrant	41470383	4010 MG Cholestyramine Resin 0.95 MG/MG Oral Solution [Questran] Box of 50	OMOP2668345	RxNorm Extension	Drug
Bile acid sequestrant	41470391	4010 MG Cholestyramine Resin 0.95 MG/MG Oral Solution [Quantalan 50 Eup] Box of 100 by Eurim-Pharm	OMOP2668353	RxNorm Extension	Drug
Bile acid sequestrant	41470392	4010 MG Cholestyramine Resin 0.95 MG/MG Oral Solution [Quantalan 50 Bra] Box of 50 by Beragena	OMOP2668354	RxNorm Extension	Drug
Bile acid sequestrant	41470413	4010 MG Cholestyramine Resin 0.95 MG/MG Oral Solution [Questran] Box of 100 by Emra-Med	OMOP2668375	RxNorm Extension	Drug
Bile acid sequestrant	41470433	4010 MG Cholestyramine Resin 0.95 MG/MG Oral Solution [Quantalan 50 Mtk] Box of 100 by Mtk	OMOP2668395	RxNorm Extension	Drug
Bile acid sequestrant	41470450	4010 MG Cholestyramine Resin 0.95 MG/MG Oral Solution [Quantalan 50 Westen Pharma]	OMOP2668412	RxNorm Extension	Drug
Bile acid sequestrant	41470451	4010 MG Cholestyramine Resin 0.95 MG/MG Oral Solution [Quantalan 50 Mtk]	OMOP2668413	RxNorm Extension	Drug
Bile acid sequestrant	41470452	4010 MG Cholestyramine Resin 0.95 MG/MG Oral Solution [Quantalan 50 Eup] Box of 100	OMOP2668414	RxNorm Extension	Drug
Bile acid sequestrant	41470455	4010 MG Cholestyramine Resin 0.249 MG/MG Oral Solution [Questran]	OMOP2668417	RxNorm Extension	Drug
Bile acid sequestrant	41470456	4010 MG Cholestyramine Resin 0.95 MG/MG Oral Solution [Quantalan 50 Westen Pharma] Box of 50 by Orifarm Leverkus	OMOP2668418	RxNorm Extension	Drug
Bile acid sequestrant	41470463	4010 MG Cholestyramine Resin 0.249 MG/MG Oral Solution [Quantalan 5] Box of 50 by Kohlpharma	OMOP2668425	RxNorm Extension	Drug
Bile acid sequestrant	41470468	4010 MG Cholestyramine Resin 0.95 MG/MG Oral Solution Box of 300	OMOP2668430	RxNorm Extension	Drug
Bile acid sequestrant	41470475	4010 MG Cholestyramine Resin 0.95 MG/MG Oral Solution [Quantalan 50 Mpa] Box of 50	OMOP2668437	RxNorm Extension	Drug
Bile acid sequestrant	41470476	4010 MG Cholestyramine Resin 0.95 MG/MG Oral Solution [Quantalan 50 Kohlpharma] Box of 50	OMOP2668438	RxNorm Extension	Drug
Bile acid sequestrant	41470477	4010 MG Cholestyramine Resin 0.95 MG/MG Oral Solution [Quantalan 50 Eup] Box of 50	OMOP2668439	RxNorm Extension	Drug
Bile acid sequestrant	41470478	4010 MG Cholestyramine Resin 0.95 MG/MG Oral Solution [Quantalan 50 Bra] Box of 50	OMOP2668440	RxNorm Extension	Drug
Bile acid sequestrant	41470485	4010 MG Cholestyramine Resin 0.249 MG/MG Oral Solution [Quantalan 5] Box of 50 by Emra-Med	OMOP2668447	RxNorm Extension	Drug
Bile acid sequestrant	41470499	4010 MG Cholestyramine Resin 0.95 MG/MG Oral Solution [Quantalan 50 Mtk] Box of 100	OMOP2668461	RxNorm Extension	Drug
Bile acid sequestrant	41470500	4010 MG Cholestyramine Resin 0.95 MG/MG Oral Solution [Quantalan 50 Mtk] Box of 50	OMOP2668462	RxNorm Extension	Drug
Bile acid sequestrant	41470504	4010 MG Cholestyramine Resin 0.95 MG/MG Oral Solution [Quantalan 50 Eup] Box of 50 by Eurim-Pharm	OMOP2668466	RxNorm Extension	Drug
Bile acid sequestrant	41470514	4010 MG Cholestyramine Resin 0.249 MG/MG Oral Solution Box of 300	OMOP2668476	RxNorm Extension	Drug
Bile acid sequestrant	41470519	4010 MG Cholestyramine Resin 0.95 MG/MG Oral Solution [Colestyramin Stada] Box of 50	OMOP2668481	RxNorm Extension	Drug
Bile acid sequestrant	41470523	4010 MG Cholestyramine Resin 0.249 MG/MG Oral Solution [Quantalan 5] Box of 100	OMOP2668485	RxNorm Extension	Drug
Bile acid sequestrant	41470524	4010 MG Cholestyramine Resin 0.249 MG/MG Oral Solution [Quantalan 5]	OMOP2668486	RxNorm Extension	Drug
Bile acid sequestrant	41470528	4030 MG Cholestyramine Resin 0.251 MG/MG Oral Solution Box of 100	OMOP2668490	RxNorm Extension	Drug
Bile acid sequestrant	41470539	4030 MG Cholestyramine Resin 0.95 MG/MG Oral Solution [Questran] Box of 50	OMOP2668501	RxNorm Extension	Drug
Bile acid sequestrant	41470540	4030 MG Cholestyramine Resin 0.95 MG/MG Oral Solution [Quantalan 50 Eup] Box of 500	OMOP2668502	RxNorm Extension	Drug
Bile acid sequestrant	41470545	4030 MG Cholestyramine Resin 0.95 MG/MG Oral Solution [Quantalan 50 Eup] Box of 100 by Eurim-Pharm	OMOP2668507	RxNorm Extension	Drug
Bile acid sequestrant	41470546	4030 MG Cholestyramine Resin 0.95 MG/MG Oral Solution [Quantalan 50 Bra] Box of 100 by Beragena	OMOP2668508	RxNorm Extension	Drug
Bile acid sequestrant	41470547	4030 MG Cholestyramine Resin 0.95 MG/MG Oral Solution [Colestyramin Stada] Box of 100 by Stada	OMOP2668509	RxNorm Extension	Drug
Bile acid sequestrant	41470557	4030 MG Cholestyramine Resin 0.95 MG/MG Oral Solution Box of 50	OMOP2668519	RxNorm Extension	Drug
Bile acid sequestrant	41470569	4030 MG Cholestyramine Resin 0.95 MG/MG Oral Solution [Questran] Box of 100	OMOP2668531	RxNorm Extension	Drug
Bile acid sequestrant	41470570	4030 MG Cholestyramine Resin 0.95 MG/MG Oral Solution [Quantalan 50 Bra] Box of 100	OMOP2668532	RxNorm Extension	Drug
Bile acid sequestrant	41470579	4030 MG Cholestyramine Resin 0.95 MG/MG Oral Solution [Quantalan 50 Mtk] Box of 100 by Mtk	OMOP2668541	RxNorm Extension	Drug
Bile acid sequestrant	41470580	4030 MG Cholestyramine Resin 0.95 MG/MG Oral Solution [Quantalan 50 Kohlpharma] Box of 100 by Kohlpharma	OMOP2668542	RxNorm Extension	Drug
Bile acid sequestrant	41470581	4030 MG Cholestyramine Resin 0.251 MG/MG Oral Solution [Quantalan 5] Box of 100 by Emra-Med	OMOP2668543	RxNorm Extension	Drug
Bile acid sequestrant	41470588	4030 MG Cholestyramine Resin 0.95 MG/MG Oral Solution [Quantalan 50 Mtk] Box of 100	OMOP2668550	RxNorm Extension	Drug
Bile acid sequestrant	41470591	4030 MG Cholestyramine Resin 0.251 MG/MG Oral Solution [Questran]	OMOP2668553	RxNorm Extension	Drug
Bile acid sequestrant	41470592	4030 MG Cholestyramine Resin 0.251 MG/MG Oral Solution [Quantalan 5] Box of 50	OMOP2668554	RxNorm Extension	Drug
Bile acid sequestrant	41470593	4030 MG Cholestyramine Resin 0.95 MG/MG Oral Solution [Quantalan 50 Eup] Box of 50 by Eurim-Pharm	OMOP2668555	RxNorm Extension	Drug
Bile acid sequestrant	41470594	4030 MG Cholestyramine Resin 0.95 MG/MG Oral Solution [Quantalan 5] Box of 100 by Emra-Med	OMOP2668556	RxNorm Extension	Drug
Bile acid sequestrant	41470595	4030 MG Cholestyramine Resin 0.95 MG/MG Oral Solution [Quantalan 5] Box of 50 by Emra-Med	OMOP2668557	RxNorm Extension	Drug
Bile acid sequestrant	41470596	4030 MG Cholestyramine Resin 0.251 MG/MG Oral Solution [Quantalan 5] Box of 50 by Eurim-Pharm	OMOP2668558	RxNorm Extension	Drug
Bile acid sequestrant	41470610	4030 MG Cholestyramine Resin 0.95 MG/MG Oral Solution [Quantalan 50 Eup] Box of 50	OMOP2668572	RxNorm Extension	Drug
Bile acid sequestrant	41470611	4030 MG Cholestyramine Resin 0.95 MG/MG Oral Solution [Quantalan 50 Eup]	OMOP2668573	RxNorm Extension	Drug
Bile acid sequestrant	41470612	4030 MG Cholestyramine Resin 0.95 MG/MG Oral Solution [Quantalan 50 Bra]	OMOP2668574	RxNorm Extension	Drug
Bile acid sequestrant	41470619	4030 MG Cholestyramine Resin 0.95 MG/MG Oral Solution [Quantalan 50 Westen Pharma] Box of 100 by Orifarm Leverkus	OMOP2668581	RxNorm Extension	Drug
Bile acid sequestrant	41470622	4030 MG Cholestyramine Resin 0.251 MG/MG Oral Solution [Questran] Box of 100 by Emra-Med	OMOP2668584	RxNorm Extension	Drug
Bile acid sequestrant	41470623	4030 MG Cholestyramine Resin 0.251 MG/MG Oral Solution [Quantalan 5] Box of 50 by Emra-Med	OMOP2668585	RxNorm Extension	Drug
Bile acid sequestrant	41470629	4030 MG Cholestyramine Resin 0.95 MG/MG Oral Solution Box of 100	OMOP2668591	RxNorm Extension	Drug
Bile acid sequestrant	41470643	4030 MG Cholestyramine Resin 0.95 MG/MG Oral Solution [Quantalan 50 Kohlpharma] Box of 100	OMOP2668605	RxNorm Extension	Drug
Bile acid sequestrant	41470649	4030 MG Cholestyramine Resin 0.95 MG/MG Oral Solution [Quantalan 50 Bra] Box of 50 by Beragena	OMOP2668611	RxNorm Extension	Drug
Bile acid sequestrant	41470650	4030 MG Cholestyramine Resin 0.251 MG/MG Oral Solution [Quantalan 5] Box of 50 by Beragena	OMOP2668612	RxNorm Extension	Drug
Bile acid sequestrant	41470654	4030 MG Cholestyramine Resin 0.95 MG/MG Oral Solution Box of 500	OMOP2668616	RxNorm Extension	Drug
Bile acid sequestrant	41470664	4030 MG Cholestyramine Resin 0.95 MG/MG Oral Solution [Quantalan 50 Mtk]	OMOP2668626	RxNorm Extension	Drug
Bile acid sequestrant	41470691	4030 MG Cholestyramine Resin 0.95 MG/MG Oral Solution [Quantalan 50 Kohlpharma]	OMOP2668653	RxNorm Extension	Drug
Bile acid sequestrant	41470698	4030 MG Cholestyramine Resin 0.251 MG/MG Oral Solution [Quantalan 5] Box of 100	OMOP2668660	RxNorm Extension	Drug
Bile acid sequestrant	41470700	4030 MG Cholestyramine Resin 0.251 MG/MG Oral Solution [Quantalan 5] Box of 50 by Kohlpharma	OMOP2668662	RxNorm Extension	Drug
Bile acid sequestrant	41470717	4030 MG Cholestyramine Resin 0.95 MG/MG Oral Solution [Questran]	OMOP2668679	RxNorm Extension	Drug
Bile acid sequestrant	41470718	4030 MG Cholestyramine Resin 0.95 MG/MG Oral Solution [Quantalan 50 Westen Pharma] Box of 50	OMOP2668680	RxNorm Extension	Drug
Bile acid sequestrant	41470719	4030 MG Cholestyramine Resin 0.95 MG/MG Oral Solution [Quantalan 50 Mpa] Box of 50	OMOP2668681	RxNorm Extension	Drug
Bile acid sequestrant	41470720	4030 MG Cholestyramine Resin 0.95 MG/MG Oral Solution [Quantalan 5]	OMOP2668682	RxNorm Extension	Drug
Bile acid sequestrant	41470721	4030 MG Cholestyramine Resin 0.95 MG/MG Oral Solution [Colestyramin Stada] Box of 100	OMOP2668683	RxNorm Extension	Drug
Bile acid sequestrant	41470725	4030 MG Cholestyramine Resin 0.95 MG/MG Oral Solution [Questran] Box of 50 by Emra-Med	OMOP2668687	RxNorm Extension	Drug
Bile acid sequestrant	41470726	4030 MG Cholestyramine Resin 0.251 MG/MG Oral Solution [Quantalan 5] Box of 100 by Eurim-Pharm	OMOP2668688	RxNorm Extension	Drug
Bile acid sequestrant	41470736	4030 MG Cholestyramine Resin 0.251 MG/MG Oral Solution Box of 50	OMOP2668698	RxNorm Extension	Drug
Bile acid sequestrant	41470740	4030 MG Cholestyramine Resin 0.95 MG/MG Oral Solution [Quantalan 50 Mtk] Box of 50	OMOP2668702	RxNorm Extension	Drug
Bile acid sequestrant	41470741	4030 MG Cholestyramine Resin 0.95 MG/MG Oral Solution [Colestyramin Stada]	OMOP2668703	RxNorm Extension	Drug
Bile acid sequestrant	41470749	4030 MG Cholestyramine Resin 0.95 MG/MG Oral Solution [Quantalan 50 Westen Pharma] Box of 50 by Orifarm Leverkus	OMOP2668711	RxNorm Extension	Drug
Bile acid sequestrant	41470763	4030 MG Cholestyramine Resin 0.95 MG/MG Oral Solution	OMOP2668725	RxNorm Extension	Drug
Bile acid sequestrant	41470771	4030 MG Cholestyramine Resin 0.95 MG/MG Oral Solution [Quantalan 50 Westen Pharma] Box of 100	OMOP2668733	RxNorm Extension	Drug
Bile acid sequestrant	41470772	4030 MG Cholestyramine Resin 0.95 MG/MG Oral Solution [Quantalan 50 Eup] Box of 100	OMOP2668734	RxNorm Extension	Drug
Bile acid sequestrant	41470773	4030 MG Cholestyramine Resin 0.95 MG/MG Oral Solution [Quantalan 5] Box of 300	OMOP2668735	RxNorm Extension	Drug
Bile acid sequestrant	41470774	4030 MG Cholestyramine Resin 0.95 MG/MG Oral Solution [Quantalan 5] Box of 100	OMOP2668736	RxNorm Extension	Drug
Bile acid sequestrant	41470777	4030 MG Cholestyramine Resin 0.95 MG/MG Oral Solution [Questran] Box of 100 by Emra-Med	OMOP2668739	RxNorm Extension	Drug
Bile acid sequestrant	41470791	4030 MG Cholestyramine Resin 0.95 MG/MG Oral Solution [Quantalan 5] Box of 50	OMOP2668753	RxNorm Extension	Drug
Bile acid sequestrant	41470794	4030 MG Cholestyramine Resin 0.251 MG/MG Oral Solution [Quantalan 5] Box of 300	OMOP2668756	RxNorm Extension	Drug
Bile acid sequestrant	41470797	4030 MG Cholestyramine Resin 0.95 MG/MG Oral Solution [Quantalan 50 Kohlpharma] Box of 50 by Kohlpharma	OMOP2668759	RxNorm Extension	Drug
Bile acid sequestrant	41470816	4030 MG Cholestyramine Resin 0.251 MG/MG Oral Solution [Questran] Box of 100	OMOP2668778	RxNorm Extension	Drug
Bile acid sequestrant	41470824	4030 MG Cholestyramine Resin 0.251 MG/MG Oral Solution	OMOP2668786	RxNorm Extension	Drug
Bile acid sequestrant	41470830	4030 MG Cholestyramine Resin 0.95 MG/MG Oral Solution [Quantalan 50 Mpa] Box of 100	OMOP2668792	RxNorm Extension	Drug
Bile acid sequestrant	41470831	4030 MG Cholestyramine Resin 0.95 MG/MG Oral Solution [Quantalan 50 Mpa]	OMOP2668793	RxNorm Extension	Drug
Bile acid sequestrant	41470832	4030 MG Cholestyramine Resin 0.95 MG/MG Oral Solution [Quantalan 50 Kohlpharma] Box of 50	OMOP2668794	RxNorm Extension	Drug
Bile acid sequestrant	41470833	4030 MG Cholestyramine Resin 0.95 MG/MG Oral Solution [Quantalan 50 Bra] Box of 50	OMOP2668795	RxNorm Extension	Drug
Bile acid sequestrant	41470834	4030 MG Cholestyramine Resin 0.95 MG/MG Oral Solution [Colestyramin Stada] Box of 50	OMOP2668796	RxNorm Extension	Drug
Bile acid sequestrant	41470845	4030 MG Cholestyramine Resin 0.251 MG/MG Oral Solution [Quantalan 5] Box of 100 by Kohlpharma	OMOP2668807	RxNorm Extension	Drug
Bile acid sequestrant	41470846	4030 MG Cholestyramine Resin 0.251 MG/MG Oral Solution [Quantalan 5] Box of 100 by Beragena	OMOP2668808	RxNorm Extension	Drug
Bile acid sequestrant	41470857	4030 MG Cholestyramine Resin 0.95 MG/MG Oral Solution [Quantalan 50 Mtk] Box of 50 by Mtk	OMOP2668819	RxNorm Extension	Drug
Bile acid sequestrant	41470858	4030 MG Cholestyramine Resin 0.95 MG/MG Oral Solution [Colestyramin Stada] Box of 50 by Stada	OMOP2668820	RxNorm Extension	Drug
Bile acid sequestrant	41470865	4030 MG Cholestyramine Resin 0.95 MG/MG Oral Solution Box of 300	OMOP2668827	RxNorm Extension	Drug
Bile acid sequestrant	41470881	4030 MG Cholestyramine Resin 0.251 MG/MG Oral Solution [Quantalan 5]	OMOP2668843	RxNorm Extension	Drug
Bile acid sequestrant	41470897	4030 MG Cholestyramine Resin 0.251 MG/MG Oral Solution Box of 300	OMOP2668859	RxNorm Extension	Drug
Bile acid sequestrant	41470901	4030 MG Cholestyramine Resin 0.95 MG/MG Oral Solution [Quantalan 50 Westen Pharma]	OMOP2668863	RxNorm Extension	Drug
Bile acid sequestrant	41470945	4040 MG Cholestyramine Resin 0.95 MG/MG Oral Solution [Quantalan 50 Mtk] Box of 100	OMOP2668907	RxNorm Extension	Drug
Bile acid sequestrant	41470952	4040 MG Cholestyramine Resin 0.25 MG/MG Oral Solution [Quantalan 5] Box of 100	OMOP2668914	RxNorm Extension	Drug
Bile acid sequestrant	41470953	4040 MG Cholestyramine Resin 0.95 MG/MG Oral Solution [Questran] Box of 100 by Emra-Med	OMOP2668915	RxNorm Extension	Drug
Bile acid sequestrant	41470970	4040 MG Cholestyramine Resin 0.95 MG/MG Oral Solution [Quantalan 50 Westen Pharma] Box of 50	OMOP2668932	RxNorm Extension	Drug
Bile acid sequestrant	41470971	4040 MG Cholestyramine Resin 0.95 MG/MG Oral Solution [Quantalan 5] Box of 50	OMOP2668933	RxNorm Extension	Drug
Bile acid sequestrant	41470972	4040 MG Cholestyramine Resin 0.95 MG/MG Oral Solution [Colestyramin Stada]	OMOP2668934	RxNorm Extension	Drug
Bile acid sequestrant	41470975	4040 MG Cholestyramine Resin 0.95 MG/MG Oral Solution [Questran] Box of 50 by Emra-Med	OMOP2668937	RxNorm Extension	Drug
Bile acid sequestrant	41470976	4040 MG Cholestyramine Resin 0.95 MG/MG Oral Solution [Quantalan 5] Box of 50 by Emra-Med	OMOP2668938	RxNorm Extension	Drug
Bile acid sequestrant	41470991	4040 MG Cholestyramine Resin 0.95 MG/MG Oral Solution [Quantalan 50 Eup] Box of 500	OMOP2668953	RxNorm Extension	Drug
Bile acid sequestrant	41470992	4040 MG Cholestyramine Resin 0.95 MG/MG Oral Solution [Quantalan 50 Eup]	OMOP2668954	RxNorm Extension	Drug
Bile acid sequestrant	41471013	4040 MG Cholestyramine Resin 0.95 MG/MG Oral Solution [Quantalan 50 Mpa] Box of 100	OMOP2668975	RxNorm Extension	Drug
Bile acid sequestrant	41471027	4040 MG Cholestyramine Resin 0.25 MG/MG Oral Solution [Quantalan 5] Box of 50 by Emra-Med	OMOP2668989	RxNorm Extension	Drug
Bile acid sequestrant	41471028	4040 MG Cholestyramine Resin 0.25 MG/MG Oral Solution [Quantalan 5] Box of 50 by Beragena	OMOP2668990	RxNorm Extension	Drug
Bile acid sequestrant	41471047	4040 MG Cholestyramine Resin 0.95 MG/MG Oral Solution [Quantalan 50 Westen Pharma]	OMOP2669009	RxNorm Extension	Drug
Bile acid sequestrant	41471048	4040 MG Cholestyramine Resin 0.95 MG/MG Oral Solution [Quantalan 50 Eup] Box of 50	OMOP2669010	RxNorm Extension	Drug
Bile acid sequestrant	41471058	4040 MG Cholestyramine Resin 0.95 MG/MG Oral Solution	OMOP2669020	RxNorm Extension	Drug
Bile acid sequestrant	41471068	4040 MG Cholestyramine Resin 0.95 MG/MG Oral Solution [Quantalan 50 Bra] Box of 100	OMOP2669030	RxNorm Extension	Drug
Bile acid sequestrant	41471069	4040 MG Cholestyramine Resin 0.95 MG/MG Oral Solution [Colestyramin Stada] Box of 50	OMOP2669031	RxNorm Extension	Drug
Bile acid sequestrant	41471073	4040 MG Cholestyramine Resin 0.25 MG/MG Oral Solution [Quantalan 5]	OMOP2669035	RxNorm Extension	Drug
Bile acid sequestrant	41471077	4040 MG Cholestyramine Resin 0.25 MG/MG Oral Solution [Questran] Box of 100 by Emra-Med	OMOP2669039	RxNorm Extension	Drug
Bile acid sequestrant	41471078	4040 MG Cholestyramine Resin 0.25 MG/MG Oral Solution [Quantalan 5] Box of 100 by Kohlpharma	OMOP2669040	RxNorm Extension	Drug
Bile acid sequestrant	41471079	4040 MG Cholestyramine Resin 0.25 MG/MG Oral Solution [Quantalan 5] Box of 50 by Kohlpharma	OMOP2669041	RxNorm Extension	Drug
Bile acid sequestrant	41471088	4040 MG Cholestyramine Resin 0.95 MG/MG Oral Solution Box of 50	OMOP2669050	RxNorm Extension	Drug
Bile acid sequestrant	41471092	4040 MG Cholestyramine Resin 0.25 MG/MG Oral Solution	OMOP2669054	RxNorm Extension	Drug
Bile acid sequestrant	41471096	4040 MG Cholestyramine Resin 0.95 MG/MG Oral Solution [Quantalan 5] Box of 300	OMOP2669058	RxNorm Extension	Drug
Bile acid sequestrant	41471097	4040 MG Cholestyramine Resin 0.95 MG/MG Oral Solution [Quantalan 5]	OMOP2669059	RxNorm Extension	Drug
Bile acid sequestrant	41471102	4040 MG Cholestyramine Resin 0.95 MG/MG Oral Solution [Quantalan 50 Westen Pharma] Box of 100 by Orifarm Leverkus	OMOP2669064	RxNorm Extension	Drug
Bile acid sequestrant	41471115	4040 MG Cholestyramine Resin 0.95 MG/MG Oral Solution [Questran]	OMOP2669077	RxNorm Extension	Drug
Bile acid sequestrant	41471116	4040 MG Cholestyramine Resin 0.95 MG/MG Oral Solution [Quantalan 50 Mtk] Box of 50	OMOP2669078	RxNorm Extension	Drug
Bile acid sequestrant	41471128	4040 MG Cholestyramine Resin 0.25 MG/MG Oral Solution [Questran] Box of 100	OMOP2669090	RxNorm Extension	Drug
Bile acid sequestrant	41471132	4040 MG Cholestyramine Resin 0.95 MG/MG Oral Solution Box of 500	OMOP2669094	RxNorm Extension	Drug
Bile acid sequestrant	41471142	4040 MG Cholestyramine Resin 0.95 MG/MG Oral Solution [Questran] Box of 100	OMOP2669104	RxNorm Extension	Drug
Bile acid sequestrant	41471143	4040 MG Cholestyramine Resin 0.95 MG/MG Oral Solution [Questran] Box of 50	OMOP2669105	RxNorm Extension	Drug
Bile acid sequestrant	41471144	4040 MG Cholestyramine Resin 0.95 MG/MG Oral Solution [Quantalan 50 Kohlpharma] Box of 50	OMOP2669106	RxNorm Extension	Drug
Bile acid sequestrant	41471145	4040 MG Cholestyramine Resin 0.95 MG/MG Oral Solution [Quantalan 50 Kohlpharma]	OMOP2669107	RxNorm Extension	Drug
Bile acid sequestrant	41471146	4040 MG Cholestyramine Resin 0.95 MG/MG Oral Solution [Quantalan 50 Bra]	OMOP2669108	RxNorm Extension	Drug
Bile acid sequestrant	41471156	4040 MG Cholestyramine Resin 0.95 MG/MG Oral Solution Box of 300	OMOP2669118	RxNorm Extension	Drug
Bile acid sequestrant	41471162	4040 MG Cholestyramine Resin 0.25 MG/MG Oral Solution Box of 300	OMOP2669124	RxNorm Extension	Drug
Bile acid sequestrant	41471174	4040 MG Cholestyramine Resin 0.95 MG/MG Oral Solution [Quantalan 50 Kohlpharma] Box of 100	OMOP2669136	RxNorm Extension	Drug
Bile acid sequestrant	41471175	4040 MG Cholestyramine Resin 0.95 MG/MG Oral Solution [Quantalan 50 Eup] Box of 100	OMOP2669137	RxNorm Extension	Drug
Bile acid sequestrant	41471179	4040 MG Cholestyramine Resin 0.95 MG/MG Oral Solution [Quantalan 50 Mtk] Box of 100 by Mtk	OMOP2669141	RxNorm Extension	Drug
Bile acid sequestrant	41471180	4040 MG Cholestyramine Resin 0.95 MG/MG Oral Solution [Quantalan 50 Eup] Box of 50 by Eurim-Pharm	OMOP2669142	RxNorm Extension	Drug
Bile acid sequestrant	41471181	4040 MG Cholestyramine Resin 0.95 MG/MG Oral Solution [Quantalan 5] Box of 100 by Emra-Med	OMOP2669143	RxNorm Extension	Drug
Bile acid sequestrant	41471194	4040 MG Cholestyramine Resin 0.95 MG/MG Oral Solution [Quantalan 50 Mpa]	OMOP2669156	RxNorm Extension	Drug
Bile acid sequestrant	41471200	4040 MG Cholestyramine Resin 0.95 MG/MG Oral Solution [Quantalan 50 Westen Pharma] Box of 50 by Orifarm Leverkus	OMOP2669162	RxNorm Extension	Drug
Bile acid sequestrant	41471201	4040 MG Cholestyramine Resin 0.95 MG/MG Oral Solution [Quantalan 50 Mtk] Box of 50 by Mtk	OMOP2669163	RxNorm Extension	Drug
Bile acid sequestrant	41471202	4040 MG Cholestyramine Resin 0.95 MG/MG Oral Solution [Colestyramin Stada] Box of 100 by Stada	OMOP2669164	RxNorm Extension	Drug
Bile acid sequestrant	41471204	4040 MG Cholestyramine Resin 0.25 MG/MG Oral Solution [Quantalan 5] Box of 100 by Eurim-Pharm	OMOP2669166	RxNorm Extension	Drug
Bile acid sequestrant	41471205	4040 MG Cholestyramine Resin 0.25 MG/MG Oral Solution [Quantalan 5] Box of 50 by Eurim-Pharm	OMOP2669167	RxNorm Extension	Drug
Bile acid sequestrant	41471213	4040 MG Cholestyramine Resin 0.95 MG/MG Oral Solution [Quantalan 50 Mtk]	OMOP2669175	RxNorm Extension	Drug
Bile acid sequestrant	41471214	4040 MG Cholestyramine Resin 0.95 MG/MG Oral Solution [Quantalan 5] Box of 100	OMOP2669176	RxNorm Extension	Drug
Bile acid sequestrant	41471219	4040 MG Cholestyramine Resin 0.25 MG/MG Oral Solution [Questran]	OMOP2669181	RxNorm Extension	Drug
Bile acid sequestrant	41471236	4040 MG Cholestyramine Resin 0.25 MG/MG Oral Solution Box of 50	OMOP2669198	RxNorm Extension	Drug
Bile acid sequestrant	41471242	4040 MG Cholestyramine Resin 0.95 MG/MG Oral Solution [Quantalan 50 Westen Pharma] Box of 100	OMOP2669204	RxNorm Extension	Drug
Bile acid sequestrant	41471246	4040 MG Cholestyramine Resin 0.25 MG/MG Oral Solution [Quantalan 5] Box of 300	OMOP2669208	RxNorm Extension	Drug
Bile acid sequestrant	41471250	4040 MG Cholestyramine Resin 0.25 MG/MG Oral Solution [Quantalan 5] Box of 100 by Emra-Med	OMOP2669212	RxNorm Extension	Drug
Bile acid sequestrant	41471253	4040 MG Cholestyramine Resin 0.95 MG/MG Oral Solution Box of 100	OMOP2669215	RxNorm Extension	Drug
Bile acid sequestrant	41471267	4040 MG Cholestyramine Resin 0.25 MG/MG Oral Solution [Quantalan 5] Box of 50	OMOP2669229	RxNorm Extension	Drug
Bile acid sequestrant	41471269	4040 MG Cholestyramine Resin 0.95 MG/MG Oral Solution [Quantalan 50 Kohlpharma] Box of 100 by Kohlpharma	OMOP2669231	RxNorm Extension	Drug
Bile acid sequestrant	41471270	4040 MG Cholestyramine Resin 0.95 MG/MG Oral Solution [Quantalan 50 Kohlpharma] Box of 50 by Kohlpharma	OMOP2669232	RxNorm Extension	Drug
Bile acid sequestrant	41471271	4040 MG Cholestyramine Resin 0.95 MG/MG Oral Solution [Quantalan 50 Eup] Box of 100 by Eurim-Pharm	OMOP2669233	RxNorm Extension	Drug
Bile acid sequestrant	41471272	4040 MG Cholestyramine Resin 0.95 MG/MG Oral Solution [Quantalan 50 Bra] Box of 100 by Beragena	OMOP2669234	RxNorm Extension	Drug
Bile acid sequestrant	41471283	4040 MG Cholestyramine Resin 0.25 MG/MG Oral Solution Box of 100	OMOP2669245	RxNorm Extension	Drug
Bile acid sequestrant	41471287	4040 MG Cholestyramine Resin 0.95 MG/MG Oral Solution [Quantalan 50 Mpa] Box of 50	OMOP2669249	RxNorm Extension	Drug
Bile acid sequestrant	41471288	4040 MG Cholestyramine Resin 0.95 MG/MG Oral Solution [Quantalan 50 Bra] Box of 50	OMOP2669250	RxNorm Extension	Drug
Bile acid sequestrant	41471289	4040 MG Cholestyramine Resin 0.95 MG/MG Oral Solution [Colestyramin Stada] Box of 100	OMOP2669251	RxNorm Extension	Drug
Bile acid sequestrant	41471293	4040 MG Cholestyramine Resin 0.95 MG/MG Oral Solution [Quantalan 50 Bra] Box of 50 by Beragena	OMOP2669255	RxNorm Extension	Drug
Bile acid sequestrant	41471294	4040 MG Cholestyramine Resin 0.95 MG/MG Oral Solution [Colestyramin Stada] Box of 50 by Stada	OMOP2669256	RxNorm Extension	Drug
Bile acid sequestrant	41471296	4040 MG Cholestyramine Resin 0.25 MG/MG Oral Solution [Quantalan 5] Box of 100 by Beragena	OMOP2669258	RxNorm Extension	Drug
Bile acid sequestrant	41472060	5000 MG Colestipol 0.998 MG/MG Oral Granules [Cholestabyl] Box of 200	OMOP2670022	RxNorm Extension	Drug
Bile acid sequestrant	41472061	5000 MG Colestipol 0.998 MG/MG Oral Granules [Cholestabyl] Box of 100	OMOP2670023	RxNorm Extension	Drug
Bile acid sequestrant	41472082	5000 MG Colestipol 1 MG/MG Oral Granules [Colestid]	OMOP2670044	RxNorm Extension	Drug
Bile acid sequestrant	41472094	5000 MG Colestipol 0.998 MG/MG Oral Solution [Cholestabyl] Box of 50	OMOP2670056	RxNorm Extension	Drug
Bile acid sequestrant	41472169	5000 MG Colestipol 0.998 MG/MG Oral Solution Box of 200	OMOP2670131	RxNorm Extension	Drug
Bile acid sequestrant	41472234	5000 MG Colestipol 0.998 MG/MG Oral Granules	OMOP2670196	RxNorm Extension	Drug
Bile acid sequestrant	41472336	5000 MG Colestipol 0.998 MG/MG Oral Granules Box of 500	OMOP2670298	RxNorm Extension	Drug
Bile acid sequestrant	41472379	5000 MG Colestipol 0.998 MG/MG Oral Granules [Cholestabyl] Box of 1000	OMOP2670341	RxNorm Extension	Drug
Bile acid sequestrant	41472460	5000 MG Colestipol 0.998 MG/MG Oral Granules Box of 100	OMOP2670422	RxNorm Extension	Drug
Bile acid sequestrant	41472497	5000 MG Colestipol 0.998 MG/MG Oral Solution	OMOP2670459	RxNorm Extension	Drug
Bile acid sequestrant	41472505	5000 MG Colestipol 0.998 MG/MG Oral Granules [Colestid]	OMOP2670467	RxNorm Extension	Drug
Bile acid sequestrant	41472563	5000 MG Colestipol 0.998 MG/MG Oral Solution [Colestid] Box of 50 by Pfizer	OMOP2670525	RxNorm Extension	Drug
Bile acid sequestrant	41472576	5000 MG Colestipol 0.998 MG/MG Oral Granules Box of 1000	OMOP2670538	RxNorm Extension	Drug
Bile acid sequestrant	41472624	5000 MG Colestipol 0.998 MG/MG Oral Solution [Colestid] Box of 50	OMOP2670586	RxNorm Extension	Drug
Bile acid sequestrant	41472667	5000 MG Colestipol 0.998 MG/MG Oral Solution [Cholestabyl] Box of 100	OMOP2670629	RxNorm Extension	Drug
Bile acid sequestrant	41472690	5000 MG Colestipol 0.998 MG/MG Oral Granules Box of 400	OMOP2670652	RxNorm Extension	Drug
Bile acid sequestrant	41472705	5000 MG Colestipol 1 MG/MG Oral Granules	OMOP2670667	RxNorm Extension	Drug
Bile acid sequestrant	41472835	5000 MG Colestipol 0.998 MG/MG Oral Solution Box of 50	OMOP2670797	RxNorm Extension	Drug
Bile acid sequestrant	41472842	5000 MG Colestipol 0.998 MG/MG Oral Granules [Colestid] Box of 100	OMOP2670804	RxNorm Extension	Drug
Bile acid sequestrant	41472843	5000 MG Colestipol 0.998 MG/MG Oral Granules [Cholestabyl] Box of 400	OMOP2670805	RxNorm Extension	Drug
Bile acid sequestrant	41472917	5000 MG Colestipol 0.998 MG/MG Oral Granules Box of 50	OMOP2670879	RxNorm Extension	Drug
Bile acid sequestrant	41472945	5000 MG Colestipol 0.998 MG/MG Oral Solution Box of 100	OMOP2670907	RxNorm Extension	Drug
Bile acid sequestrant	41472960	5000 MG Colestipol 0.998 MG/MG Oral Solution [Colestid]	OMOP2670922	RxNorm Extension	Drug
Bile acid sequestrant	41473005	5000 MG Colestipol 0.998 MG/MG Oral Solution [Cholestabyl] Box of 200	OMOP2670967	RxNorm Extension	Drug
Bile acid sequestrant	41473069	5000 MG Colestipol 0.998 MG/MG Oral Granules [Cholestabyl] Box of 500	OMOP2671031	RxNorm Extension	Drug
Bile acid sequestrant	41473070	5000 MG Colestipol 0.998 MG/MG Oral Granules [Cholestabyl]	OMOP2671032	RxNorm Extension	Drug
Bile acid sequestrant	41473132	5000 MG Colestipol 0.998 MG/MG Oral Granules [Colestid] Box of 100 by Pfizer	OMOP2671094	RxNorm Extension	Drug
Bile acid sequestrant	41473141	5000 MG Colestipol 0.998 MG/MG Oral Solution [Cholestabyl] Box of 200 by Fournier	OMOP2671103	RxNorm Extension	Drug
Bile acid sequestrant	41473142	5000 MG Colestipol 0.998 MG/MG Oral Solution [Cholestabyl] Box of 100 by Fournier	OMOP2671104	RxNorm Extension	Drug
Bile acid sequestrant	41473153	5000 MG Colestipol 0.998 MG/MG Oral Granules Box of 200	OMOP2671115	RxNorm Extension	Drug
Bile acid sequestrant	41473211	5000 MG Colestipol 0.998 MG/MG Oral Granules [Cholestabyl] Box of 2000	OMOP2671173	RxNorm Extension	Drug
Bile acid sequestrant	41473212	5000 MG Colestipol 0.998 MG/MG Oral Granules [Cholestabyl] Box of 50	OMOP2671174	RxNorm Extension	Drug
Bile acid sequestrant	41473326	5000 MG Colestipol 0.998 MG/MG Oral Granules [Colestid] Box of 500	OMOP2671288	RxNorm Extension	Drug
Bile acid sequestrant	41473351	5000 MG Colestipol 1 MG/MG Oral Granules [Colestid] Box of 50	OMOP2671313	RxNorm Extension	Drug
Bile acid sequestrant	41473421	5000 MG Colestipol 1 MG/MG Oral Granules Box of 50	OMOP2671383	RxNorm Extension	Drug
Bile acid sequestrant	41473505	5000 MG Colestipol 0.998 MG/MG Oral Solution [Cholestabyl]	OMOP2671467	RxNorm Extension	Drug
Bile acid sequestrant	41473526	5000 MG Colestipol 0.998 MG/MG Oral Solution [Cholestabyl] Box of 50 by Fournier	OMOP2671488	RxNorm Extension	Drug
Bile acid sequestrant	41473532	5000 MG Colestipol 0.998 MG/MG Oral Granules Box of 2000	OMOP2671494	RxNorm Extension	Drug
Bile acid sequestrant	41474083	5380 MG Cholestyramine Resin 0.738 MG/MG Oral Solution [Vasosan P]	OMOP2672045	RxNorm Extension	Drug
Bile acid sequestrant	41474087	5380 MG Cholestyramine Resin 0.738 MG/MG Oral Granules [Vasosan S]	OMOP2672049	RxNorm Extension	Drug
Bile acid sequestrant	41474093	5380 MG Cholestyramine Resin 0.738 MG/MG Oral Granules Box of 100	OMOP2672055	RxNorm Extension	Drug
Bile acid sequestrant	41474094	5380 MG Cholestyramine Resin 0.738 MG/MG Oral Solution	OMOP2672056	RxNorm Extension	Drug
Bile acid sequestrant	41474095	5380 MG Cholestyramine Resin 0.738 MG/MG Oral Granules [Vasosan S] Box of 100	OMOP2672057	RxNorm Extension	Drug
Bile acid sequestrant	41474098	5380 MG Cholestyramine Resin 0.738 MG/MG Oral Solution [Vasosan S] Box of 100 by Dr Felgentraeger Oeko-Chem	OMOP2672060	RxNorm Extension	Drug
Bile acid sequestrant	41474099	5380 MG Cholestyramine Resin 0.738 MG/MG Oral Granules [Vasosan P] Box of 100	OMOP2672061	RxNorm Extension	Drug
Bile acid sequestrant	41474101	5380 MG Cholestyramine Resin 0.738 MG/MG Oral Solution [Vasosan P] Box of 50 by Dr Felgentraeger Oeko-Chem	OMOP2672063	RxNorm Extension	Drug
Bile acid sequestrant	41474102	5380 MG Cholestyramine Resin 0.738 MG/MG Oral Granules	OMOP2672064	RxNorm Extension	Drug
Bile acid sequestrant	41474106	5380 MG Cholestyramine Resin 0.738 MG/MG Oral Solution [Vasosan S] Box of 50	OMOP2672068	RxNorm Extension	Drug
Bile acid sequestrant	41474107	5380 MG Cholestyramine Resin 0.738 MG/MG Oral Solution [Vasosan P] Box of 50	OMOP2672069	RxNorm Extension	Drug
Bile acid sequestrant	41474114	5380 MG Cholestyramine Resin 0.738 MG/MG Oral Granules Box of 50	OMOP2672076	RxNorm Extension	Drug
Bile acid sequestrant	41474117	5380 MG Cholestyramine Resin 0.738 MG/MG Oral Granules [Vasosan P]	OMOP2672079	RxNorm Extension	Drug
Bile acid sequestrant	41474119	5380 MG Cholestyramine Resin 0.738 MG/MG Oral Solution Box of 100	OMOP2672081	RxNorm Extension	Drug
Bile acid sequestrant	41474120	5380 MG Cholestyramine Resin 0.738 MG/MG Oral Solution [Vasosan S] Box of 50 by Dr Felgentraeger Oeko-Chem	OMOP2672082	RxNorm Extension	Drug
Bile acid sequestrant	41474122	5380 MG Cholestyramine Resin 0.738 MG/MG Oral Solution Box of 50	OMOP2672084	RxNorm Extension	Drug
Bile acid sequestrant	41474123	5380 MG Cholestyramine Resin 0.738 MG/MG Oral Granules [Vasosan S] Box of 50	OMOP2672085	RxNorm Extension	Drug
Bile acid sequestrant	41474124	5380 MG Cholestyramine Resin 0.738 MG/MG Oral Granules [Vasosan P] Box of 50	OMOP2672086	RxNorm Extension	Drug
Bile acid sequestrant	41474126	5380 MG Cholestyramine Resin 0.738 MG/MG Oral Solution [Vasosan S] Box of 100	OMOP2672088	RxNorm Extension	Drug
Bile acid sequestrant	41474127	5380 MG Cholestyramine Resin 0.738 MG/MG Oral Solution [Vasosan S]	OMOP2672089	RxNorm Extension	Drug
Bile acid sequestrant	41474130	5380 MG Cholestyramine Resin 0.738 MG/MG Oral Solution [Vasosan P] Box of 100	OMOP2672092	RxNorm Extension	Drug
Bile acid sequestrant	41474132	5380 MG Cholestyramine Resin 0.738 MG/MG Oral Solution [Vasosan P] Box of 100 by Dr Felgentraeger Oeko-Chem	OMOP2672094	RxNorm Extension	Drug
Bile acid sequestrant	41474170	5400 MG Cholestyramine Resin 0.739 MG/MG Oral Solution Box of 100	OMOP2672132	RxNorm Extension	Drug
Bile acid sequestrant	41474171	5400 MG Cholestyramine Resin 0.739 MG/MG Oral Solution [Vasosan S]	OMOP2672133	RxNorm Extension	Drug
Bile acid sequestrant	41474177	5400 MG Cholestyramine Resin 0.739 MG/MG Oral Solution [Vasosan S] Box of 100	OMOP2672139	RxNorm Extension	Drug
Bile acid sequestrant	41474178	5400 MG Cholestyramine Resin 0.739 MG/MG Oral Solution [Vasosan S] Box of 50	OMOP2672140	RxNorm Extension	Drug
Bile acid sequestrant	41474182	5400 MG Cholestyramine Resin 0.739 MG/MG Oral Solution [Vasosan S] Box of 50 by Dr Felgentraeger Oeko-Chem	OMOP2672144	RxNorm Extension	Drug
Bile acid sequestrant	41474183	5400 MG Cholestyramine Resin 0.739 MG/MG Oral Solution [Vasosan P] Box of 100 by Dr Felgentraeger Oeko-Chem	OMOP2672145	RxNorm Extension	Drug
Bile acid sequestrant	41474184	5400 MG Cholestyramine Resin 0.739 MG/MG Oral Solution [Vasosan P] Box of 50 by Dr Felgentraeger Oeko-Chem	OMOP2672146	RxNorm Extension	Drug
Bile acid sequestrant	41474186	5400 MG Cholestyramine Resin 0.739 MG/MG Oral Solution	OMOP2672148	RxNorm Extension	Drug
Bile acid sequestrant	41474187	5400 MG Cholestyramine Resin 0.739 MG/MG Oral Solution [Vasosan P] Box of 100	OMOP2672149	RxNorm Extension	Drug
Bile acid sequestrant	41474188	5400 MG Cholestyramine Resin 0.739 MG/MG Oral Solution [Vasosan S] Box of 100 by Dr Felgentraeger Oeko-Chem	OMOP2672150	RxNorm Extension	Drug
Bile acid sequestrant	41474194	5400 MG Cholestyramine Resin 0.739 MG/MG Oral Solution [Vasosan P] Box of 50	OMOP2672156	RxNorm Extension	Drug
Bile acid sequestrant	41474195	5400 MG Cholestyramine Resin 0.739 MG/MG Oral Solution [Vasosan P]	OMOP2672157	RxNorm Extension	Drug
Bile acid sequestrant	41474197	5400 MG Cholestyramine Resin 0.739 MG/MG Oral Solution Box of 50	OMOP2672159	RxNorm Extension	Drug
Bile acid sequestrant	41476420	9500 MG Cholestyramine Resin 0.421 MG/MG Oral Solution Box of 100	OMOP2674382	RxNorm Extension	Drug
Bile acid sequestrant	41476421	9500 MG Cholestyramine Resin 0.421 MG/MG Oral Solution [Lipocol-Merz] Box of 50	OMOP2674383	RxNorm Extension	Drug
Bile acid sequestrant	41476422	9500 MG Cholestyramine Resin 0.421 MG/MG Oral Solution [Lipocol-Merz] Box of 100 by Merz	OMOP2674384	RxNorm Extension	Drug
Bile acid sequestrant	41476423	9500 MG Cholestyramine Resin 0.421 MG/MG Oral Solution [Lipocol-Merz] Box of 100	OMOP2674385	RxNorm Extension	Drug
Bile acid sequestrant	41476426	9500 MG Cholestyramine Resin 0.421 MG/MG Oral Solution [Colesthexal]	OMOP2674388	RxNorm Extension	Drug
Bile acid sequestrant	41476427	9500 MG Cholestyramine Resin 0.421 MG/MG Oral Solution [Lipocol-Merz] Box of 50 by Merz	OMOP2674389	RxNorm Extension	Drug
Bile acid sequestrant	41476429	9500 MG Cholestyramine Resin 0.421 MG/MG Oral Solution [Colesthexal] Box of 100	OMOP2674391	RxNorm Extension	Drug
Bile acid sequestrant	41476430	9500 MG Cholestyramine Resin 0.421 MG/MG Oral Solution [Colesthexal] Box of 50	OMOP2674392	RxNorm Extension	Drug
Bile acid sequestrant	41476431	9500 MG Cholestyramine Resin 0.421 MG/MG Oral Solution [Colestyramin Ratiopharm]	OMOP2674393	RxNorm Extension	Drug
Bile acid sequestrant	41476432	9500 MG Cholestyramine Resin 0.421 MG/MG Oral Solution	OMOP2674394	RxNorm Extension	Drug
Bile acid sequestrant	41476433	9500 MG Cholestyramine Resin 0.421 MG/MG Oral Solution [Lipocol-Merz]	OMOP2674395	RxNorm Extension	Drug
Bile acid sequestrant	41476434	9500 MG Cholestyramine Resin 0.421 MG/MG Oral Solution [Colestyr Ct]	OMOP2674396	RxNorm Extension	Drug
Bile acid sequestrant	41476435	9500 MG Cholestyramine Resin 0.421 MG/MG Oral Solution [Colestyramin Ratiopharm] Box of 100	OMOP2674397	RxNorm Extension	Drug
Bile acid sequestrant	41476436	9500 MG Cholestyramine Resin 0.421 MG/MG Oral Solution [Colestyramin Ratiopharm] Box of 100 by Ratiopharm	OMOP2674398	RxNorm Extension	Drug
Bile acid sequestrant	41476437	9500 MG Cholestyramine Resin 0.421 MG/MG Oral Solution [Colestyr Ct] Box of 100	OMOP2674399	RxNorm Extension	Drug
Bile acid sequestrant	41476438	9500 MG Cholestyramine Resin 0.421 MG/MG Oral Solution [Colestyramin Ratiopharm] Box of 50	OMOP2674400	RxNorm Extension	Drug
Bile acid sequestrant	41476439	9500 MG Cholestyramine Resin 0.421 MG/MG Oral Solution Box of 50	OMOP2674401	RxNorm Extension	Drug
Bile acid sequestrant	41476440	9500 MG Cholestyramine Resin 0.421 MG/MG Oral Solution [Colestyr Ct] Box of 50	OMOP2674402	RxNorm Extension	Drug
Bile acid sequestrant	41476441	9500 MG Cholestyramine Resin 0.421 MG/MG Oral Solution [Colestyr Ct] Box of 100 by AbZ-Pharma	OMOP2674403	RxNorm Extension	Drug
Bile acid sequestrant	41476442	9500 MG Cholestyramine Resin 0.421 MG/MG Oral Solution [Colestyr Ct] Box of 50 by AbZ-Pharma	OMOP2674404	RxNorm Extension	Drug
Bile acid sequestrant	41476443	9500 MG Cholestyramine Resin 0.421 MG/MG Oral Solution [Colesthexal] Box of 100 by Novartis	OMOP2674405	RxNorm Extension	Drug
Bile acid sequestrant	41476444	9500 MG Cholestyramine Resin 0.421 MG/MG Oral Solution [Colesthexal] Box of 50 by Novartis	OMOP2674406	RxNorm Extension	Drug
Bile acid sequestrant	41476445	9500 MG Cholestyramine Resin 0.421 MG/MG Oral Solution [Colestyramin Ratiopharm] Box of 50 by Ratiopharm	OMOP2674407	RxNorm Extension	Drug
Bile acid sequestrant	41490466	30000 MG Cholestyramine Resin 0.0246 MG/MG Oral Granules	OMOP2688428	RxNorm Extension	Drug
Bile acid sequestrant	41490629	30000 MG Cholestyramine Resin 0.737 MG/MG Oral Powder Box of 1	OMOP2688591	RxNorm Extension	Drug
Bile acid sequestrant	41490976	30000 MG Cholestyramine Resin 0.0246 MG/MG Oral Granules [Vasosan S]	OMOP2688938	RxNorm Extension	Drug
Bile acid sequestrant	41491144	30000 MG Cholestyramine Resin 0.0246 MG/MG Oral Granules [Vasosan P]	OMOP2689106	RxNorm Extension	Drug
Bile acid sequestrant	41491333	30000 MG Cholestyramine Resin 0.0246 MG/MG Oral Granules [Vasosan S] Box of 1	OMOP2689295	RxNorm Extension	Drug
Bile acid sequestrant	41491439	30000 MG Cholestyramine Resin 0.0246 MG/MG Oral Granules Box of 1	OMOP2689401	RxNorm Extension	Drug
Bile acid sequestrant	41491678	30000 MG Cholestyramine Resin 0.737 MG/MG Oral Powder [Vasosan S]	OMOP2689640	RxNorm Extension	Drug
Bile acid sequestrant	41491791	30000 MG Cholestyramine Resin 0.737 MG/MG Oral Powder	OMOP2689753	RxNorm Extension	Drug
Bile acid sequestrant	41492087	30000 MG Cholestyramine Resin 0.0246 MG/MG Oral Granules [Vasosan P] Box of 1	OMOP2690049	RxNorm Extension	Drug
Bile acid sequestrant	41492127	30000 MG Cholestyramine Resin 0.0246 MG/MG Oral Granules [Vasosan P] Box of 1 by Dr Felgentraeger Oeko-Chem	OMOP2690089	RxNorm Extension	Drug
Bile acid sequestrant	41492333	30000 MG Cholestyramine Resin 0.0246 MG/MG Oral Granules [Vasosan S] Box of 1 by Dr Felgentraeger Oeko-Chem	OMOP2690295	RxNorm Extension	Drug
Bile acid sequestrant	41492457	30000 MG Cholestyramine Resin 0.737 MG/MG Oral Powder [Vasosan S] Box of 1	OMOP2690419	RxNorm Extension	Drug
Bile acid sequestrant	41492458	30000 MG Cholestyramine Resin 0.737 MG/MG Oral Powder [Vasosan P] Box of 1	OMOP2690420	RxNorm Extension	Drug
Bile acid sequestrant	41492644	30000 MG Cholestyramine Resin 0.737 MG/MG Oral Powder [Vasosan P]	OMOP2690606	RxNorm Extension	Drug
Bile acid sequestrant	41519316	250000 MG Colestipol 1 MG/MG Oral Granules	OMOP2717278	RxNorm Extension	Drug
Bile acid sequestrant	41519413	250000 MG Colestipol 1 MG/MG Oral Granules [Colestid] Box of 1	OMOP2717375	RxNorm Extension	Drug
Bile acid sequestrant	41519459	250000 MG Colestipol 1 MG/MG Oral Granules Box of 1	OMOP2717421	RxNorm Extension	Drug
Bile acid sequestrant	41519554	250000 MG Colestipol 1 MG/MG Oral Granules [Colestid]	OMOP2717516	RxNorm Extension	Drug
Bile acid sequestrant	41520299	397000 MG Cholestyramine Resin 0.738 MG/MG Oral Powder [Vasosan S] Box of 1	OMOP2718261	RxNorm Extension	Drug
Bile acid sequestrant	41520310	397000 MG Cholestyramine Resin 0.738 MG/MG Oral Powder Box of 1	OMOP2718272	RxNorm Extension	Drug
Bile acid sequestrant	41520321	397000 MG Cholestyramine Resin 0.738 MG/MG Oral Powder	OMOP2718283	RxNorm Extension	Drug
Bile acid sequestrant	41520334	397000 MG Cholestyramine Resin 0.00185 MG/MG Oral Granules	OMOP2718296	RxNorm Extension	Drug
Bile acid sequestrant	41520337	397000 MG Cholestyramine Resin 0.00185 MG/MG Oral Granules [Vasosan P] Box of 1	OMOP2718299	RxNorm Extension	Drug
Bile acid sequestrant	41520339	397000 MG Cholestyramine Resin 0.00185 MG/MG Oral Granules [Vasosan S] Box of 1 by Dr Felgentraeger Oeko-Chem	OMOP2718301	RxNorm Extension	Drug
Bile acid sequestrant	41520359	397000 MG Cholestyramine Resin 0.00185 MG/MG Oral Granules [Vasosan P] Box of 1 by Dr Felgentraeger Oeko-Chem	OMOP2718321	RxNorm Extension	Drug
Bile acid sequestrant	41520374	397000 MG Cholestyramine Resin 0.00185 MG/MG Oral Granules [Vasosan P]	OMOP2718336	RxNorm Extension	Drug
Bile acid sequestrant	41520403	397000 MG Cholestyramine Resin 0.00185 MG/MG Oral Granules Box of 1	OMOP2718365	RxNorm Extension	Drug
Bile acid sequestrant	41520407	397000 MG Cholestyramine Resin 0.738 MG/MG Oral Powder [Vasosan S]	OMOP2718369	RxNorm Extension	Drug
Bile acid sequestrant	41520411	397000 MG Cholestyramine Resin 0.00185 MG/MG Oral Granules [Vasosan S]	OMOP2718373	RxNorm Extension	Drug
Bile acid sequestrant	41520445	397000 MG Cholestyramine Resin 0.00185 MG/MG Oral Granules [Vasosan S] Box of 1	OMOP2718407	RxNorm Extension	Drug
Bile acid sequestrant	41520454	397000 MG Cholestyramine Resin 0.738 MG/MG Oral Powder [Vasosan P]	OMOP2718416	RxNorm Extension	Drug
Bile acid sequestrant	41520467	397000 MG Cholestyramine Resin 0.738 MG/MG Oral Powder [Vasosan P] Box of 1	OMOP2718429	RxNorm Extension	Drug
Bile acid sequestrant	41520483	400000 MG Cholestyramine Resin 0.738 MG/MG Oral Powder Box of 1	OMOP2718445	RxNorm Extension	Drug
Bile acid sequestrant	41520515	400000 MG Cholestyramine Resin 0.00185 MG/MG Oral Granules [Vasosan S]	OMOP2718477	RxNorm Extension	Drug
Bile acid sequestrant	41520518	400000 MG Cholestyramine Resin 0.00185 MG/MG Oral Granules [Vasosan P] Box of 1 by Dr Felgentraeger Oeko-Chem	OMOP2718480	RxNorm Extension	Drug
Bile acid sequestrant	41520528	400000 MG Cholestyramine Resin 0.00185 MG/MG Oral Granules	OMOP2718490	RxNorm Extension	Drug
Bile acid sequestrant	41520530	400000 MG Cholestyramine Resin 0.738 MG/MG Oral Powder [Vasosan P] Box of 1	OMOP2718492	RxNorm Extension	Drug
Bile acid sequestrant	41520534	400000 MG Cholestyramine Resin 0.00185 MG/MG Oral Granules [Vasosan S] Box of 1	OMOP2718496	RxNorm Extension	Drug
Bile acid sequestrant	41520538	400000 MG Cholestyramine Resin 0.738 MG/MG Oral Powder	OMOP2718500	RxNorm Extension	Drug
Bile acid sequestrant	41520573	400000 MG Cholestyramine Resin 0.738 MG/MG Oral Powder [Vasosan P]	OMOP2718535	RxNorm Extension	Drug
Bile acid sequestrant	41520581	400000 MG Cholestyramine Resin 0.00185 MG/MG Oral Granules Box of 1	OMOP2718543	RxNorm Extension	Drug
Bile acid sequestrant	41520619	400000 MG Cholestyramine Resin 0.00185 MG/MG Oral Granules [Vasosan P]	OMOP2718581	RxNorm Extension	Drug
Bile acid sequestrant	41520641	400000 MG Cholestyramine Resin 0.738 MG/MG Oral Powder [Vasosan S] Box of 1	OMOP2718603	RxNorm Extension	Drug
Bile acid sequestrant	41520642	400000 MG Cholestyramine Resin 0.738 MG/MG Oral Powder [Vasosan S]	OMOP2718604	RxNorm Extension	Drug
Bile acid sequestrant	41520649	400000 MG Cholestyramine Resin 0.00185 MG/MG Oral Granules [Vasosan P] Box of 1	OMOP2718611	RxNorm Extension	Drug
Bile acid sequestrant	41520663	400000 MG Cholestyramine Resin 0.00185 MG/MG Oral Granules [Vasosan S] Box of 1 by Dr Felgentraeger Oeko-Chem	OMOP2718625	RxNorm Extension	Drug
Bile acid sequestrant	41520713	450000 MG Cholestyramine Resin 0.738 MG/MG Oral Powder [Vasosan P]	OMOP2718675	RxNorm Extension	Drug
Bile acid sequestrant	41520741	450000 MG Cholestyramine Resin 0.738 MG/MG Oral Powder [Vasosan S]	OMOP2718703	RxNorm Extension	Drug
Bile acid sequestrant	41520746	450000 MG Cholestyramine Resin 0.738 MG/MG Oral Powder	OMOP2718708	RxNorm Extension	Drug
Bile acid sequestrant	41520781	450000 MG Cholestyramine Resin 0.738 MG/MG Oral Powder [Vasosan S] Box of 1	OMOP2718743	RxNorm Extension	Drug
Bile acid sequestrant	41520789	450000 MG Cholestyramine Resin 0.738 MG/MG Oral Powder [Vasosan P] Box of 1	OMOP2718751	RxNorm Extension	Drug
Bile acid sequestrant	41520816	450000 MG Cholestyramine Resin 0.738 MG/MG Oral Powder Box of 1	OMOP2718778	RxNorm Extension	Drug
Bile acid sequestrant	41520825	454000 MG Cholestyramine Resin 0.738 MG/MG Oral Powder [Vasosan P]	OMOP2718787	RxNorm Extension	Drug
Bile acid sequestrant	41520843	454000 MG Cholestyramine Resin 0.738 MG/MG Oral Powder [Vasosan S] Box of 1	OMOP2718805	RxNorm Extension	Drug
Bile acid sequestrant	41520873	454000 MG Cholestyramine Resin 0.738 MG/MG Oral Powder	OMOP2718835	RxNorm Extension	Drug
Bile acid sequestrant	41520906	454000 MG Cholestyramine Resin 0.738 MG/MG Oral Powder [Vasosan S]	OMOP2718868	RxNorm Extension	Drug
Bile acid sequestrant	41520919	454000 MG Cholestyramine Resin 0.738 MG/MG Oral Powder Box of 1	OMOP2718881	RxNorm Extension	Drug
Bile acid sequestrant	41520922	454000 MG Cholestyramine Resin 0.738 MG/MG Oral Powder [Vasosan P] Box of 1	OMOP2718884	RxNorm Extension	Drug
Bile acid sequestrant	41520997	500000 MG Colestipol 1 MG/MG Oral Granules	OMOP2718959	RxNorm Extension	Drug
Bile acid sequestrant	41521054	500000 MG Colestipol 1 MG/MG Oral Granules Box of 1	OMOP2719016	RxNorm Extension	Drug
Bile acid sequestrant	41521151	500000 MG Colestipol 1 MG/MG Oral Granules [Colestid] Box of 1	OMOP2719113	RxNorm Extension	Drug
Bile acid sequestrant	41521337	500000 MG Colestipol 1 MG/MG Oral Granules [Colestid]	OMOP2719299	RxNorm Extension	Drug
Bile acid sequestrant	42478733	Cholestyramine Resin 100 MG/ML	OMOP416971	RxNorm Extension	Drug
Bile acid sequestrant	42478913	Cholestyramine Resin Oral Suspension [Questran]	OMOP416968	RxNorm Extension	Drug
Bile acid sequestrant	42478917	Cholestyramine Resin Oral Solution	OMOP416966	RxNorm Extension	Drug
Bile acid sequestrant	42479146	Colestipol Oral Solution	OMOP419407	RxNorm Extension	Drug
Bile acid sequestrant	42479147	Colestipol Oral Solution [Colestid]	OMOP419408	RxNorm Extension	Drug
Bile acid sequestrant	42479148	Colestipol 5000 MG Oral Solution	OMOP419409	RxNorm Extension	Drug
Bile acid sequestrant	42479344	Cholestyramine Resin Oral Suspension	OMOP416967	RxNorm Extension	Drug
Bile acid sequestrant	42480880	Colestipol 5000 MG Oral Solution [Colestid]	OMOP419410	RxNorm Extension	Drug
Bile acid sequestrant	42481128	Cholestyramine Resin 0.05 MG/MG	OMOP416970	RxNorm Extension	Drug
Bile acid sequestrant	42481830	Cholestyramine Resin 0.1 MG/MG	OMOP416969	RxNorm Extension	Drug
Bile acid sequestrant	42614896	cholestyramine resin Oral Powder [Tyraques]	OMOP5159974	RxNorm Extension	Drug
Bile acid sequestrant	42683394	Cholestyramine Resin 4000 MG Oral Suspension [Questran] Box of 50 by Eurocept	OMOP4912440	RxNorm Extension	Drug
Bile acid sequestrant	42707574	cholestyramine resin 70 MG / diclofenac sodium 75 MG Oral Capsule	1234639	RxNorm	Drug
Bile acid sequestrant	42710221	Cholestyramine Resin 0.249 MG/MG Oral Solution Box of 300	OMOP2727936	RxNorm Extension	Drug
Bile acid sequestrant	42710476	Cholestyramine Resin 0.739 MG/MG Oral Granules [Vasosan S]	OMOP2735526	RxNorm Extension	Drug
Bile acid sequestrant	42711028	Cholestyramine Resin 0.251 MG/MG [Quantalan 5]	OMOP2730657	RxNorm Extension	Drug
Bile acid sequestrant	42711029	Cholestyramine Resin 0.251 MG/MG [Questran]	OMOP2722487	RxNorm Extension	Drug
Bile acid sequestrant	42711797	Cholestyramine Resin 0.251 MG/MG Oral Solution [Quantalan 5] Box of 100	OMOP2727831	RxNorm Extension	Drug
Bile acid sequestrant	42711798	Cholestyramine Resin 0.951 MG/MG Oral Suspension [Quantalan]	OMOP2729797	RxNorm Extension	Drug
Bile acid sequestrant	42711799	Cholestyramine Resin 0.738 MG/MG Oral Powder [Phl-Cholestyramine]	OMOP2731492	RxNorm Extension	Drug
Bile acid sequestrant	42711800	Cholestyramine Resin 0.739 MG/MG Oral Granules [Vasosan S] Box of 50	OMOP2725146	RxNorm Extension	Drug
Bile acid sequestrant	42711801	Cholestyramine Resin 0.739 MG/MG Oral Solution [Vasosan S] Box of 100	OMOP2731823	RxNorm Extension	Drug
Bile acid sequestrant	42712169	Cholestyramine Resin 0.249 MG/MG	OMOP2735448	RxNorm Extension	Drug
Bile acid sequestrant	42712170	Cholestyramine Resin 0.951 MG/MG	OMOP2729780	RxNorm Extension	Drug
Bile acid sequestrant	42712405	Cholestyramine Resin 0.737 MG/MG [Vasosan S]	OMOP2722274	RxNorm Extension	Drug
Bile acid sequestrant	42712650	Cholestyramine Resin 0.251 MG/MG Oral Solution	OMOP2730492	RxNorm Extension	Drug
Bile acid sequestrant	42712651	Cholestyramine Resin 0.249 MG/MG Oral Solution	OMOP2726013	RxNorm Extension	Drug
Bile acid sequestrant	42713433	Cholestyramine Resin 0.251 MG/MG	OMOP2729570	RxNorm Extension	Drug
Bile acid sequestrant	42713662	Cholestyramine Resin 0.738 MG/MG [Olestyr]	OMOP2731336	RxNorm Extension	Drug
Bile acid sequestrant	42713663	Cholestyramine Resin 0.738 MG/MG [Pms-Cholestyramine]	OMOP2738496	RxNorm Extension	Drug
Bile acid sequestrant	42713959	Cholestyramine Resin 0.251 MG/MG Oral Solution Box of 50	OMOP2727759	RxNorm Extension	Drug
Bile acid sequestrant	42713960	Cholestyramine Resin 0.737 MG/MG Oral Powder	OMOP2730108	RxNorm Extension	Drug
Bile acid sequestrant	42713961	Cholestyramine Resin 0.739 MG/MG Oral Granules Box of 100	OMOP2729240	RxNorm Extension	Drug
Bile acid sequestrant	42714395	Cholestyramine Resin 0.249 MG/MG Oral Solution [Quantalan 5]	OMOP2731052	RxNorm Extension	Drug
Bile acid sequestrant	42715747	Cholestyramine Resin 0.249 MG/MG Oral Solution [Quantalan 5] Box of 50	OMOP2732748	RxNorm Extension	Drug
Bile acid sequestrant	42715748	Cholestyramine Resin 0.737 MG/MG Oral Powder [Vasosan S]	OMOP2726686	RxNorm Extension	Drug
Bile acid sequestrant	42715749	Cholestyramine Resin 0.739 MG/MG Oral Solution [Vasosan P] Box of 50	OMOP2732796	RxNorm Extension	Drug
Bile acid sequestrant	42716373	Cholestyramine Resin 0.737 MG/MG [Vasosan P]	OMOP2735609	RxNorm Extension	Drug
Bile acid sequestrant	42717109	Cholestyramine Resin 0.739 MG/MG Oral Granules [Vasosan S] Box of 100	OMOP2732581	RxNorm Extension	Drug
Bile acid sequestrant	42717110	Cholestyramine Resin 0.739 MG/MG Oral Granules [Vasosan P]	OMOP2740141	RxNorm Extension	Drug
Bile acid sequestrant	42718011	Cholestyramine Resin 0.249 MG/MG Oral Solution Box of 50	OMOP2741516	RxNorm Extension	Drug
Bile acid sequestrant	42718012	Cholestyramine Resin 0.951 MG/MG Oral Suspension	OMOP2722554	RxNorm Extension	Drug
Bile acid sequestrant	42718484	Cholestyramine Resin 4000 MG Oral Suspension [Questran]	OMOP2737752	RxNorm Extension	Drug
Bile acid sequestrant	42718485	Cholestyramine Resin 0.249 MG/MG Oral Solution [Quantalan 5] Box of 300	OMOP2737405	RxNorm Extension	Drug
Bile acid sequestrant	42718486	Cholestyramine Resin 0.249 MG/MG Oral Solution [Questran]	OMOP2733559	RxNorm Extension	Drug
Bile acid sequestrant	42718487	Cholestyramine Resin 0.739 MG/MG Oral Solution [Vasosan S] Box of 50	OMOP2737587	RxNorm Extension	Drug
Bile acid sequestrant	42718488	Cholestyramine Resin 0.739 MG/MG Oral Solution [Vasosan S]	OMOP2725331	RxNorm Extension	Drug
Bile acid sequestrant	42719332	Cholestyramine Resin 0.251 MG/MG Oral Solution Box of 100	OMOP2739378	RxNorm Extension	Drug
Bile acid sequestrant	42719333	Cholestyramine Resin 0.738 MG/MG Oral Powder Box of 30	OMOP2728470	RxNorm Extension	Drug
Bile acid sequestrant	42719769	Cholestyramine Resin 0.251 MG/MG Oral Solution [Quantalan 5] Box of 300	OMOP2741045	RxNorm Extension	Drug
Bile acid sequestrant	42719770	Cholestyramine Resin 0.739 MG/MG Oral Granules [Vasosan P] Box of 100	OMOP2731104	RxNorm Extension	Drug
Bile acid sequestrant	42721169	Cholestyramine Resin 0.737 MG/MG Oral Powder [Vasosan S] Box of 1	OMOP2739472	RxNorm Extension	Drug
Bile acid sequestrant	42721170	Cholestyramine Resin 0.737 MG/MG Oral Powder [Vasosan P] Box of 1	OMOP2741573	RxNorm Extension	Drug
Bile acid sequestrant	42722042	Cholestyramine Resin 0.251 MG/MG Oral Solution Box of 300	OMOP2727358	RxNorm Extension	Drug
Bile acid sequestrant	42722043	Cholestyramine Resin 0.249 MG/MG Oral Solution Box of 100	OMOP2726847	RxNorm Extension	Drug
Bile acid sequestrant	42722044	Cholestyramine Resin 0.739 MG/MG Oral Granules Box of 50	OMOP2730430	RxNorm Extension	Drug
Bile acid sequestrant	42722045	Cholestyramine Resin 0.739 MG/MG Oral Granules	OMOP2740353	RxNorm Extension	Drug
Bile acid sequestrant	42722046	Cholestyramine Resin 0.739 MG/MG Oral Solution	OMOP2742022	RxNorm Extension	Drug
Bile acid sequestrant	42722481	Cholestyramine Resin 0.249 MG/MG Oral Solution [Questran] Box of 100	OMOP2731992	RxNorm Extension	Drug
Bile acid sequestrant	42723057	Cholestyramine Resin 0.249 MG/MG [Quantalan 5]	OMOP2731852	RxNorm Extension	Drug
Bile acid sequestrant	42723329	Cholestyramine Resin 0.737 MG/MG Oral Powder Box of 1	OMOP2739850	RxNorm Extension	Drug
Bile acid sequestrant	42723790	Cholestyramine Resin 0.251 MG/MG Oral Solution [Questran] Box of 100	OMOP2730666	RxNorm Extension	Drug
Bile acid sequestrant	42723791	Cholestyramine Resin 0.737 MG/MG Oral Powder [Vasosan P]	OMOP2722332	RxNorm Extension	Drug
Bile acid sequestrant	42723793	Cholestyramine Resin 0.739 MG/MG Oral Solution [Vasosan P]	OMOP2743038	RxNorm Extension	Drug
Bile acid sequestrant	42724165	Cholestyramine Resin 0.737 MG/MG	OMOP2740076	RxNorm Extension	Drug
Bile acid sequestrant	42724374	Cholestyramine Resin 0.249 MG/MG [Questran]	OMOP2732347	RxNorm Extension	Drug
Bile acid sequestrant	42724375	Cholestyramine Resin 0.738 MG/MG [Phl-Cholestyramine]	OMOP2722756	RxNorm Extension	Drug
Bile acid sequestrant	42725117	Cholestyramine Resin 0.739 MG/MG Oral Solution [Vasosan P] Box of 100	OMOP2740027	RxNorm Extension	Drug
Bile acid sequestrant	42725712	Cholestyramine Resin 0.739 MG/MG [Vasosan S]	OMOP2742001	RxNorm Extension	Drug
Bile acid sequestrant	42725713	Cholestyramine Resin 0.739 MG/MG [Vasosan P]	OMOP2741887	RxNorm Extension	Drug
Bile acid sequestrant	42727071	Cholestyramine Resin 0.951 MG/MG [Quantalan]	OMOP2727038	RxNorm Extension	Drug
Bile acid sequestrant	42728682	Cholestyramine Resin 0.739 MG/MG Oral Solution Box of 50	OMOP2743004	RxNorm Extension	Drug
Bile acid sequestrant	42729132	Cholestyramine Resin 0.251 MG/MG Oral Solution [Questran]	OMOP2736728	RxNorm Extension	Drug
Bile acid sequestrant	42729133	Cholestyramine Resin 0.249 MG/MG Oral Solution [Quantalan 5] Box of 100	OMOP2731879	RxNorm Extension	Drug
Bile acid sequestrant	42729981	Cholestyramine Resin 0.739 MG/MG Oral Solution Box of 100	OMOP2728718	RxNorm Extension	Drug
Bile acid sequestrant	42730415	Cholestyramine Resin 0.251 MG/MG Oral Solution [Quantalan 5] Box of 50	OMOP2724711	RxNorm Extension	Drug
Bile acid sequestrant	42730416	Cholestyramine Resin 0.251 MG/MG Oral Solution [Quantalan 5]	OMOP2739900	RxNorm Extension	Drug
Bile acid sequestrant	42730417	Cholestyramine Resin 0.738 MG/MG Oral Powder [Olestyr]	OMOP2730663	RxNorm Extension	Drug
Bile acid sequestrant	42730418	Cholestyramine Resin 0.738 MG/MG Oral Powder [Pms-Cholestyramine]	OMOP2736603	RxNorm Extension	Drug
Bile acid sequestrant	42730419	Cholestyramine Resin 0.739 MG/MG Oral Granules [Vasosan P] Box of 50	OMOP2742324	RxNorm Extension	Drug
Bile acid sequestrant	42875708	Cholestyramine Resin Oral Granules [Quantalan 5]	OMOP4872821	RxNorm Extension	Drug
Bile acid sequestrant	42875709	Cholestyramine Resin 0.951 MG/MG [Quantalan 5]	OMOP4872822	RxNorm Extension	Drug
Bile acid sequestrant	42875710	Cholestyramine Resin 0.951 MG/MG Oral Granules	OMOP4872823	RxNorm Extension	Drug
Bile acid sequestrant	42875711	Cholestyramine Resin 0.951 MG/MG Oral Granules Box of 50	OMOP4872824	RxNorm Extension	Drug
Bile acid sequestrant	42875712	Cholestyramine Resin 0.951 MG/MG Oral Granules Box of 100	OMOP4872825	RxNorm Extension	Drug
Bile acid sequestrant	42875713	Cholestyramine Resin 0.951 MG/MG Oral Granules [Quantalan 5]	OMOP4872826	RxNorm Extension	Drug
Bile acid sequestrant	42875714	Cholestyramine Resin 0.951 MG/MG Oral Granules [Quantalan 5] Box of 50	OMOP4872827	RxNorm Extension	Drug
Bile acid sequestrant	42875715	Cholestyramine Resin 0.951 MG/MG Oral Granules [Quantalan 5] Box of 100	OMOP4872828	RxNorm Extension	Drug
Bile acid sequestrant	42875716	Cholestyramine Resin 0.738 MG/MG Oral Powder Box of 50	OMOP4872829	RxNorm Extension	Drug
Bile acid sequestrant	42875717	Cholestyramine Resin 0.738 MG/MG Oral Powder [Vasosan P] Box of 50	OMOP4872830	RxNorm Extension	Drug
Bile acid sequestrant	42876713	4000 MG Cholestyramine Resin 0.951 MG/MG Oral Granules	OMOP4873819	RxNorm Extension	Drug
Bile acid sequestrant	42876714	4000 MG Cholestyramine Resin 0.951 MG/MG Oral Granules Box of 50	OMOP4873820	RxNorm Extension	Drug
Bile acid sequestrant	42876715	4000 MG Cholestyramine Resin 0.951 MG/MG Oral Granules Box of 100	OMOP4873821	RxNorm Extension	Drug
Bile acid sequestrant	42876716	4000 MG Cholestyramine Resin 0.951 MG/MG Oral Granules [Quantalan 5]	OMOP4873822	RxNorm Extension	Drug
Bile acid sequestrant	42876717	4000 MG Cholestyramine Resin 0.951 MG/MG Oral Granules [Quantalan 5] Box of 50	OMOP4873823	RxNorm Extension	Drug
Bile acid sequestrant	42876718	4000 MG Cholestyramine Resin 0.951 MG/MG Oral Granules [Quantalan 5] Box of 50 by Cheplapharm	OMOP4873824	RxNorm Extension	Drug
Bile acid sequestrant	42876719	4000 MG Cholestyramine Resin 0.951 MG/MG Oral Granules [Quantalan 5] Box of 100	OMOP4873825	RxNorm Extension	Drug
Bile acid sequestrant	42876720	4000 MG Cholestyramine Resin 0.951 MG/MG Oral Granules [Quantalan 5] Box of 100 by Cheplapharm	OMOP4873826	RxNorm Extension	Drug
Bile acid sequestrant	42876725	5400 MG Cholestyramine Resin 0.738 MG/MG Oral Granules Box of 50	OMOP4873831	RxNorm Extension	Drug
Bile acid sequestrant	42876726	5400 MG Cholestyramine Resin 0.738 MG/MG Oral Granules [Vasosan P] Box of 50	OMOP4873832	RxNorm Extension	Drug
Bile acid sequestrant	42876727	5400 MG Cholestyramine Resin 0.738 MG/MG Oral Granules [Vasosan P] Box of 50 by Agraria	OMOP4873833	RxNorm Extension	Drug
Bile acid sequestrant	42876728	5400 MG Cholestyramine Resin 0.738 MG/MG Oral Powder Box of 50	OMOP4873834	RxNorm Extension	Drug
Bile acid sequestrant	42876729	5400 MG Cholestyramine Resin 0.738 MG/MG Oral Powder [Vasosan P] Box of 50	OMOP4873835	RxNorm Extension	Drug
Bile acid sequestrant	42876730	5400 MG Cholestyramine Resin 0.738 MG/MG Oral Powder [Vasosan P] Box of 50 by Agraria	OMOP4873836	RxNorm Extension	Drug
Bile acid sequestrant	42947982	Cholestyramine Resin 4000 MG Powder for Oral Suspension [BORYUNG QUESTRAN]	OMOP4674573	RxNorm Extension	Drug
Bile acid sequestrant	42947983	Cholestyramine Resin 4000 MG [BORYUNG QUESTRAN]	OMOP4674574	RxNorm Extension	Drug
Bile acid sequestrant	42947984	Cholestyramine Resin Powder for Oral Suspension [BORYUNG QUESTRAN]	OMOP4674575	RxNorm Extension	Drug
Bile acid sequestrant	43030111	Cholestyramine Resin 0.855 MG/MG	OMOP4845180	RxNorm Extension	Drug
Bile acid sequestrant	43030112	Cholestyramine Resin 0.855 MG/MG [Questran]	OMOP4845181	RxNorm Extension	Drug
Bile acid sequestrant	43030113	Cholestyramine Resin 0.855 MG/MG Oral Powder	OMOP4845182	RxNorm Extension	Drug
Bile acid sequestrant	43030114	Cholestyramine Resin 0.855 MG/MG Oral Powder Box of 50	OMOP4845183	RxNorm Extension	Drug
Bile acid sequestrant	43030115	Cholestyramine Resin 0.855 MG/MG Oral Powder [Questran]	OMOP4845184	RxNorm Extension	Drug
Bile acid sequestrant	43030116	Cholestyramine Resin 0.855 MG/MG Oral Powder [Questran] Box of 50	OMOP4845185	RxNorm Extension	Drug
Bile acid sequestrant	43044660	4680 MG Cholestyramine Resin 0.855 MG/MG Oral Powder	OMOP4859667	RxNorm Extension	Drug
Bile acid sequestrant	43044661	4680 MG Cholestyramine Resin 0.855 MG/MG Oral Powder Box of 50	OMOP4859668	RxNorm Extension	Drug
Bile acid sequestrant	43044662	4680 MG Cholestyramine Resin 0.855 MG/MG Oral Powder [Questran]	OMOP4859669	RxNorm Extension	Drug
Bile acid sequestrant	43044663	4680 MG Cholestyramine Resin 0.855 MG/MG Oral Powder [Questran] Box of 50	OMOP4859670	RxNorm Extension	Drug
Bile acid sequestrant	43044664	4680 MG Cholestyramine Resin 0.855 MG/MG Oral Powder [Questran] Box of 50 by Bristol Myers Squibb	OMOP4859671	RxNorm Extension	Drug
Bile acid sequestrant	43166713	Cholestyramine Resin 4000 MG Oral Powder [Questran] Box of 50 by Bristol Myers Squibb	OMOP498849	RxNorm Extension	Drug
Bile acid sequestrant	43199736	Cholestyramine Resin 4000 MG Oral Powder Box of 50	OMOP498822	RxNorm Extension	Drug
Bile acid sequestrant	43210516	Cholestyramine Resin 4000 MG Oral Powder [Questran] Box of 50	OMOP498839	RxNorm Extension	Drug
Bile acid sequestrant	43514557	Cholestyramine Resin 4000 MG Powder for Oral Solution [Questran] Box of 50 by Coles	OMOP2801672	RxNorm Extension	Drug
Bile acid sequestrant	43514681	Cholestyramine Resin Powder for Oral Solution [Questran]	OMOP2801796	RxNorm Extension	Drug
Bile acid sequestrant	43515019	Cholestyramine Resin 8000 MG	OMOP2802134	RxNorm Extension	Drug
Bile acid sequestrant	43515171	Cholestyramine Resin 4000 MG Powder for Oral Solution Box of 50	OMOP2802286	RxNorm Extension	Drug
Bile acid sequestrant	43515330	Cholestyramine Resin 4000 MG Powder for Oral Solution [Questran] Box of 50	OMOP2802445	RxNorm Extension	Drug
Bile acid sequestrant	43515399	Cholestyramine Resin 8000 MG Powder for Oral Solution [Questran] by Coles	OMOP2802514	RxNorm Extension	Drug
Bile acid sequestrant	43515878	Cholestyramine Resin 8000 MG [Questran]	OMOP2802993	RxNorm Extension	Drug
Bile acid sequestrant	43515988	Cholestyramine Resin 4000 MG Powder for Oral Solution	OMOP2803103	RxNorm Extension	Drug
Bile acid sequestrant	43515989	Cholestyramine Resin 8000 MG Powder for Oral Solution Box of 50	OMOP2803104	RxNorm Extension	Drug
Bile acid sequestrant	43516190	Cholestyramine Resin 8000 MG Powder for Oral Solution [Questran] Box of 50 by Coles	OMOP2803305	RxNorm Extension	Drug
Bile acid sequestrant	43516276	Cholestyramine Resin Powder for Oral Solution	OMOP2803391	RxNorm Extension	Drug
Bile acid sequestrant	43516381	Cholestyramine Resin 8000 MG Powder for Oral Solution	OMOP2803496	RxNorm Extension	Drug
Bile acid sequestrant	43516515	Cholestyramine Resin 4000 MG Powder for Oral Solution [Questran]	OMOP2803630	RxNorm Extension	Drug
Bile acid sequestrant	43516602	Cholestyramine Resin 4000 MG Oral Powder [Questran] Box of 50 by Coles	OMOP2803717	RxNorm Extension	Drug
Bile acid sequestrant	43516603	Cholestyramine Resin 4000 MG Powder for Oral Solution [Questran] by Coles	OMOP2803718	RxNorm Extension	Drug
Bile acid sequestrant	43517429	Cholestyramine Resin 4000 MG Oral Powder [Questran] by Coles	OMOP2804544	RxNorm Extension	Drug
Bile acid sequestrant	43517756	Cholestyramine Resin 8000 MG Powder for Oral Solution [Questran] Box of 50	OMOP2804871	RxNorm Extension	Drug
Bile acid sequestrant	43517757	Cholestyramine Resin 8000 MG Powder for Oral Solution [Questran]	OMOP2804872	RxNorm Extension	Drug
Bile acid sequestrant	43584066	Cholestyramine Resin 0.421 MG/MG [Colestyramin Hexal]	OMOP929449	RxNorm Extension	Drug
Bile acid sequestrant	43584067	Cholestyramine Resin 0.421 MG/MG Oral Suspension Box of 50	OMOP929453	RxNorm Extension	Drug
Bile acid sequestrant	43584068	Cholestyramine Resin 0.95 MG/MG Oral Suspension	OMOP929468	RxNorm Extension	Drug
Bile acid sequestrant	43595144	100000 MG Cholestyramine Resin 0.738 MG/MG Oral Granules [Vasosan P] by Dr Felgentraeger Oeko-Chem	OMOP834822	RxNorm Extension	Drug
Bile acid sequestrant	43596815	5400 MG Cholestyramine Resin 0.739 MG/MG Oral Granules Box of 100	OMOP773438	RxNorm Extension	Drug
Bile acid sequestrant	43597592	9500 MG Cholestyramine Resin 0.421 MG/MG Oral Suspension [Colestyramin Hexal] Box of 50	OMOP775891	RxNorm Extension	Drug
Bile acid sequestrant	43597593	9500 MG Cholestyramine Resin 0.421 MG/MG Oral Suspension [Colestyramin Hexal] Box of 100 by Hexal	OMOP775894	RxNorm Extension	Drug
Bile acid sequestrant	43597594	9500 MG Cholestyramine Resin 0.421 MG/MG Oral Suspension [Colestyr Ct] Box of 50 by AbZ-Pharma	OMOP775899	RxNorm Extension	Drug
Bile acid sequestrant	43602102	Cholestyramine Resin Oral Suspension [Colestyr Ct]	OMOP929425	RxNorm Extension	Drug
Bile acid sequestrant	43602103	Cholestyramine Resin 0.485 MG/MG Oral Granules [Colestyramin Stada] Box of 100	OMOP929432	RxNorm Extension	Drug
Bile acid sequestrant	43602104	Cholestyramine Resin 0.421 MG/MG Oral Suspension [Colestyramin Hexal] Box of 20	OMOP929461	RxNorm Extension	Drug
Bile acid sequestrant	43602105	Cholestyramine Resin 0.421 MG/MG Oral Suspension [Colestyr Ct] Box of 50	OMOP929465	RxNorm Extension	Drug
Bile acid sequestrant	43602106	Cholestyramine Resin 2000 MG Chewable Tablet [Lipocol-Merz] by Merz	OMOP929482	RxNorm Extension	Drug
Bile acid sequestrant	43613055	100000 MG Cholestyramine Resin 0.738 MG/MG Oral Granules [Vasosan S] by Dr Felgentraeger Oeko-Chem	OMOP834824	RxNorm Extension	Drug
Bile acid sequestrant	43615588	9500 MG Cholestyramine Resin 0.421 MG/MG Oral Suspension [Colestyramin Hexal]	OMOP775887	RxNorm Extension	Drug
Bile acid sequestrant	43616730	8240 MG Cholestyramine Resin 0.485 MG/MG Oral Granules [Colestyramin Stada] Box of 100 by Stada	OMOP775469	RxNorm Extension	Drug
Bile acid sequestrant	43616731	8240 MG Cholestyramine Resin 0.485 MG/MG Oral Granules [Colestyramin Stada] by Stada	OMOP775472	RxNorm Extension	Drug
Bile acid sequestrant	43620108	Cholestyramine Resin 0.738 MG/MG [Vasosan P]	OMOP929433	RxNorm Extension	Drug
Bile acid sequestrant	43620109	Cholestyramine Resin 0.738 MG/MG Oral Granules [Vasosan P]	OMOP929439	RxNorm Extension	Drug
Bile acid sequestrant	43620110	Cholestyramine Resin 0.421 MG/MG Oral Suspension [Colestyr Ct]	OMOP929464	RxNorm Extension	Drug
Bile acid sequestrant	43620111	Cholestyramine Resin 2000 MG Chewable Tablet [Lipocol-Merz]	OMOP929481	RxNorm Extension	Drug
Bile acid sequestrant	43631199	100000 MG Cholestyramine Resin 0.738 MG/MG Oral Granules [Vasosan P]	OMOP834821	RxNorm Extension	Drug
Bile acid sequestrant	43632943	5200 MG Cholestyramine Resin 0.95 MG/MG Oral Suspension Box of 20	OMOP773223	RxNorm Extension	Drug
Bile acid sequestrant	43632944	5200 MG Cholestyramine Resin 0.95 MG/MG Oral Suspension Box of 50	OMOP773224	RxNorm Extension	Drug
Bile acid sequestrant	43632945	5400 MG Cholestyramine Resin 0.739 MG/MG Oral Granules [Vasosan P] Box of 50 by Dr Felgentraeger Oeko-Chem	OMOP773443	RxNorm Extension	Drug
Bile acid sequestrant	43632946	5400 MG Cholestyramine Resin 0.739 MG/MG Oral Granules [Vasosan S] by Dr Felgentraeger Oeko-Chem	OMOP773447	RxNorm Extension	Drug
Bile acid sequestrant	43633774	9500 MG Cholestyramine Resin 0.421 MG/MG Oral Suspension [Colestyramin Ratiopharm] by Ratiopharm	OMOP775882	RxNorm Extension	Drug
Bile acid sequestrant	43633775	9500 MG Cholestyramine Resin 0.421 MG/MG Oral Suspension [Colestyramin Hexal] Box of 50 by Hexal	OMOP775892	RxNorm Extension	Drug
Bile acid sequestrant	43634896	8240 MG Cholestyramine Resin 0.485 MG/MG Oral Granules [Colestyramin Stada] Box of 50	OMOP775466	RxNorm Extension	Drug
Bile acid sequestrant	43638214	Cholestyramine Resin Oral Suspension [Colestyramin Hexal]	OMOP929424	RxNorm Extension	Drug
Bile acid sequestrant	43638215	Cholestyramine Resin 0.421 MG/MG Oral Suspension [Colestyramin Hexal]	OMOP929460	RxNorm Extension	Drug
Bile acid sequestrant	43638216	Cholestyramine Resin 0.95 MG/MG Oral Suspension Box of 50	OMOP929472	RxNorm Extension	Drug
Bile acid sequestrant	43643513	Cholestyramine Resin Oral Granules	OMOP900502	RxNorm Extension	Drug
Bile acid sequestrant	43649311	100000 MG Cholestyramine Resin 0.738 MG/MG Oral Granules	OMOP834820	RxNorm Extension	Drug
Bile acid sequestrant	43651021	5200 MG Cholestyramine Resin 0.95 MG/MG Oral Suspension	OMOP773221	RxNorm Extension	Drug
Bile acid sequestrant	43651022	5400 MG Cholestyramine Resin 0.739 MG/MG Oral Granules [Vasosan S] Box of 50	OMOP773448	RxNorm Extension	Drug
Bile acid sequestrant	43656321	Cholestyramine Resin Oral Granules [Vasosan P]	OMOP929418	RxNorm Extension	Drug
Bile acid sequestrant	43656322	Cholestyramine Resin 0.485 MG/MG Oral Granules Box of 100	OMOP929430	RxNorm Extension	Drug
Bile acid sequestrant	43656323	Cholestyramine Resin 0.738 MG/MG Oral Granules [Vasosan S] Box of 100	OMOP929444	RxNorm Extension	Drug
Bile acid sequestrant	43656324	Cholestyramine Resin 0.485 MG/MG Oral Granules [Colestyramin Stada]	OMOP929446	RxNorm Extension	Drug
Bile acid sequestrant	43656325	Cholestyramine Resin 0.421 MG/MG Oral Suspension	OMOP929451	RxNorm Extension	Drug
Bile acid sequestrant	43656326	Cholestyramine Resin 0.421 MG/MG Oral Suspension Box of 20	OMOP929452	RxNorm Extension	Drug
Bile acid sequestrant	43656327	Cholestyramine Resin 0.95 MG/MG Oral Suspension [Quantalan] Box of 50	OMOP929478	RxNorm Extension	Drug
Bile acid sequestrant	43669045	5200 MG Cholestyramine Resin 0.95 MG/MG Oral Suspension Box of 100	OMOP773225	RxNorm Extension	Drug
Bile acid sequestrant	43669046	5200 MG Cholestyramine Resin 0.95 MG/MG Oral Suspension [Quantalan] Box of 20 by Bristol Myers Squibb	OMOP773232	RxNorm Extension	Drug
Bile acid sequestrant	43669047	5400 MG Cholestyramine Resin 0.739 MG/MG Oral Granules Box of 50	OMOP773437	RxNorm Extension	Drug
Bile acid sequestrant	43669048	5400 MG Cholestyramine Resin 0.739 MG/MG Oral Granules [Vasosan P]	OMOP773439	RxNorm Extension	Drug
Bile acid sequestrant	43671017	8240 MG Cholestyramine Resin 0.485 MG/MG Oral Granules	OMOP775470	RxNorm Extension	Drug
Bile acid sequestrant	43671018	8240 MG Cholestyramine Resin 0.485 MG/MG Oral Granules [Colestyramin Stada]	OMOP775471	RxNorm Extension	Drug
Bile acid sequestrant	43674462	Cholestyramine Resin 0.421 MG/MG Oral Suspension [Colestyramin Ratiopharm] Box of 50	OMOP929456	RxNorm Extension	Drug
Bile acid sequestrant	43674463	Cholestyramine Resin 0.421 MG/MG Oral Suspension [Colestyr Ct] Box of 100	OMOP929466	RxNorm Extension	Drug
Bile acid sequestrant	43674464	Cholestyramine Resin 0.95 MG/MG Oral Suspension Box of 6	OMOP929470	RxNorm Extension	Drug
Bile acid sequestrant	43686902	400000 MG Cholestyramine Resin 0.738 MG/MG Oral Granules	OMOP854177	RxNorm Extension	Drug
Bile acid sequestrant	43686940	5200 MG Cholestyramine Resin 0.95 MG/MG Oral Suspension [Quantalan] Box of 6	OMOP773228	RxNorm Extension	Drug
Bile acid sequestrant	43687726	9500 MG Cholestyramine Resin 0.421 MG/MG Oral Suspension [Colestyramin Ratiopharm]	OMOP775881	RxNorm Extension	Drug
Bile acid sequestrant	43687727	9500 MG Cholestyramine Resin 0.421 MG/MG Oral Suspension [Colestyr Ct] Box of 100	OMOP775900	RxNorm Extension	Drug
Bile acid sequestrant	43688783	4680 MG Cholestyramine Resin 0.951 MG/MG Oral Suspension [Quantalan]	OMOP764960	RxNorm Extension	Drug
Bile acid sequestrant	43688924	8240 MG Cholestyramine Resin 0.485 MG/MG Oral Granules Box of 50	OMOP775464	RxNorm Extension	Drug
Bile acid sequestrant	43692191	Cholestyramine Resin Chewable Tablet [Lipocol-Merz]	OMOP929426	RxNorm Extension	Drug
Bile acid sequestrant	43692192	Cholestyramine Resin 0.485 MG/MG Oral Granules [Colestyramin Stada] Box of 50	OMOP929431	RxNorm Extension	Drug
Bile acid sequestrant	43692193	Cholestyramine Resin 0.421 MG/MG Oral Suspension [Colestyramin Ratiopharm] Box of 100	OMOP929459	RxNorm Extension	Drug
Bile acid sequestrant	43692194	Cholestyramine Resin 0.421 MG/MG Oral Suspension [Colestyramin Hexal] Box of 100	OMOP929463	RxNorm Extension	Drug
Bile acid sequestrant	43704888	5200 MG Cholestyramine Resin 0.95 MG/MG Oral Suspension [Quantalan] Box of 50 by Bristol Myers Squibb	OMOP773234	RxNorm Extension	Drug
Bile acid sequestrant	43704889	5200 MG Cholestyramine Resin 0.95 MG/MG Oral Suspension [Quantalan] Box of 100	OMOP773235	RxNorm Extension	Drug
Bile acid sequestrant	43704892	5400 MG Cholestyramine Resin 0.739 MG/MG Oral Granules [Vasosan P] by Dr Felgentraeger Oeko-Chem	OMOP773441	RxNorm Extension	Drug
Bile acid sequestrant	43704893	5400 MG Cholestyramine Resin 0.739 MG/MG Oral Granules [Vasosan P] Box of 100 by Dr Felgentraeger Oeko-Chem	OMOP773445	RxNorm Extension	Drug
Bile acid sequestrant	43705651	9500 MG Cholestyramine Resin 0.421 MG/MG Oral Suspension [Colestyr Ct] by AbZ-Pharma	OMOP775897	RxNorm Extension	Drug
Bile acid sequestrant	43706772	8240 MG Cholestyramine Resin 0.485 MG/MG Oral Granules [Colestyramin Stada] Box of 100	OMOP775468	RxNorm Extension	Drug
Bile acid sequestrant	43710091	Cholestyramine Resin Oral Granules [Colestyramin Stada]	OMOP929420	RxNorm Extension	Drug
Bile acid sequestrant	43710092	Cholestyramine Resin 0.95 MG/MG [Quantalan]	OMOP929469	RxNorm Extension	Drug
Bile acid sequestrant	43721000	100000 MG Cholestyramine Resin 0.738 MG/MG Oral Granules [Vasosan S]	OMOP834823	RxNorm Extension	Drug
Bile acid sequestrant	43723513	9500 MG Cholestyramine Resin 0.421 MG/MG Oral Suspension Box of 20	OMOP775878	RxNorm Extension	Drug
Bile acid sequestrant	43723514	9500 MG Cholestyramine Resin 0.421 MG/MG Oral Suspension Box of 100	OMOP775880	RxNorm Extension	Drug
Bile acid sequestrant	43728111	Cholestyramine Resin Oral Suspension [Quantalan]	OMOP929422	RxNorm Extension	Drug
Bile acid sequestrant	43728112	Cholestyramine Resin 0.485 MG/MG Oral Granules	OMOP929427	RxNorm Extension	Drug
Bile acid sequestrant	43728113	Cholestyramine Resin 0.95 MG/MG Oral Suspension Box of 20	OMOP929471	RxNorm Extension	Drug
Bile acid sequestrant	43740838	5400 MG Cholestyramine Resin 0.739 MG/MG Oral Granules [Vasosan P] Box of 100	OMOP773444	RxNorm Extension	Drug
Bile acid sequestrant	43740839	5400 MG Cholestyramine Resin 0.739 MG/MG Oral Granules [Vasosan S] Box of 50 by Dr Felgentraeger Oeko-Chem	OMOP773449	RxNorm Extension	Drug
Bile acid sequestrant	43746027	Cholestyramine Resin 0.738 MG/MG Oral Granules Box of 50	OMOP929436	RxNorm Extension	Drug
Bile acid sequestrant	43746028	Cholestyramine Resin 0.738 MG/MG Oral Granules [Vasosan P] Box of 100	OMOP929441	RxNorm Extension	Drug
Bile acid sequestrant	43758669	400000 MG Cholestyramine Resin 0.738 MG/MG Oral Granules [Vasosan P]	OMOP854178	RxNorm Extension	Drug
Bile acid sequestrant	43758670	400000 MG Cholestyramine Resin 0.738 MG/MG Oral Granules [Vasosan S] by Dr Felgentraeger Oeko-Chem	OMOP854181	RxNorm Extension	Drug
Bile acid sequestrant	43758734	5200 MG Cholestyramine Resin 0.95 MG/MG Oral Suspension [Quantalan] Box of 100 by Bristol Myers Squibb	OMOP773236	RxNorm Extension	Drug
Bile acid sequestrant	43758738	5400 MG Cholestyramine Resin 0.739 MG/MG Oral Granules	OMOP773436	RxNorm Extension	Drug
Bile acid sequestrant	43763966	Cholestyramine Resin Oral Granules [Vasosan S]	OMOP929419	RxNorm Extension	Drug
Bile acid sequestrant	43763967	Cholestyramine Resin 0.738 MG/MG Oral Granules [Vasosan S] Box of 50	OMOP929443	RxNorm Extension	Drug
Bile acid sequestrant	43763968	Cholestyramine Resin 0.421 MG/MG Oral Suspension [Colestyramin Hexal] Box of 50	OMOP929462	RxNorm Extension	Drug
Bile acid sequestrant	43763969	Cholestyramine Resin 2000 MG [Lipocol-Merz]	OMOP929480	RxNorm Extension	Drug
Bile acid sequestrant	43776701	400000 MG Cholestyramine Resin 0.738 MG/MG Oral Granules [Vasosan S]	OMOP854180	RxNorm Extension	Drug
Bile acid sequestrant	43776760	5200 MG Cholestyramine Resin 0.95 MG/MG Oral Suspension Box of 6	OMOP773222	RxNorm Extension	Drug
Bile acid sequestrant	43776761	5200 MG Cholestyramine Resin 0.95 MG/MG Oral Suspension [Quantalan] by Bristol Myers Squibb	OMOP773227	RxNorm Extension	Drug
Bile acid sequestrant	43776762	5200 MG Cholestyramine Resin 0.95 MG/MG Oral Suspension [Quantalan] Box of 20	OMOP773230	RxNorm Extension	Drug
Bile acid sequestrant	43777561	9500 MG Cholestyramine Resin 0.421 MG/MG Oral Suspension	OMOP775877	RxNorm Extension	Drug
Bile acid sequestrant	43777562	9500 MG Cholestyramine Resin 0.421 MG/MG Oral Suspension Box of 50	OMOP775879	RxNorm Extension	Drug
Bile acid sequestrant	43778618	4680 MG Cholestyramine Resin 0.951 MG/MG Oral Suspension [Quantalan] by Bristol Myers Squibb	OMOP764961	RxNorm Extension	Drug
Bile acid sequestrant	43782085	Cholestyramine Resin Oral Suspension [Colestyramin Ratiopharm]	OMOP929423	RxNorm Extension	Drug
Bile acid sequestrant	43782086	Cholestyramine Resin 0.95 MG/MG Oral Suspension [Quantalan]	OMOP929474	RxNorm Extension	Drug
Bile acid sequestrant	43794588	400000 MG Cholestyramine Resin 0.738 MG/MG Oral Granules [Vasosan P] by Dr Felgentraeger Oeko-Chem	OMOP854179	RxNorm Extension	Drug
Bile acid sequestrant	43794634	5200 MG Cholestyramine Resin 0.95 MG/MG Oral Suspension [Quantalan]	OMOP773226	RxNorm Extension	Drug
Bile acid sequestrant	43794637	5400 MG Cholestyramine Resin 0.739 MG/MG Oral Granules [Vasosan S]	OMOP773446	RxNorm Extension	Drug
Bile acid sequestrant	43794638	5400 MG Cholestyramine Resin 0.739 MG/MG Oral Granules [Vasosan S] Box of 100	OMOP773450	RxNorm Extension	Drug
Bile acid sequestrant	43795471	9500 MG Cholestyramine Resin 0.421 MG/MG Oral Suspension [Colestyramin Hexal] by Hexal	OMOP775888	RxNorm Extension	Drug
Bile acid sequestrant	43795472	9500 MG Cholestyramine Resin 0.421 MG/MG Oral Suspension [Colestyr Ct] Box of 100 by AbZ-Pharma	OMOP775901	RxNorm Extension	Drug
Bile acid sequestrant	43799966	Cholestyramine Resin 0.485 MG/MG [Colestyramin Stada]	OMOP929445	RxNorm Extension	Drug
Bile acid sequestrant	43799967	Cholestyramine Resin 0.95 MG/MG Oral Suspension Box of 100	OMOP929473	RxNorm Extension	Drug
Bile acid sequestrant	43799968	Cholestyramine Resin 0.95 MG/MG Oral Suspension [Quantalan] Box of 100	OMOP929479	RxNorm Extension	Drug
Bile acid sequestrant	43812806	5200 MG Cholestyramine Resin 0.95 MG/MG Oral Suspension [Quantalan] Box of 6 by Bristol Myers Squibb	OMOP773229	RxNorm Extension	Drug
Bile acid sequestrant	43812808	5400 MG Cholestyramine Resin 0.739 MG/MG Oral Granules [Vasosan P] Box of 50	OMOP773442	RxNorm Extension	Drug
Bile acid sequestrant	43813585	9500 MG Cholestyramine Resin 0.421 MG/MG Oral Suspension [Colestyramin Ratiopharm] Box of 50	OMOP775883	RxNorm Extension	Drug
Bile acid sequestrant	43813586	9500 MG Cholestyramine Resin 0.421 MG/MG Oral Suspension [Colestyramin Ratiopharm] Box of 100 by Ratiopharm	OMOP775886	RxNorm Extension	Drug
Bile acid sequestrant	43818080	Cholestyramine Resin 0.738 MG/MG Oral Granules Box of 100	OMOP929437	RxNorm Extension	Drug
Bile acid sequestrant	43818081	Cholestyramine Resin 0.421 MG/MG Oral Suspension Box of 100	OMOP929454	RxNorm Extension	Drug
Bile acid sequestrant	43818082	Cholestyramine Resin 0.421 MG/MG Oral Suspension [Colestyramin Ratiopharm]	OMOP929455	RxNorm Extension	Drug
Bile acid sequestrant	43830808	5400 MG Cholestyramine Resin 0.739 MG/MG Oral Granules [Vasosan S] Box of 100 by Dr Felgentraeger Oeko-Chem	OMOP773452	RxNorm Extension	Drug
Bile acid sequestrant	43831588	9500 MG Cholestyramine Resin 0.421 MG/MG Oral Suspension [Colestyr Ct] Box of 50	OMOP775898	RxNorm Extension	Drug
Bile acid sequestrant	43832737	4680 MG Cholestyramine Resin 0.951 MG/MG Oral Suspension	OMOP764959	RxNorm Extension	Drug
Bile acid sequestrant	43836247	Cholestyramine Resin 0.95 MG/MG Oral Suspension [Quantalan] Box of 6	OMOP929476	RxNorm Extension	Drug
Bile acid sequestrant	43848846	5200 MG Cholestyramine Resin 0.95 MG/MG Oral Suspension [Quantalan] Box of 50	OMOP773233	RxNorm Extension	Drug
Bile acid sequestrant	43849691	9500 MG Cholestyramine Resin 0.421 MG/MG Oral Suspension [Colestyramin Hexal] Box of 100	OMOP775893	RxNorm Extension	Drug
Bile acid sequestrant	43849692	9500 MG Cholestyramine Resin 0.421 MG/MG Oral Suspension [Colestyr Ct]	OMOP775896	RxNorm Extension	Drug
Bile acid sequestrant	43850809	8240 MG Cholestyramine Resin 0.485 MG/MG Oral Granules [Colestyramin Stada] Box of 50 by Stada	OMOP775467	RxNorm Extension	Drug
Bile acid sequestrant	43854211	Cholestyramine Resin 0.485 MG/MG Oral Granules Box of 50	OMOP929428	RxNorm Extension	Drug
Bile acid sequestrant	43854212	Cholestyramine Resin 0.738 MG/MG [Vasosan S]	OMOP929434	RxNorm Extension	Drug
Bile acid sequestrant	43854213	Cholestyramine Resin 0.738 MG/MG Oral Granules	OMOP929435	RxNorm Extension	Drug
Bile acid sequestrant	43854214	Cholestyramine Resin 0.738 MG/MG Oral Granules [Vasosan P] Box of 50	OMOP929440	RxNorm Extension	Drug
Bile acid sequestrant	43854215	Cholestyramine Resin 0.738 MG/MG Oral Granules [Vasosan S]	OMOP929442	RxNorm Extension	Drug
Bile acid sequestrant	43854216	Cholestyramine Resin 0.95 MG/MG Oral Suspension [Quantalan] Box of 20	OMOP929477	RxNorm Extension	Drug
Bile acid sequestrant	43867866	9500 MG Cholestyramine Resin 0.421 MG/MG Oral Suspension [Colestyramin Ratiopharm] Box of 50 by Ratiopharm	OMOP775884	RxNorm Extension	Drug
Bile acid sequestrant	43867867	9500 MG Cholestyramine Resin 0.421 MG/MG Oral Suspension [Colestyramin Ratiopharm] Box of 100	OMOP775885	RxNorm Extension	Drug
Bile acid sequestrant	43867868	9500 MG Cholestyramine Resin 0.421 MG/MG Oral Suspension [Colestyramin Hexal] Box of 20	OMOP775889	RxNorm Extension	Drug
Bile acid sequestrant	43867869	9500 MG Cholestyramine Resin 0.421 MG/MG Oral Suspension [Colestyramin Hexal] Box of 20 by Hexal	OMOP775890	RxNorm Extension	Drug
Bile acid sequestrant	43869018	8240 MG Cholestyramine Resin 0.485 MG/MG Oral Granules Box of 100	OMOP775465	RxNorm Extension	Drug
Bile acid sequestrant	44027312	Cholestyramine Resin 0.739 MG/MG	OMOP1021943	RxNorm Extension	Drug
Bile acid sequestrant	44028955	Cholestyramine Resin 0.421 MG/MG [Phl-Cholestyramine]	OMOP1023586	RxNorm Extension	Drug
Bile acid sequestrant	44028957	Cholestyramine Resin 0.739 MG/MG [Phl-Cholestyramine]	OMOP1023588	RxNorm Extension	Drug
Bile acid sequestrant	44028958	Cholestyramine Resin 0.739 MG/MG [Olestyr]	OMOP1023589	RxNorm Extension	Drug
Bile acid sequestrant	44031456	Cholestyramine Resin Oral Powder [Novo-Cholamine]	OMOP1026087	RxNorm Extension	Drug
Bile acid sequestrant	44032949	Cholestyramine Resin 0.739 MG/MG Oral Powder Box of 30	OMOP1027580	RxNorm Extension	Drug
Bile acid sequestrant	44032950	Cholestyramine Resin 0.739 MG/MG Oral Powder	OMOP1027581	RxNorm Extension	Drug
Bile acid sequestrant	44034997	Cholestyramine Resin 400000 MG Oral Powder [Phl-Cholestyramine]	OMOP1029628	RxNorm Extension	Drug
Bile acid sequestrant	44034998	Cholestyramine Resin 4000 MG Oral Powder [Questran Light]	OMOP1029629	RxNorm Extension	Drug
Bile acid sequestrant	44037946	Colestipol 5000 MG Oral Granules [Colestid] by Pfizer	OMOP1032577	RxNorm Extension	Drug
Bile acid sequestrant	44037947	colesevelam 625 MG Oral Tablet [Lodalis] by Valeant	OMOP1032578	RxNorm Extension	Drug
Bile acid sequestrant	44038107	Cholestyramine Resin 4000 MG Oral Powder [Questran Light] Box of 30 by Bristol Labs	OMOP1032738	RxNorm Extension	Drug
Bile acid sequestrant	44038108	Cholestyramine Resin 4000 MG Oral Powder [Questran] by Bristol Labs	OMOP1032739	RxNorm Extension	Drug
Bile acid sequestrant	44040272	Cholestyramine Resin 400000 MG	OMOP1034903	RxNorm Extension	Drug
Bile acid sequestrant	44041956	Cholestyramine Resin 0.421 MG/MG [Questran]	OMOP1036587	RxNorm Extension	Drug
Bile acid sequestrant	44041957	Cholestyramine Resin 4000 MG [Novo-Cholamine]	OMOP1036588	RxNorm Extension	Drug
Bile acid sequestrant	44044522	Cholestyramine Resin Oral Capsule [Alti-Cholestyramine]	OMOP1039153	RxNorm Extension	Drug
Bile acid sequestrant	44045944	Cholestyramine Resin 4000 MG Oral Powder Box of 4	OMOP1040575	RxNorm Extension	Drug
Bile acid sequestrant	44045945	Cholestyramine Resin 4000 MG Oral Powder Box of 30	OMOP1040576	RxNorm Extension	Drug
Bile acid sequestrant	44048001	colesevelam 625 MG Oral Tablet [Lodalis]	OMOP1042632	RxNorm Extension	Drug
Bile acid sequestrant	44051213	Cholestyramine Resin 4000 MG Oral Powder [Cholestyramine-Odan] Box of 4 by Odan	OMOP1045844	RxNorm Extension	Drug
Bile acid sequestrant	44055051	Cholestyramine Resin 400000 MG [Pms-Cholestyramine]	OMOP1049682	RxNorm Extension	Drug
Bile acid sequestrant	44055052	Cholestyramine Resin 400000 MG [Phl-Cholestyramine]	OMOP1049683	RxNorm Extension	Drug
Bile acid sequestrant	44055053	Cholestyramine Resin 0.421 MG/MG [Olestyr]	OMOP1049684	RxNorm Extension	Drug
Bile acid sequestrant	44055978	colesevelam Oral Powder	OMOP1050609	RxNorm Extension	Drug
Bile acid sequestrant	44058894	colesevelam 3750 MG Oral Powder	OMOP1053525	RxNorm Extension	Drug
Bile acid sequestrant	44061101	Cholestyramine Resin 0.421 MG/MG Oral Powder [Olestyr]	OMOP1055732	RxNorm Extension	Drug
Bile acid sequestrant	44061102	Cholestyramine Resin 0.421 MG/MG Oral Powder [Pms-Cholestyramine]	OMOP1055733	RxNorm Extension	Drug
Bile acid sequestrant	44061103	Cholestyramine Resin 4000 MG Oral Powder [Cholestyramine-Odan] Box of 4	OMOP1055734	RxNorm Extension	Drug
Bile acid sequestrant	44070316	Cholestyramine Resin Oral Tablet [Questran]	OMOP1064947	RxNorm Extension	Drug
Bile acid sequestrant	44070317	Cholestyramine Resin Oral Powder [Cholestyramine-Odan]	OMOP1064948	RxNorm Extension	Drug
Bile acid sequestrant	44071777	Cholestyramine Resin 400000 MG Oral Powder	OMOP1066408	RxNorm Extension	Drug
Bile acid sequestrant	44071778	Cholestyramine Resin 0.421 MG/MG Oral Powder Box of 30	OMOP1066409	RxNorm Extension	Drug
Bile acid sequestrant	44073892	Cholestyramine Resin 4000 MG Oral Powder [Questran Light] Box of 30	OMOP1068523	RxNorm Extension	Drug
Bile acid sequestrant	44076947	Cholestyramine Resin 400000 MG Oral Powder [Pms-Cholestyramine] by Pharmascience	OMOP1071578	RxNorm Extension	Drug
Bile acid sequestrant	44083142	colesevelam Oral Powder [Lodalis]	OMOP1077773	RxNorm Extension	Drug
Bile acid sequestrant	44083201	Cholestyramine Resin Oral Powder [Olestyr]	OMOP1077832	RxNorm Extension	Drug
Bile acid sequestrant	44084646	Cholestyramine Resin 0.421 MG/MG Oral Powder	OMOP1079277	RxNorm Extension	Drug
Bile acid sequestrant	44086772	Cholestyramine Resin 0.421 MG/MG Oral Powder [Questran]	OMOP1081403	RxNorm Extension	Drug
Bile acid sequestrant	44086773	Cholestyramine Resin 4000 MG Oral Powder [Cholestyramine-Odan]	OMOP1081404	RxNorm Extension	Drug
Bile acid sequestrant	44086775	Cholestyramine Resin 4000 MG Oral Powder [Novo-Cholamine]	OMOP1081406	RxNorm Extension	Drug
Bile acid sequestrant	44086776	Cholestyramine Resin 4000 MG Oral Capsule [Alti-Cholestyramine]	OMOP1081407	RxNorm Extension	Drug
Bile acid sequestrant	44086777	Cholestyramine Resin 0.739 MG/MG Oral Powder [Phl-Cholestyramine]	OMOP1081408	RxNorm Extension	Drug
Bile acid sequestrant	44086778	Cholestyramine Resin 0.739 MG/MG Oral Powder [Olestyr]	OMOP1081409	RxNorm Extension	Drug
Bile acid sequestrant	44089832	Cholestyramine Resin 4000 MG Oral Capsule [Alti-Cholestyramine] by Altimed	OMOP1084463	RxNorm Extension	Drug
Bile acid sequestrant	44093615	colesevelam 625 MG [Lodalis]	OMOP1088246	RxNorm Extension	Drug
Bile acid sequestrant	44093616	colesevelam 3750 MG [Lodalis]	OMOP1088247	RxNorm Extension	Drug
Bile acid sequestrant	44093707	Cholestyramine Resin 1000 MG [Questran]	OMOP1088338	RxNorm Extension	Drug
Bile acid sequestrant	44096156	Cholestyramine Resin Oral Powder [Phl-Cholestyramine]	OMOP1090787	RxNorm Extension	Drug
Bile acid sequestrant	44096157	Cholestyramine Resin Oral Powder [Questran Light]	OMOP1090788	RxNorm Extension	Drug
Bile acid sequestrant	44096158	Cholestyramine Resin Oral Powder [Pms-Cholestyramine]	OMOP1090789	RxNorm Extension	Drug
Bile acid sequestrant	44097602	Cholestyramine Resin 4000 MG Oral Capsule	OMOP1092233	RxNorm Extension	Drug
Bile acid sequestrant	44106610	Cholestyramine Resin 4000 MG [Cholestyramine-Odan]	OMOP1101241	RxNorm Extension	Drug
Bile acid sequestrant	44107617	Cholestyramine Resin Oral Capsule	OMOP1102248	RxNorm Extension	Drug
Bile acid sequestrant	44108960	colesevelam Oral Tablet [Lodalis]	OMOP1103591	RxNorm Extension	Drug
Bile acid sequestrant	44112559	Cholestyramine Resin 1000 MG Oral Tablet [Questran]	OMOP1107190	RxNorm Extension	Drug
Bile acid sequestrant	44115676	Cholestyramine Resin 400000 MG Oral Powder [Phl-Cholestyramine] by Pharmel	OMOP1110307	RxNorm Extension	Drug
Bile acid sequestrant	44115677	Cholestyramine Resin 4000 MG Oral Powder [Novo-Cholamine] by Novopharm	OMOP1110308	RxNorm Extension	Drug
Bile acid sequestrant	44119617	Cholestyramine Resin 0.421 MG/MG [Pms-Cholestyramine]	OMOP1114248	RxNorm Extension	Drug
Bile acid sequestrant	44119618	Cholestyramine Resin 4000 MG [Alti-Cholestyramine]	OMOP1114249	RxNorm Extension	Drug
Bile acid sequestrant	44119619	Cholestyramine Resin 0.739 MG/MG [Pms-Cholestyramine]	OMOP1114250	RxNorm Extension	Drug
Bile acid sequestrant	44125634	colesevelam 3750 MG Oral Powder [Lodalis]	OMOP1120265	RxNorm Extension	Drug
Bile acid sequestrant	44125737	Cholestyramine Resin 400000 MG Oral Powder [Pms-Cholestyramine]	OMOP1120368	RxNorm Extension	Drug
Bile acid sequestrant	44125738	Cholestyramine Resin 0.421 MG/MG Oral Powder [Phl-Cholestyramine]	OMOP1120369	RxNorm Extension	Drug
Bile acid sequestrant	44125739	Cholestyramine Resin 0.739 MG/MG Oral Powder [Pms-Cholestyramine]	OMOP1120370	RxNorm Extension	Drug
Bile acid sequestrant	44128684	Colestipol 1000 MG Oral Tablet [Colestid] by Pfizer	OMOP1123315	RxNorm Extension	Drug
Bile acid sequestrant	44128685	colesevelam 3750 MG Oral Powder [Lodalis] by Valeant	OMOP1123316	RxNorm Extension	Drug
Bile acid sequestrant	44128827	Cholestyramine Resin 1000 MG Oral Tablet [Questran] by Bristol Myers Squibb	OMOP1123458	RxNorm Extension	Drug
Bile acid sequestrant	44135984	5000 MG Cholestyramine Resin 0.738 MG/MG Oral Powder [Olestyr] by Pharmascience	OMOP1130615	RxNorm Extension	Drug
Bile acid sequestrant	44135990	5000 MG Cholestyramine Resin 0.738 MG/MG Oral Powder Box of 30	OMOP1130621	RxNorm Extension	Drug
Bile acid sequestrant	44135991	5000 MG Cholestyramine Resin 0.738 MG/MG Oral Powder	OMOP1130622	RxNorm Extension	Drug
Bile acid sequestrant	44135995	5000 MG Cholestyramine Resin 0.738 MG/MG Oral Powder [Olestyr]	OMOP1130626	RxNorm Extension	Drug
Bile acid sequestrant	44135999	5000 MG Cholestyramine Resin 0.738 MG/MG Oral Powder [Phl-Cholestyramine] by Pharmel	OMOP1130630	RxNorm Extension	Drug
Bile acid sequestrant	44136000	5000 MG Cholestyramine Resin 0.738 MG/MG Oral Powder [Pms-Cholestyramine] by Pharmascience	OMOP1130631	RxNorm Extension	Drug
Bile acid sequestrant	44136004	5000 MG Cholestyramine Resin 0.738 MG/MG Oral Powder Box of 30 by Sorres	OMOP1130635	RxNorm Extension	Drug
Bile acid sequestrant	44136010	5000 MG Cholestyramine Resin 0.738 MG/MG Oral Powder [Phl-Cholestyramine]	OMOP1130641	RxNorm Extension	Drug
Bile acid sequestrant	44136011	5000 MG Cholestyramine Resin 0.738 MG/MG Oral Powder [Pms-Cholestyramine]	OMOP1130642	RxNorm Extension	Drug
Bile acid sequestrant	44136083	9000 MG Cholestyramine Resin 0.421 MG/MG Oral Powder [Phl-Cholestyramine]	OMOP1130714	RxNorm Extension	Drug
Bile acid sequestrant	44136084	9000 MG Cholestyramine Resin 0.421 MG/MG Oral Powder [Pms-Cholestyramine]	OMOP1130715	RxNorm Extension	Drug
Bile acid sequestrant	44136085	9000 MG Cholestyramine Resin 0.421 MG/MG Oral Powder [Questran] by Bristol Labs	OMOP1130716	RxNorm Extension	Drug
Bile acid sequestrant	44136086	9000 MG Cholestyramine Resin 0.421 MG/MG Oral Powder Box of 30	OMOP1130717	RxNorm Extension	Drug
Bile acid sequestrant	44136087	9000 MG Cholestyramine Resin 0.421 MG/MG Oral Powder	OMOP1130718	RxNorm Extension	Drug
Bile acid sequestrant	44136088	9000 MG Cholestyramine Resin 0.421 MG/MG Oral Powder [Questran]	OMOP1130719	RxNorm Extension	Drug
Bile acid sequestrant	44136090	9000 MG Cholestyramine Resin 0.421 MG/MG Oral Powder [Olestyr] by Pharmascience	OMOP1130721	RxNorm Extension	Drug
Bile acid sequestrant	44136091	9000 MG Cholestyramine Resin 0.421 MG/MG Oral Powder Box of 30 by Sorres	OMOP1130722	RxNorm Extension	Drug
Bile acid sequestrant	44136092	9000 MG Cholestyramine Resin 0.421 MG/MG Oral Powder [Olestyr]	OMOP1130723	RxNorm Extension	Drug
Bile acid sequestrant	44162500	Cholestyramine Resin 0.95 MG/MG Oral Powder [Quantalan 50 Eup] Box of 50	OMOP3039223	RxNorm Extension	Drug
Bile acid sequestrant	44162501	Cholestyramine Resin 0.95 MG/MG Oral Powder [Quantalan 50 Eup]	OMOP3039224	RxNorm Extension	Drug
Bile acid sequestrant	44162502	Cholestyramine Resin 0.95 MG/MG Oral Powder [Quantalan 5] Box of 300	OMOP3039225	RxNorm Extension	Drug
Bile acid sequestrant	44164639	Cholestyramine Resin Oral Powder [Quantalan 50 Kohlpharma]	OMOP3041362	RxNorm Extension	Drug
Bile acid sequestrant	44165076	Cholestyramine Resin 4000 MG Oral Powder Box of 100	OMOP3041799	RxNorm Extension	Drug
Bile acid sequestrant	44166323	Cholestyramine Resin 0.95 MG/MG Oral Powder [Quantalan 50 Mtk]	OMOP3043046	RxNorm Extension	Drug
Bile acid sequestrant	44166324	Cholestyramine Resin 0.95 MG/MG Oral Powder [Quantalan 50 Mpa]	OMOP3043047	RxNorm Extension	Drug
Bile acid sequestrant	44166325	Cholestyramine Resin 0.95 MG/MG Oral Powder [Quantalan 50 Kohlpharma] Box of 100	OMOP3043048	RxNorm Extension	Drug
Bile acid sequestrant	44167783	colesevelam 625 MG Oral Tablet [Cholestagel] Box of 180 by Abacus Medicine	OMOP3044506	RxNorm Extension	Drug
Bile acid sequestrant	44168479	Cholestyramine Resin Oral Powder [Quantalan 50 Westen Pharma]	OMOP3045202	RxNorm Extension	Drug
Bile acid sequestrant	44168915	Cholestyramine Resin 0.95 MG/MG Oral Powder	OMOP3045638	RxNorm Extension	Drug
Bile acid sequestrant	44168916	Cholestyramine Resin 0.421 MG/MG Oral Powder Box of 100	OMOP3045639	RxNorm Extension	Drug
Bile acid sequestrant	44172242	Cholestyramine Resin Oral Solution [Cholestyramin]	OMOP3048965	RxNorm Extension	Drug
Bile acid sequestrant	44173795	Cholestyramine Resin 0.95 MG/MG Oral Powder [Quantalan 50 Mtk] Box of 100	OMOP3050518	RxNorm Extension	Drug
Bile acid sequestrant	44173796	Cholestyramine Resin 0.95 MG/MG Oral Powder [Quantalan 50 Kohlpharma]	OMOP3050519	RxNorm Extension	Drug
Bile acid sequestrant	44173797	Cholestyramine Resin 0.95 MG/MG Oral Powder [Quantalan 50 Bra] Box of 100	OMOP3050520	RxNorm Extension	Drug
Bile acid sequestrant	44173798	Cholestyramine Resin 0.95 MG/MG Oral Powder [Quantalan 5]	OMOP3050521	RxNorm Extension	Drug
Bile acid sequestrant	44173799	Cholestyramine Resin 0.421 MG/MG Oral Powder [Colesthexal] Box of 100	OMOP3050522	RxNorm Extension	Drug
Bile acid sequestrant	44175281	colesevelam 625 MG Oral Tablet [Cholestagel] Box of 180 by European	OMOP3052004	RxNorm Extension	Drug
Bile acid sequestrant	44175931	Cholestyramine Resin Oral Powder [Quantalan 50 Eup]	OMOP3052654	RxNorm Extension	Drug
Bile acid sequestrant	44176383	Cholestyramine Resin 0.95 MG/MG Oral Powder Box of 500	OMOP3053106	RxNorm Extension	Drug
Bile acid sequestrant	44176384	Cholestyramine Resin 0.95 MG/MG Oral Powder Box of 100	OMOP3053107	RxNorm Extension	Drug
Bile acid sequestrant	44177555	Cholestyramine Resin 0.95 MG/MG Oral Powder [Quantalan 50 Mpa] Box of 100	OMOP3054278	RxNorm Extension	Drug
Bile acid sequestrant	44177556	Cholestyramine Resin 0.95 MG/MG Oral Powder [Quantalan 50 Bra]	OMOP3054279	RxNorm Extension	Drug
Bile acid sequestrant	44177557	Cholestyramine Resin 0.95 MG/MG Oral Powder [Quantalan 5] Box of 100	OMOP3054280	RxNorm Extension	Drug
Bile acid sequestrant	44179709	Cholestyramine Resin Oral Powder [Quantalan 5]	OMOP3056432	RxNorm Extension	Drug
Bile acid sequestrant	44181267	Cholestyramine Resin 0.95 MG/MG Oral Powder [Quantalan 50 Mtk] Box of 50	OMOP3057990	RxNorm Extension	Drug
Bile acid sequestrant	44183414	Cholestyramine Resin Oral Powder [Quantalan 50 Bra]	OMOP3060137	RxNorm Extension	Drug
Bile acid sequestrant	44183841	Cholestyramine Resin 0.95 MG/MG Oral Powder Box of 300	OMOP3060564	RxNorm Extension	Drug
Bile acid sequestrant	44183842	Cholestyramine Resin 0.95 MG/MG Oral Powder Box of 50	OMOP3060565	RxNorm Extension	Drug
Bile acid sequestrant	44184999	Cholestyramine Resin 0.95 MG/MG Oral Powder [Quantalan 50 Westen Pharma] Box of 100	OMOP3061722	RxNorm Extension	Drug
Bile acid sequestrant	44185000	Cholestyramine Resin 0.95 MG/MG Oral Powder [Quantalan 50 Westen Pharma]	OMOP3061723	RxNorm Extension	Drug
Bile acid sequestrant	44185001	Cholestyramine Resin 0.95 MG/MG Oral Powder [Quantalan 50 Kohlpharma] Box of 50	OMOP3061724	RxNorm Extension	Drug
Bile acid sequestrant	44185002	Cholestyramine Resin 0.95 MG/MG Oral Powder [Quantalan 50 Eup] Box of 500	OMOP3061725	RxNorm Extension	Drug
Bile acid sequestrant	44187171	Cholestyramine Resin Oral Powder [Quantalan 50 Mtk]	OMOP3063894	RxNorm Extension	Drug
Bile acid sequestrant	44187172	Cholestyramine Resin Oral Powder [Quantalan 50 Mpa]	OMOP3063895	RxNorm Extension	Drug
Bile acid sequestrant	44187173	Cholestyramine Resin Oral Powder [Colesthexal]	OMOP3063896	RxNorm Extension	Drug
Bile acid sequestrant	44188858	Cholestyramine Resin 0.95 MG/MG Oral Powder [Quantalan 50 Westen Pharma] Box of 50	OMOP3065581	RxNorm Extension	Drug
Bile acid sequestrant	44188859	Cholestyramine Resin 0.95 MG/MG Oral Powder [Quantalan 50 Mpa] Box of 50	OMOP3065582	RxNorm Extension	Drug
Bile acid sequestrant	44188860	Cholestyramine Resin 0.95 MG/MG Oral Powder [Quantalan 50 Eup] Box of 100	OMOP3065583	RxNorm Extension	Drug
Bile acid sequestrant	44188861	Cholestyramine Resin 0.95 MG/MG Oral Powder [Quantalan 50 Bra] Box of 50	OMOP3065584	RxNorm Extension	Drug
Bile acid sequestrant	44188862	Cholestyramine Resin 0.95 MG/MG Oral Powder [Quantalan 5] Box of 50	OMOP3065585	RxNorm Extension	Drug
Bile acid sequestrant	44188863	Cholestyramine Resin 0.421 MG/MG Oral Powder [Colesthexal]	OMOP3065586	RxNorm Extension	Drug
Bile acid sequestrant	44204733	4000 MG Cholestyramine Resin 0.95 MG/MG Oral Powder [Quantalan 50 Mtk] Box of 100 by Mtk	OMOP3081456	RxNorm Extension	Drug
Bile acid sequestrant	44204735	4000 MG Cholestyramine Resin 0.95 MG/MG Oral Powder Box of 100	OMOP3081458	RxNorm Extension	Drug
Bile acid sequestrant	44204739	4000 MG Cholestyramine Resin 0.95 MG/MG Oral Powder [Quantalan 50 Mpa] Box of 50	OMOP3081462	RxNorm Extension	Drug
Bile acid sequestrant	44204740	4000 MG Cholestyramine Resin 0.95 MG/MG Oral Powder [Quantalan 50 Kohlpharma] Box of 50	OMOP3081463	RxNorm Extension	Drug
Bile acid sequestrant	44204741	4000 MG Cholestyramine Resin 0.95 MG/MG Oral Powder [Quantalan 50 Eup] Box of 100	OMOP3081464	RxNorm Extension	Drug
Bile acid sequestrant	44204744	4000 MG Cholestyramine Resin 0.95 MG/MG Oral Powder [Quantalan 50 Westen Pharma] Box of 100 by Orifarm Leverkus	OMOP3081467	RxNorm Extension	Drug
Bile acid sequestrant	44204752	4000 MG Cholestyramine Resin 0.95 MG/MG Oral Powder [Quantalan 50 Eup]	OMOP3081475	RxNorm Extension	Drug
Bile acid sequestrant	44204753	4000 MG Cholestyramine Resin 0.95 MG/MG Oral Powder [Quantalan 50 Bra] Box of 100	OMOP3081476	RxNorm Extension	Drug
Bile acid sequestrant	44204754	4000 MG Cholestyramine Resin 0.95 MG/MG Oral Powder [Quantalan 5] Box of 100	OMOP3081477	RxNorm Extension	Drug
Bile acid sequestrant	44204757	4000 MG Cholestyramine Resin 0.95 MG/MG Oral Powder [Quantalan 50 Bra] Box of 50 by Beragena	OMOP3081480	RxNorm Extension	Drug
Bile acid sequestrant	44204765	4000 MG Cholestyramine Resin 0.95 MG/MG Oral Powder [Quantalan 50 Mtk] Box of 50	OMOP3081488	RxNorm Extension	Drug
Bile acid sequestrant	44204766	4000 MG Cholestyramine Resin 0.95 MG/MG Oral Powder [Quantalan 50 Kohlpharma] Box of 100	OMOP3081489	RxNorm Extension	Drug
Bile acid sequestrant	44204767	4000 MG Cholestyramine Resin 0.95 MG/MG Oral Powder [Quantalan 5] Box of 300	OMOP3081490	RxNorm Extension	Drug
Bile acid sequestrant	44204770	4000 MG Cholestyramine Resin 0.95 MG/MG Oral Powder [Quantalan 50 Eup] Box of 50 by Eurim-Pharm	OMOP3081493	RxNorm Extension	Drug
Bile acid sequestrant	44204773	4000 MG Cholestyramine Resin 0.95 MG/MG Oral Powder Box of 50	OMOP3081496	RxNorm Extension	Drug
Bile acid sequestrant	44204778	4000 MG Cholestyramine Resin 0.95 MG/MG Oral Powder [Quantalan 50 Westen Pharma] Box of 100	OMOP3081501	RxNorm Extension	Drug
Bile acid sequestrant	44204779	4000 MG Cholestyramine Resin 0.95 MG/MG Oral Powder [Quantalan 50 Mpa]	OMOP3081502	RxNorm Extension	Drug
Bile acid sequestrant	44204780	4000 MG Cholestyramine Resin 0.95 MG/MG Oral Powder [Quantalan 50 Kohlpharma]	OMOP3081503	RxNorm Extension	Drug
Bile acid sequestrant	44204788	4000 MG Cholestyramine Resin 0.95 MG/MG Oral Powder [Quantalan 50 Westen Pharma]	OMOP3081511	RxNorm Extension	Drug
Bile acid sequestrant	44204789	4000 MG Cholestyramine Resin 0.95 MG/MG Oral Powder [Quantalan 50 Mtk]	OMOP3081512	RxNorm Extension	Drug
Bile acid sequestrant	44204790	4000 MG Cholestyramine Resin 0.95 MG/MG Oral Powder [Quantalan 50 Eup] Box of 500	OMOP3081513	RxNorm Extension	Drug
Bile acid sequestrant	44204791	4000 MG Cholestyramine Resin 0.95 MG/MG Oral Powder [Quantalan 50 Bra] Box of 50	OMOP3081514	RxNorm Extension	Drug
Bile acid sequestrant	44204792	4000 MG Cholestyramine Resin 0.95 MG/MG Oral Powder [Quantalan 50 Bra]	OMOP3081515	RxNorm Extension	Drug
Bile acid sequestrant	44204793	4000 MG Cholestyramine Resin 0.95 MG/MG Oral Powder [Quantalan 5] Box of 50	OMOP3081516	RxNorm Extension	Drug
Bile acid sequestrant	44204798	4000 MG Cholestyramine Resin 0.95 MG/MG Oral Powder Box of 500	OMOP3081521	RxNorm Extension	Drug
Bile acid sequestrant	44204799	4000 MG Cholestyramine Resin 0.95 MG/MG Oral Powder	OMOP3081522	RxNorm Extension	Drug
Bile acid sequestrant	44204803	4000 MG Cholestyramine Resin 0.95 MG/MG Oral Powder [Quantalan 50 Mtk] Box of 100	OMOP3081526	RxNorm Extension	Drug
Bile acid sequestrant	44204806	4000 MG Cholestyramine Resin 0.95 MG/MG Oral Powder [Quantalan 50 Kohlpharma] Box of 100 by Kohlpharma	OMOP3081529	RxNorm Extension	Drug
Bile acid sequestrant	44204807	4000 MG Cholestyramine Resin 0.95 MG/MG Oral Powder [Quantalan 50 Bra] Box of 100 by Beragena	OMOP3081530	RxNorm Extension	Drug
Bile acid sequestrant	44204819	4000 MG Cholestyramine Resin 0.95 MG/MG Oral Powder [Quantalan 50 Westen Pharma] Box of 50	OMOP3081542	RxNorm Extension	Drug
Bile acid sequestrant	44204820	4000 MG Cholestyramine Resin 0.95 MG/MG Oral Powder [Quantalan 50 Eup] Box of 50	OMOP3081543	RxNorm Extension	Drug
Bile acid sequestrant	44204821	4000 MG Cholestyramine Resin 0.95 MG/MG Oral Powder [Quantalan 5]	OMOP3081544	RxNorm Extension	Drug
Bile acid sequestrant	44204826	4000 MG Cholestyramine Resin 0.95 MG/MG Oral Powder Box of 300	OMOP3081549	RxNorm Extension	Drug
Bile acid sequestrant	44204833	4000 MG Cholestyramine Resin 0.95 MG/MG Oral Powder [Quantalan 50 Mpa] Box of 100	OMOP3081556	RxNorm Extension	Drug
Bile acid sequestrant	44204836	4000 MG Cholestyramine Resin 0.95 MG/MG Oral Powder [Quantalan 50 Westen Pharma] Box of 50 by Orifarm Leverkus	OMOP3081559	RxNorm Extension	Drug
Bile acid sequestrant	44204837	4000 MG Cholestyramine Resin 0.95 MG/MG Oral Powder [Quantalan 50 Mtk] Box of 50 by Mtk	OMOP3081560	RxNorm Extension	Drug
Bile acid sequestrant	44204838	4000 MG Cholestyramine Resin 0.95 MG/MG Oral Powder [Quantalan 50 Kohlpharma] Box of 50 by Kohlpharma	OMOP3081561	RxNorm Extension	Drug
Bile acid sequestrant	44204848	4010 MG Cholestyramine Resin 0.95 MG/MG Oral Powder [Quantalan 50 Eup] Box of 500	OMOP3081571	RxNorm Extension	Drug
Bile acid sequestrant	44204853	4010 MG Cholestyramine Resin 0.95 MG/MG Oral Powder Box of 300	OMOP3081576	RxNorm Extension	Drug
Bile acid sequestrant	44204878	4010 MG Cholestyramine Resin 0.95 MG/MG Oral Powder [Quantalan 50 Westen Pharma] Box of 50 by Orifarm Leverkus	OMOP3081601	RxNorm Extension	Drug
Bile acid sequestrant	44204879	4010 MG Cholestyramine Resin 0.95 MG/MG Oral Powder [Quantalan 50 Kohlpharma] Box of 100 by Kohlpharma	OMOP3081602	RxNorm Extension	Drug
Bile acid sequestrant	44204880	4010 MG Cholestyramine Resin 0.95 MG/MG Oral Powder [Quantalan 50 Eup] Box of 50 by Eurim-Pharm	OMOP3081603	RxNorm Extension	Drug
Bile acid sequestrant	44204894	4010 MG Cholestyramine Resin 0.95 MG/MG Oral Powder Box of 50	OMOP3081617	RxNorm Extension	Drug
Bile acid sequestrant	44204910	4010 MG Cholestyramine Resin 0.95 MG/MG Oral Powder [Quantalan 50 Mtk] Box of 50	OMOP3081633	RxNorm Extension	Drug
Bile acid sequestrant	44204911	4010 MG Cholestyramine Resin 0.95 MG/MG Oral Powder [Quantalan 50 Mtk]	OMOP3081634	RxNorm Extension	Drug
Bile acid sequestrant	44204912	4010 MG Cholestyramine Resin 0.95 MG/MG Oral Powder [Quantalan 50 Mpa] Box of 100	OMOP3081635	RxNorm Extension	Drug
Bile acid sequestrant	44204913	4010 MG Cholestyramine Resin 0.95 MG/MG Oral Powder [Quantalan 50 Mpa] Box of 50	OMOP3081636	RxNorm Extension	Drug
Bile acid sequestrant	44204914	4010 MG Cholestyramine Resin 0.95 MG/MG Oral Powder [Quantalan 50 Kohlpharma] Box of 50	OMOP3081637	RxNorm Extension	Drug
Bile acid sequestrant	44204915	4010 MG Cholestyramine Resin 0.95 MG/MG Oral Powder [Quantalan 50 Bra] Box of 50	OMOP3081638	RxNorm Extension	Drug
Bile acid sequestrant	44204916	4010 MG Cholestyramine Resin 0.95 MG/MG Oral Powder [Quantalan 5] Box of 300	OMOP3081639	RxNorm Extension	Drug
Bile acid sequestrant	44204947	4010 MG Cholestyramine Resin 0.95 MG/MG Oral Powder [Quantalan 50 Mtk] Box of 100	OMOP3081670	RxNorm Extension	Drug
Bile acid sequestrant	44204948	4010 MG Cholestyramine Resin 0.95 MG/MG Oral Powder [Quantalan 50 Kohlpharma]	OMOP3081671	RxNorm Extension	Drug
Bile acid sequestrant	44204949	4010 MG Cholestyramine Resin 0.95 MG/MG Oral Powder [Quantalan 5] Box of 100	OMOP3081672	RxNorm Extension	Drug
Bile acid sequestrant	44204987	4010 MG Cholestyramine Resin 0.95 MG/MG Oral Powder [Quantalan 50 Westen Pharma] Box of 100 by Orifarm Leverkus	OMOP3081710	RxNorm Extension	Drug
Bile acid sequestrant	44204988	4010 MG Cholestyramine Resin 0.95 MG/MG Oral Powder [Quantalan 50 Bra] Box of 100 by Beragena	OMOP3081711	RxNorm Extension	Drug
Bile acid sequestrant	44205010	4010 MG Cholestyramine Resin 0.95 MG/MG Oral Powder [Quantalan 50 Westen Pharma]	OMOP3081733	RxNorm Extension	Drug
Bile acid sequestrant	44205011	4010 MG Cholestyramine Resin 0.95 MG/MG Oral Powder [Quantalan 50 Bra] Box of 100	OMOP3081734	RxNorm Extension	Drug
Bile acid sequestrant	44205012	4010 MG Cholestyramine Resin 0.95 MG/MG Oral Powder [Quantalan 5] Box of 50	OMOP3081735	RxNorm Extension	Drug
Bile acid sequestrant	44205020	4010 MG Cholestyramine Resin 0.95 MG/MG Oral Powder [Quantalan 50 Mtk] Box of 100 by Mtk	OMOP3081743	RxNorm Extension	Drug
Bile acid sequestrant	44205027	4010 MG Cholestyramine Resin 0.95 MG/MG Oral Powder Box of 500	OMOP3081750	RxNorm Extension	Drug
Bile acid sequestrant	44205028	4010 MG Cholestyramine Resin 0.95 MG/MG Oral Powder Box of 100	OMOP3081751	RxNorm Extension	Drug
Bile acid sequestrant	44205036	4010 MG Cholestyramine Resin 0.95 MG/MG Oral Powder [Quantalan 50 Mpa]	OMOP3081759	RxNorm Extension	Drug
Bile acid sequestrant	44205045	4010 MG Cholestyramine Resin 0.95 MG/MG Oral Powder [Quantalan 50 Mtk] Box of 50 by Mtk	OMOP3081768	RxNorm Extension	Drug
Bile acid sequestrant	44205046	4010 MG Cholestyramine Resin 0.95 MG/MG Oral Powder [Quantalan 50 Kohlpharma] Box of 50 by Kohlpharma	OMOP3081769	RxNorm Extension	Drug
Bile acid sequestrant	44205047	4010 MG Cholestyramine Resin 0.95 MG/MG Oral Powder [Quantalan 50 Bra] Box of 50 by Beragena	OMOP3081770	RxNorm Extension	Drug
Bile acid sequestrant	44205059	4010 MG Cholestyramine Resin 0.95 MG/MG Oral Powder	OMOP3081782	RxNorm Extension	Drug
Bile acid sequestrant	44205076	4010 MG Cholestyramine Resin 0.95 MG/MG Oral Powder [Quantalan 50 Eup] Box of 100	OMOP3081799	RxNorm Extension	Drug
Bile acid sequestrant	44205077	4010 MG Cholestyramine Resin 0.95 MG/MG Oral Powder [Quantalan 50 Eup] Box of 50	OMOP3081800	RxNorm Extension	Drug
Bile acid sequestrant	44205078	4010 MG Cholestyramine Resin 0.95 MG/MG Oral Powder [Quantalan 5]	OMOP3081801	RxNorm Extension	Drug
Bile acid sequestrant	44205095	4010 MG Cholestyramine Resin 0.95 MG/MG Oral Powder [Quantalan 50 Westen Pharma] Box of 100	OMOP3081818	RxNorm Extension	Drug
Bile acid sequestrant	44205096	4010 MG Cholestyramine Resin 0.95 MG/MG Oral Powder [Quantalan 50 Westen Pharma] Box of 50	OMOP3081819	RxNorm Extension	Drug
Bile acid sequestrant	44205097	4010 MG Cholestyramine Resin 0.95 MG/MG Oral Powder [Quantalan 50 Kohlpharma] Box of 100	OMOP3081820	RxNorm Extension	Drug
Bile acid sequestrant	44205098	4010 MG Cholestyramine Resin 0.95 MG/MG Oral Powder [Quantalan 50 Eup]	OMOP3081821	RxNorm Extension	Drug
Bile acid sequestrant	44205099	4010 MG Cholestyramine Resin 0.95 MG/MG Oral Powder [Quantalan 50 Bra]	OMOP3081822	RxNorm Extension	Drug
Bile acid sequestrant	44205109	4030 MG Cholestyramine Resin 0.95 MG/MG Oral Powder [Quantalan 50 Eup] Box of 50	OMOP3081832	RxNorm Extension	Drug
Bile acid sequestrant	44205112	4030 MG Cholestyramine Resin 0.95 MG/MG Oral Powder Box of 100	OMOP3081835	RxNorm Extension	Drug
Bile acid sequestrant	44205122	4030 MG Cholestyramine Resin 0.95 MG/MG Oral Powder [Quantalan 50 Mtk]	OMOP3081845	RxNorm Extension	Drug
Bile acid sequestrant	44205128	4030 MG Cholestyramine Resin 0.95 MG/MG Oral Powder [Quantalan 50 Bra] Box of 50 by Beragena	OMOP3081851	RxNorm Extension	Drug
Bile acid sequestrant	44205138	4030 MG Cholestyramine Resin 0.95 MG/MG Oral Powder Box of 500	OMOP3081861	RxNorm Extension	Drug
Bile acid sequestrant	44205150	4030 MG Cholestyramine Resin 0.95 MG/MG Oral Powder [Quantalan 50 Mpa] Box of 100	OMOP3081873	RxNorm Extension	Drug
Bile acid sequestrant	44205151	4030 MG Cholestyramine Resin 0.95 MG/MG Oral Powder [Quantalan 50 Eup] Box of 100	OMOP3081874	RxNorm Extension	Drug
Bile acid sequestrant	44205152	4030 MG Cholestyramine Resin 0.95 MG/MG Oral Powder [Quantalan 5] Box of 50	OMOP3081875	RxNorm Extension	Drug
Bile acid sequestrant	44205164	4030 MG Cholestyramine Resin 0.95 MG/MG Oral Powder [Quantalan 50 Bra] Box of 100 by Beragena	OMOP3081887	RxNorm Extension	Drug
Bile acid sequestrant	44205181	4030 MG Cholestyramine Resin 0.95 MG/MG Oral Powder [Quantalan 50 Westen Pharma] Box of 100	OMOP3081904	RxNorm Extension	Drug
Bile acid sequestrant	44205182	4030 MG Cholestyramine Resin 0.95 MG/MG Oral Powder [Quantalan 50 Mtk] Box of 100	OMOP3081905	RxNorm Extension	Drug
Bile acid sequestrant	44205183	4030 MG Cholestyramine Resin 0.95 MG/MG Oral Powder [Quantalan 50 Eup] Box of 500	OMOP3081906	RxNorm Extension	Drug
Bile acid sequestrant	44205184	4030 MG Cholestyramine Resin 0.95 MG/MG Oral Powder [Quantalan 5]	OMOP3081907	RxNorm Extension	Drug
Bile acid sequestrant	44205193	4030 MG Cholestyramine Resin 0.95 MG/MG Oral Powder [Quantalan 50 Mtk] Box of 100 by Mtk	OMOP3081916	RxNorm Extension	Drug
Bile acid sequestrant	44205194	4030 MG Cholestyramine Resin 0.95 MG/MG Oral Powder [Quantalan 50 Kohlpharma] Box of 50 by Kohlpharma	OMOP3081917	RxNorm Extension	Drug
Bile acid sequestrant	44205206	4030 MG Cholestyramine Resin 0.95 MG/MG Oral Powder Box of 50	OMOP3081929	RxNorm Extension	Drug
Bile acid sequestrant	44205211	4030 MG Cholestyramine Resin 0.95 MG/MG Oral Powder [Quantalan 50 Westen Pharma]	OMOP3081934	RxNorm Extension	Drug
Bile acid sequestrant	44205212	4030 MG Cholestyramine Resin 0.95 MG/MG Oral Powder [Quantalan 50 Mpa] Box of 50	OMOP3081935	RxNorm Extension	Drug
Bile acid sequestrant	44205213	4030 MG Cholestyramine Resin 0.95 MG/MG Oral Powder [Quantalan 50 Kohlpharma]	OMOP3081936	RxNorm Extension	Drug
Bile acid sequestrant	44205214	4030 MG Cholestyramine Resin 0.95 MG/MG Oral Powder [Quantalan 50 Bra] Box of 50	OMOP3081937	RxNorm Extension	Drug
Bile acid sequestrant	44205222	4030 MG Cholestyramine Resin 0.95 MG/MG Oral Powder [Quantalan 50 Westen Pharma] Box of 100 by Orifarm Leverkus	OMOP3081945	RxNorm Extension	Drug
Bile acid sequestrant	44205231	4030 MG Cholestyramine Resin 0.95 MG/MG Oral Powder [Quantalan 50 Eup]	OMOP3081954	RxNorm Extension	Drug
Bile acid sequestrant	44205245	4030 MG Cholestyramine Resin 0.95 MG/MG Oral Powder	OMOP3081968	RxNorm Extension	Drug
Bile acid sequestrant	44205253	4030 MG Cholestyramine Resin 0.95 MG/MG Oral Powder [Quantalan 50 Westen Pharma] Box of 50	OMOP3081976	RxNorm Extension	Drug
Bile acid sequestrant	44205254	4030 MG Cholestyramine Resin 0.95 MG/MG Oral Powder [Quantalan 50 Mpa]	OMOP3081977	RxNorm Extension	Drug
Bile acid sequestrant	44205255	4030 MG Cholestyramine Resin 0.95 MG/MG Oral Powder [Quantalan 50 Bra]	OMOP3081978	RxNorm Extension	Drug
Bile acid sequestrant	44205256	4030 MG Cholestyramine Resin 0.95 MG/MG Oral Powder [Quantalan 5] Box of 300	OMOP3081979	RxNorm Extension	Drug
Bile acid sequestrant	44205260	4030 MG Cholestyramine Resin 0.95 MG/MG Oral Powder [Quantalan 50 Eup] Box of 50 by Eurim-Pharm	OMOP3081983	RxNorm Extension	Drug
Bile acid sequestrant	44205266	4030 MG Cholestyramine Resin 0.95 MG/MG Oral Powder Box of 300	OMOP3081989	RxNorm Extension	Drug
Bile acid sequestrant	44205277	4030 MG Cholestyramine Resin 0.95 MG/MG Oral Powder [Quantalan 50 Mtk] Box of 50	OMOP3082000	RxNorm Extension	Drug
Bile acid sequestrant	44205278	4030 MG Cholestyramine Resin 0.95 MG/MG Oral Powder [Quantalan 50 Kohlpharma] Box of 100	OMOP3082001	RxNorm Extension	Drug
Bile acid sequestrant	44205279	4030 MG Cholestyramine Resin 0.95 MG/MG Oral Powder [Quantalan 50 Kohlpharma] Box of 50	OMOP3082002	RxNorm Extension	Drug
Bile acid sequestrant	44205280	4030 MG Cholestyramine Resin 0.95 MG/MG Oral Powder [Quantalan 5] Box of 100	OMOP3082003	RxNorm Extension	Drug
Bile acid sequestrant	44205290	4030 MG Cholestyramine Resin 0.95 MG/MG Oral Powder [Quantalan 50 Westen Pharma] Box of 50 by Orifarm Leverkus	OMOP3082013	RxNorm Extension	Drug
Bile acid sequestrant	44205291	4030 MG Cholestyramine Resin 0.95 MG/MG Oral Powder [Quantalan 50 Mtk] Box of 50 by Mtk	OMOP3082014	RxNorm Extension	Drug
Bile acid sequestrant	44205308	4030 MG Cholestyramine Resin 0.95 MG/MG Oral Powder [Quantalan 50 Bra] Box of 100	OMOP3082031	RxNorm Extension	Drug
Bile acid sequestrant	44205312	4030 MG Cholestyramine Resin 0.95 MG/MG Oral Powder [Quantalan 50 Kohlpharma] Box of 100 by Kohlpharma	OMOP3082035	RxNorm Extension	Drug
Bile acid sequestrant	44205316	4040 MG Cholestyramine Resin 0.95 MG/MG Oral Powder [Quantalan 50 Westen Pharma] Box of 50 by Orifarm Leverkus	OMOP3082039	RxNorm Extension	Drug
Bile acid sequestrant	44205322	4040 MG Cholestyramine Resin 0.95 MG/MG Oral Powder	OMOP3082045	RxNorm Extension	Drug
Bile acid sequestrant	44205332	4040 MG Cholestyramine Resin 0.95 MG/MG Oral Powder [Quantalan 50 Mtk]	OMOP3082055	RxNorm Extension	Drug
Bile acid sequestrant	44205333	4040 MG Cholestyramine Resin 0.95 MG/MG Oral Powder [Quantalan 50 Kohlpharma] Box of 100	OMOP3082056	RxNorm Extension	Drug
Bile acid sequestrant	44205334	4040 MG Cholestyramine Resin 0.95 MG/MG Oral Powder [Quantalan 5] Box of 100	OMOP3082057	RxNorm Extension	Drug
Bile acid sequestrant	44205350	4040 MG Cholestyramine Resin 0.95 MG/MG Oral Powder [Quantalan 50 Mpa] Box of 50	OMOP3082073	RxNorm Extension	Drug
Bile acid sequestrant	44205351	4040 MG Cholestyramine Resin 0.95 MG/MG Oral Powder [Quantalan 50 Eup] Box of 50	OMOP3082074	RxNorm Extension	Drug
Bile acid sequestrant	44205352	4040 MG Cholestyramine Resin 0.95 MG/MG Oral Powder [Quantalan 50 Bra]	OMOP3082075	RxNorm Extension	Drug
Bile acid sequestrant	44205353	4040 MG Cholestyramine Resin 0.95 MG/MG Oral Powder [Quantalan 50 Westen Pharma] Box of 100 by Orifarm Leverkus	OMOP3082076	RxNorm Extension	Drug
Bile acid sequestrant	44205361	4040 MG Cholestyramine Resin 0.95 MG/MG Oral Powder [Quantalan 50 Bra] Box of 100	OMOP3082084	RxNorm Extension	Drug
Bile acid sequestrant	44205362	4040 MG Cholestyramine Resin 0.95 MG/MG Oral Powder [Quantalan 5] Box of 50	OMOP3082085	RxNorm Extension	Drug
Bile acid sequestrant	44205366	4040 MG Cholestyramine Resin 0.95 MG/MG Oral Powder [Quantalan 50 Bra] Box of 100 by Beragena	OMOP3082089	RxNorm Extension	Drug
Bile acid sequestrant	44205378	4040 MG Cholestyramine Resin 0.95 MG/MG Oral Powder [Quantalan 50 Kohlpharma]	OMOP3082101	RxNorm Extension	Drug
Bile acid sequestrant	44205379	4040 MG Cholestyramine Resin 0.95 MG/MG Oral Powder [Quantalan 5]	OMOP3082102	RxNorm Extension	Drug
Bile acid sequestrant	44205396	4040 MG Cholestyramine Resin 0.95 MG/MG Oral Powder [Quantalan 50 Eup]	OMOP3082119	RxNorm Extension	Drug
Bile acid sequestrant	44205398	4040 MG Cholestyramine Resin 0.95 MG/MG Oral Powder [Quantalan 50 Kohlpharma] Box of 50 by Kohlpharma	OMOP3082121	RxNorm Extension	Drug
Bile acid sequestrant	44205416	4040 MG Cholestyramine Resin 0.95 MG/MG Oral Powder [Quantalan 5] Box of 300	OMOP3082139	RxNorm Extension	Drug
Bile acid sequestrant	44205433	4040 MG Cholestyramine Resin 0.95 MG/MG Oral Powder [Quantalan 50 Mtk] Box of 50	OMOP3082156	RxNorm Extension	Drug
Bile acid sequestrant	44205434	4040 MG Cholestyramine Resin 0.95 MG/MG Oral Powder [Quantalan 50 Mpa] Box of 100	OMOP3082157	RxNorm Extension	Drug
Bile acid sequestrant	44205435	4040 MG Cholestyramine Resin 0.95 MG/MG Oral Powder [Quantalan 50 Mpa]	OMOP3082158	RxNorm Extension	Drug
Bile acid sequestrant	44205436	4040 MG Cholestyramine Resin 0.95 MG/MG Oral Powder [Quantalan 50 Kohlpharma] Box of 50	OMOP3082159	RxNorm Extension	Drug
Bile acid sequestrant	44205440	4040 MG Cholestyramine Resin 0.95 MG/MG Oral Powder [Quantalan 50 Eup] Box of 50 by Eurim-Pharm	OMOP3082163	RxNorm Extension	Drug
Bile acid sequestrant	44205441	4040 MG Cholestyramine Resin 0.95 MG/MG Oral Powder [Quantalan 50 Bra] Box of 50 by Beragena	OMOP3082164	RxNorm Extension	Drug
Bile acid sequestrant	44205446	4040 MG Cholestyramine Resin 0.95 MG/MG Oral Powder Box of 500	OMOP3082169	RxNorm Extension	Drug
Bile acid sequestrant	44205447	4040 MG Cholestyramine Resin 0.95 MG/MG Oral Powder Box of 300	OMOP3082170	RxNorm Extension	Drug
Bile acid sequestrant	44205448	4040 MG Cholestyramine Resin 0.95 MG/MG Oral Powder Box of 100	OMOP3082171	RxNorm Extension	Drug
Bile acid sequestrant	44205449	4040 MG Cholestyramine Resin 0.95 MG/MG Oral Powder Box of 50	OMOP3082172	RxNorm Extension	Drug
Bile acid sequestrant	44205456	4040 MG Cholestyramine Resin 0.95 MG/MG Oral Powder [Quantalan 50 Westen Pharma] Box of 100	OMOP3082179	RxNorm Extension	Drug
Bile acid sequestrant	44205457	4040 MG Cholestyramine Resin 0.95 MG/MG Oral Powder [Quantalan 50 Westen Pharma] Box of 50	OMOP3082180	RxNorm Extension	Drug
Bile acid sequestrant	44205458	4040 MG Cholestyramine Resin 0.95 MG/MG Oral Powder [Quantalan 50 Westen Pharma]	OMOP3082181	RxNorm Extension	Drug
Bile acid sequestrant	44205459	4040 MG Cholestyramine Resin 0.95 MG/MG Oral Powder [Quantalan 50 Mtk] Box of 100	OMOP3082182	RxNorm Extension	Drug
Bile acid sequestrant	44205460	4040 MG Cholestyramine Resin 0.95 MG/MG Oral Powder [Quantalan 50 Eup] Box of 500	OMOP3082183	RxNorm Extension	Drug
Bile acid sequestrant	44205461	4040 MG Cholestyramine Resin 0.95 MG/MG Oral Powder [Quantalan 50 Eup] Box of 100	OMOP3082184	RxNorm Extension	Drug
Bile acid sequestrant	44205462	4040 MG Cholestyramine Resin 0.95 MG/MG Oral Powder [Quantalan 50 Bra] Box of 50	OMOP3082185	RxNorm Extension	Drug
Bile acid sequestrant	44205465	4040 MG Cholestyramine Resin 0.95 MG/MG Oral Powder [Quantalan 50 Mtk] Box of 100 by Mtk	OMOP3082188	RxNorm Extension	Drug
Bile acid sequestrant	44205466	4040 MG Cholestyramine Resin 0.95 MG/MG Oral Powder [Quantalan 50 Mtk] Box of 50 by Mtk	OMOP3082189	RxNorm Extension	Drug
Bile acid sequestrant	44205467	4040 MG Cholestyramine Resin 0.95 MG/MG Oral Powder [Quantalan 50 Kohlpharma] Box of 100 by Kohlpharma	OMOP3082190	RxNorm Extension	Drug
Bile acid sequestrant	44206511	9500 MG Cholestyramine Resin 0.421 MG/MG Oral Powder	OMOP3083234	RxNorm Extension	Drug
Bile acid sequestrant	44206512	9500 MG Cholestyramine Resin 0.421 MG/MG Oral Powder [Colesthexal]	OMOP3083235	RxNorm Extension	Drug
Bile acid sequestrant	44206513	9500 MG Cholestyramine Resin 0.421 MG/MG Oral Powder [Colesthexal] Box of 100 by Novartis	OMOP3083236	RxNorm Extension	Drug
Bile acid sequestrant	44206514	9500 MG Cholestyramine Resin 0.421 MG/MG Oral Powder Box of 100	OMOP3083237	RxNorm Extension	Drug
Bile acid sequestrant	44206515	9500 MG Cholestyramine Resin 0.421 MG/MG Oral Powder [Colesthexal] Box of 100	OMOP3083238	RxNorm Extension	Drug
Coronary artery disease	315286	Chronic ischemic heart disease	413838009	SNOMED	Condition
Coronary artery disease	315830	Prinzmetal angina	87343002	SNOMED	Condition
Coronary artery disease	316427	Aneurysm of coronary vessels	50570003	SNOMED	Condition
Coronary artery disease	316995	Coronary occlusion	63739005	SNOMED	Condition
Coronary artery disease	317576	Coronary arteriosclerosis	53741008	SNOMED	Condition
Coronary artery disease	319844	Acute ischemic heart disease	413439005	SNOMED	Condition
Coronary artery disease	321879	Dissecting aneurysm of coronary artery	70390005	SNOMED	Condition
Coronary artery disease	443563	Arteriosclerosis of coronary artery bypass graft	429673002	SNOMED	Condition
Coronary artery disease	604296	Stenosis of right coronary artery	876856005	SNOMED	Condition
Coronary artery disease	604426	Occlusion of circumflex branch of left coronary artery	896690007	SNOMED	Condition
Coronary artery disease	609191	Coronary artery disease due to type 1 diabetes mellitus	16891191000119108	SNOMED	Condition
Coronary artery disease	618823	Stenosis of left coronary artery main stem	876857001	SNOMED	Condition
Coronary artery disease	618824	Stenosis of circumflex branch of left coronary artery	876858006	SNOMED	Condition
Coronary artery disease	618825	Stenosis of anterior descending branch of left coronary artery	876859003	SNOMED	Condition
Coronary artery disease	761735	Arteriosclerosis of autologous arterial coronary artery bypass graft with angina	15960781000119108	SNOMED	Condition
Coronary artery disease	761921	Thrombosis of left circumflex artery	19830001000004106	SNOMED	Condition
Coronary artery disease	764123	Atherosclerosis of coronary artery without angina pectoris	4.51041E+14	SNOMED	Condition
Coronary artery disease	764149	Lipid-rich atherosclerosis of coronary artery	4.51361E+14	SNOMED	Condition
Coronary artery disease	785998	Other forms of acute ischemic heart disease	I24.89	ICD10CM	Condition
Coronary artery disease	979219	Bland White Garland Syndrome	D063748	MeSH	Condition
Coronary artery disease	1340292	Exacerbation of coronary arteriosclerosis	OMOP5165947	OMOP Extension	Condition
Coronary artery disease	1340513	Progression of coronary arteriosclerosis	OMOP5166168	OMOP Extension	Condition
Coronary artery disease	1397830	Non-obstructive coronary atherosclerosis	G704.00	Read	Condition
Coronary artery disease	1397943	Coronary artery dissection	G72B100	Read	Condition
Coronary artery disease	1569134	Atherosclerotic heart disease of native coronary artery	I25.1	ICD10CM	Condition
Coronary artery disease	1569135	Atherosclerotic heart disease of native coronary artery with angina pectoris	I25.11	ICD10CM	Condition
Coronary artery disease	1569136	Coronary artery aneurysm and dissection	I25.4	ICD10CM	Condition
Coronary artery disease	1569137	Atherosclerosis of coronary artery bypass graft(s) and coronary artery of transplanted heart with angina pectoris	I25.7	ICD10CM	Condition
Coronary artery disease	1569138	Atherosclerosis of coronary artery bypass graft(s), unspecified, with angina pectoris	I25.70	ICD10CM	Condition
Coronary artery disease	1569139	Atherosclerosis of autologous vein coronary artery bypass graft(s) with angina pectoris	I25.71	ICD10CM	Condition
Coronary artery disease	1569140	Atherosclerosis of autologous artery coronary artery bypass graft(s) with angina pectoris	I25.72	ICD10CM	Condition
Coronary artery disease	1569141	Atherosclerosis of nonautologous biological coronary artery bypass graft(s) with angina pectoris	I25.73	ICD10CM	Condition
Coronary artery disease	1569142	Atherosclerosis of native coronary artery of transplanted heart with angina pectoris	I25.75	ICD10CM	Condition
Coronary artery disease	1569143	Atherosclerosis of bypass graft of coronary artery of transplanted heart with angina pectoris	I25.76	ICD10CM	Condition
Coronary artery disease	1569144	Atherosclerosis of other coronary artery bypass graft(s) with angina pectoris	I25.79	ICD10CM	Condition
Coronary artery disease	1569146	Atherosclerosis of other coronary vessels without angina pectoris	I25.81	ICD10CM	Condition
Coronary artery disease	3066041	Ischaemic heart disease	155303000	Nebraska Lexicon	Condition
Coronary artery disease	3070934	Triple vessel disease of the heart	194841001	Nebraska Lexicon	Condition
Coronary artery disease	3080684	Dissecting aneurysm of coronary artery	70390005	Nebraska Lexicon	Condition
Coronary artery disease	3105664	Arteriosclerotic heart disease	155315001	Nebraska Lexicon	Condition
Coronary artery disease	3105665	Coronary atherosclerosis	155316000	Nebraska Lexicon	Condition
Coronary artery disease	3124325	Coronary thrombosis not leading to myocardial infarction	194815007	Nebraska Lexicon	Condition
Coronary artery disease	3124357	Asymptomatic coronary heart disease	194855009	Nebraska Lexicon	Condition
Coronary artery disease	3129574	Coronary artery abnormality	204373000	Nebraska Lexicon	Condition
Coronary artery disease	3129576	Single coronary artery	204375007	Nebraska Lexicon	Condition
Coronary artery disease	3129577	Coronary artery from aorta	204376008	Nebraska Lexicon	Condition
Coronary artery disease	3129579	Coronary artery anomaly NOS	204380003	Nebraska Lexicon	Condition
Coronary artery disease	3137846	Myocardial ischaemia	233822007	Nebraska Lexicon	Condition
Coronary artery disease	3137861	Coronary artery dissection	233998004	Nebraska Lexicon	Condition
Coronary artery disease	3139512	Coronary graft occluded	251025005	Nebraska Lexicon	Condition
Coronary artery disease	3139731	Variant coronary origin from left sinus	253701002	Nebraska Lexicon	Condition
Coronary artery disease	3139732	Variant coronary origin from right sinus	253702009	Nebraska Lexicon	Condition
Coronary artery disease	3139733	Abnormal coronary orifice	253709000	Nebraska Lexicon	Condition
Coronary artery disease	3141574	Acute myocardial infarction	266288001	Nebraska Lexicon	Condition
Coronary artery disease	3143807	Ischaemic heart disease	271430002	Nebraska Lexicon	Condition
Coronary artery disease	3144966	Anomalous origin of left coronary artery from pulmonary artery	2.84831E+14	Nebraska Lexicon	Condition
Coronary artery disease	3150090	Anomalous communication of coronary artery	35211002	Nebraska Lexicon	Condition
Coronary artery disease	3150524	Coronary artery abnormality	361215006	Nebraska Lexicon	Condition
Coronary artery disease	3151889	Aneurysmal lesion of coronary artery	373139003	Nebraska Lexicon	Condition
Coronary artery disease	3151890	Single vessel coronary artery disease	373144005	Nebraska Lexicon	Condition
Coronary artery disease	3151891	Double vessel coronary artery disease	373145006	Nebraska Lexicon	Condition
Coronary artery disease	3151892	Triple vessel coronary artery disease	373146007	Nebraska Lexicon	Condition
Coronary artery disease	3158718	Arteriosclerotic heart disease	41702007	Nebraska Lexicon	Condition
Coronary artery disease	3158719	Stent fracture	417023008	Nebraska Lexicon	Condition
Coronary artery disease	3159804	Aberrant course of coronary artery between aorta and pulmonary trunk	448114001	Nebraska Lexicon	Condition
Coronary artery disease	3164593	Disease of the coronary arteries	8957000	Nebraska Lexicon	Condition
Coronary artery disease	3169041	Right main coronary artery thrombosis	10365005	Nebraska Lexicon	Condition
Coronary artery disease	3169436	Single left coronary artery supplying all of heart with usual distribution of right coronary artery derived from distal left coronary artery	471276003	Nebraska Lexicon	Condition
Coronary artery disease	3176474	Anomalous course of coronary artery posterior to pulmonary trunk and aorta	461110009	Nebraska Lexicon	Condition
Coronary artery disease	3180023	Coronary atherosclerosis of biologic bypass	9230001000004101	Nebraska Lexicon	Condition
Coronary artery disease	3180244	Right ventricle-dependent coronary circulation	253726006	Nebraska Lexicon	Condition
Coronary artery disease	3180855	Single coronary artery dividing into right coronary artery and left coronary artery	461107002	Nebraska Lexicon	Condition
Coronary artery disease	3182125	Anomalous origin of left anterior descending from right coronary artery	253704005	Nebraska Lexicon	Condition
Coronary artery disease	3183424	Coronary artery rupture	28931004	Nebraska Lexicon	Condition
Coronary artery disease	3188263	Coronary artery atheroma	67682002	Nebraska Lexicon	Condition
Coronary artery disease	3189327	left main coronary artery dissection	32020001000004100	Nebraska Lexicon	Condition
Coronary artery disease	3214141	Asymptomatic coronary heart disease	315348000	Nebraska Lexicon	Condition
Coronary artery disease	3217766	Arteriosclerosis of autologous vein coronary artery bypass graft	442224005	Nebraska Lexicon	Condition
Coronary artery disease	3217898	Variant dominance of coronary circulation	253727002	Nebraska Lexicon	Condition
Coronary artery disease	3218091	Angina co-occurrent and due to coronary arteriosclerosis	15960141000119102	Nebraska Lexicon	Condition
Coronary artery disease	3219084	Aneurysm of coronary artery due to and following acute febrile mucocutaneous lymph node syndrome	16025471000119107	Nebraska Lexicon	Condition
Coronary artery disease	3219086	Anomalous origin of right coronary artery from left coronary artery	460586009	Nebraska Lexicon	Condition
Coronary artery disease	3219646	Coronary artery occlusion due to neoplastic disease	703356002	Nebraska Lexicon	Condition
Coronary artery disease	3221811	Coronary artery fistula to left atrium	373092008	Nebraska Lexicon	Condition
Coronary artery disease	3225296	Anomalous origin of coronary artery from non-facing sinus	253703004	Nebraska Lexicon	Condition
Coronary artery disease	3225686	Mechanical complication of coronary bypass	213037002	Nebraska Lexicon	Condition
Coronary artery disease	3228808	Coronary artery stent thrombosis	421327009	Nebraska Lexicon	Condition
Coronary artery disease	3231674	Anomalous origin of coronary artery from aortic sinus to left of nonfacing aortic sinus	471285003	Nebraska Lexicon	Condition
Coronary artery disease	3233032	Non-obstructive atherosclerosis of coronary artery	719678003	Nebraska Lexicon	Condition
Coronary artery disease	3235456	Anomalous origin of conus artery from separate aortic sinus orifice	460471001	Nebraska Lexicon	Condition
Coronary artery disease	3237680	Anomalous origin of circumflex artery from aortic sinus to right of nonfacing aortic sinus and anomalous origin of left anterior descending coronary artery and right coronary artery from aortic sinus to left of nonfacing aortic sinus	471289009	Nebraska Lexicon	Condition
Coronary artery disease	3237963	Anomalous origin of left coronary artery from right coronary aortic sinus	460930004	Nebraska Lexicon	Condition
Coronary artery disease	3238501	Bifurcation lesion of coronary artery	371894001	Nebraska Lexicon	Condition
Coronary artery disease	3239036	Iatrogenic coronary artery fistula	703386009	Nebraska Lexicon	Condition
Coronary artery disease	3242716	Late quaternary syphilitic coronary artery disease	240567009	Nebraska Lexicon	Condition
Coronary artery disease	3242781	Anomalous origin of left coronary artery and right coronary artery from pulmonary artery	460582006	Nebraska Lexicon	Condition
Coronary artery disease	3243288	Abnormal ostium of coronary artery	714180007	Nebraska Lexicon	Condition
Coronary artery disease	3243465	Coronary artery occlusion	63739005	Nebraska Lexicon	Condition
Coronary artery disease	3243714	Anomalous origin of left anterior descending coronary artery from right coronary artery aortic sinus	461435009	Nebraska Lexicon	Condition
Coronary artery disease	3244523	Circumflex runs posterior to aorta	253719006	Nebraska Lexicon	Condition
Coronary artery disease	3244654	Anomalous origin of single coronary artery from nonfacing aortic sinus	471297002	Nebraska Lexicon	Condition
Coronary artery disease	3244948	Right coronary artery obstruction	123642008	Nebraska Lexicon	Condition
Coronary artery disease	3245136	Variant coronary origin from aortic sinus	253700001	Nebraska Lexicon	Condition
Coronary artery disease	3246244	Multiple coronary artery fistulae	253722008	Nebraska Lexicon	Condition
Coronary artery disease	3247174	Aneurysmal lesion of coronary artery	50570003	Nebraska Lexicon	Condition
Coronary artery disease	3247995	Dissection of coronary artery	732230001	Nebraska Lexicon	Condition
Coronary artery disease	3249719	Left main coronary artery disease	371804009	Nebraska Lexicon	Condition
Coronary artery disease	3252645	Angina pectoris with documented spasm	23687008	Nebraska Lexicon	Condition
Coronary artery disease	3252808	Restriction of coronary artery orifice due to neoplasm	461427006	Nebraska Lexicon	Condition
Coronary artery disease	3253015	Anomalous origin of left coronary artery from right coronary artery	460538002	Nebraska Lexicon	Condition
Coronary artery disease	3253407	Coronary artery fistula to right ventricle	373096006	Nebraska Lexicon	Condition
Coronary artery disease	3254581	Anomalous origin of accessory coronary artery from pulmonary artery	459066006	Nebraska Lexicon	Condition
Coronary artery disease	3256546	Anomalous origin of left anterior descending artery and right coronary artery from aortic sinus to right of nonfacing aortic sinus and anomalous origin of circumflex artery from aortic sinus to left of nonfacing aortic sinus	471293003	Nebraska Lexicon	Condition
Coronary artery disease	3257115	Anomalous coronary artery without acute angulation of less than 45 degrees relative to aorta	461421007	Nebraska Lexicon	Condition
Coronary artery disease	3261525	Anomalous origin of coronary artery	75398000	Nebraska Lexicon	Condition
Coronary artery disease	3262163	Coronary orifice stenosis	26900001	Nebraska Lexicon	Condition
Coronary artery disease	3262342	Single coronary artery	21981000	Nebraska Lexicon	Condition
Coronary artery disease	3265682	Syphilitic ostial coronary disease	62207008	Nebraska Lexicon	Condition
Coronary artery disease	3265815	Arteriosclerosis of nonautologous coronary artery bypass graft	442240008	Nebraska Lexicon	Condition
Coronary artery disease	3267395	Anomalous origin of single coronary artery from right coronary artery aortic sinus	460937001	Nebraska Lexicon	Condition
Coronary artery disease	3267523	Aberrant course of left anterior descending coronary artery from right coronary artery crossing right ventricular outflow tract	253716004	Nebraska Lexicon	Condition
Coronary artery disease	3270140	Left main coronary artery thrombosis	56276002	Nebraska Lexicon	Condition
Coronary artery disease	3270154	Double vessel coronary artery disease	194843003	Nebraska Lexicon	Condition
Coronary artery disease	3270195	Furcation lesion of coronary artery	440444007	Nebraska Lexicon	Condition
Coronary artery disease	3270223	Coronary arteriosclerosis of coronary artery bypass graft	429673002	Nebraska Lexicon	Condition
Coronary artery disease	3270291	Anomalous course of coronary artery anterior to pulmonary trunk	461112001	Nebraska Lexicon	Condition
Coronary artery disease	3274385	Common coronary artery orifice	461359003	Nebraska Lexicon	Condition
Coronary artery disease	3277822	Anomalous origin of right coronary artery from left coronary artery aortic sinus and anomalous origin of left coronary artery from right coronary artery aortic sinus	460944005	Nebraska Lexicon	Condition
Coronary artery disease	3279036	Anomalous origin of left anterior descending coronary artery from pulmonary artery	450302005	Nebraska Lexicon	Condition
Coronary artery disease	3280467	Triple vessel coronary artery disease	233817007	Nebraska Lexicon	Condition
Coronary artery disease	3284651	Anomalous origin of coronary artery from pulmonary arterial tree	253706007	Nebraska Lexicon	Condition
Coronary artery disease	3286074	Fracture of stent of coronary artery	442298000	Nebraska Lexicon	Condition
Coronary artery disease	3287884	Unstable angina co-occurrent and due to coronary arteriosclerosis	15960061000119102	Nebraska Lexicon	Condition
Coronary artery disease	3288900	Anomalous origin of right coronary artery	473443007	Nebraska Lexicon	Condition
Coronary artery disease	3289297	Anomalous origin of right coronary artery from aortic sinus to right of nonfacing aortic sinus and anomalous origin of left coronary artery from aortic sinus to left of nonfacing aortic sinus	471291001	Nebraska Lexicon	Condition
Coronary artery disease	3291037	Arteriosclerosis of autologous coronary artery bypass graft	2.85151E+14	Nebraska Lexicon	Condition
Coronary artery disease	3291559	Multi vessel coronary artery disease	371803003	Nebraska Lexicon	Condition
Coronary artery disease	3291744	Interruption of coronary artery	461104009	Nebraska Lexicon	Condition
Coronary artery disease	3293630	Anomalous origin of left coronary artery	473444001	Nebraska Lexicon	Condition
Coronary artery disease	3293943	Arteriovenous fistula of coronary artery to coronary sinus	461423005	Nebraska Lexicon	Condition
Coronary artery disease	3296755	Coronary artery fistula with dilatation of proximal coronary artery and without dilatation of distal coronary artery	461424004	Nebraska Lexicon	Condition
Coronary artery disease	3296807	Anomalous origin of coronary artery from pulmonary trunk	74218008	Nebraska Lexicon	Condition
Coronary artery disease	3297163	Coronary arteriosclerosis in native artery	1.641E+12	Nebraska Lexicon	Condition
Coronary artery disease	3298070	Coronary artery fistula to left ventricle	373094009	Nebraska Lexicon	Condition
Coronary artery disease	3298460	Coronary artery fistula to right atrium	373095005	Nebraska Lexicon	Condition
Coronary artery disease	3299310	Anomalous origin of left coronary artery and right coronary artery with dual orifices from aortic sinus to left of nonfacing aortic sinus	471287006	Nebraska Lexicon	Condition
Coronary artery disease	3301159	Chronic total occlusion of coronary artery	1.17051E+14	Nebraska Lexicon	Condition
Coronary artery disease	3301793	Calcific coronary arteriosclerosis	92517006	Nebraska Lexicon	Condition
Coronary artery disease	3302220	Single right coronary artery supplying all of heart with usual distribution of left coronary artery derived from distal right coronary artery	471277007	Nebraska Lexicon	Condition
Coronary artery disease	3305028	Anomalous course of coronary artery posterior to pulmonary trunk	460584007	Nebraska Lexicon	Condition
Coronary artery disease	3306997	Right dominant coronary system	253728007	Nebraska Lexicon	Condition
Coronary artery disease	3307283	Anomalous course of coronary artery anterior to pulmonary trunk and aorta	461109004	Nebraska Lexicon	Condition
Coronary artery disease	3309601	Coronary artery thrombosis	398274000	Nebraska Lexicon	Condition
Coronary artery disease	3310220	Restriction of coronary artery orifice due to valve cusp tissue	461428001	Nebraska Lexicon	Condition
Coronary artery disease	3310363	Coronary arteriosclerosis following coronary artery bypass graft	1.39011E+14	Nebraska Lexicon	Condition
Coronary artery disease	3310720	Coronary thrombosis not resulting in myocardial infarction	194821006	Nebraska Lexicon	Condition
Coronary artery disease	3311668	Angina co-occurrent and due to arteriosclerosis of autologous vein coronary artery bypass graft	15960581000119102	Nebraska Lexicon	Condition
Coronary artery disease	3312130	Atherosclerosis of non-autologous coronary artery bypass graft	723862008	Nebraska Lexicon	Condition
Coronary artery disease	3317225	Anomalous origin of right coronary artery from pulmonary artery	450300002	Nebraska Lexicon	Condition
Coronary artery disease	3318170	Transection of coronary artery	262941008	Nebraska Lexicon	Condition
Coronary artery disease	3318960	Coronary steal syndrome	234029006	Nebraska Lexicon	Condition
Coronary artery disease	3321454	Intramural coronary artery course	253715000	Nebraska Lexicon	Condition
Coronary artery disease	3322144	Anomalous origin of dual left anterior descending coronary arteries	461436005	Nebraska Lexicon	Condition
Coronary artery disease	3324685	Coronary fistulae from left ventricle	253724009	Nebraska Lexicon	Condition
Coronary artery disease	3325341	Anomalous course of coronary artery across right ventricular outflow tract	461384000	Nebraska Lexicon	Condition
Coronary artery disease	3328522	Arteriosclerosis of autologous arterial coronary artery bypass graft	2.85141E+14	Nebraska Lexicon	Condition
Coronary artery disease	3330526	Atherosclerosis of autologous coronary artery bypass graft	724431008	Nebraska Lexicon	Condition
Coronary artery disease	3335572	Coronary orifice abnormally high	253710005	Nebraska Lexicon	Condition
Coronary artery disease	3336001	Coronary orifice asymmetrical	253711009	Nebraska Lexicon	Condition
Coronary artery disease	3336168	Obliterative coronary artery disease	420006002	Nebraska Lexicon	Condition
Coronary artery disease	3336461	Anomalous origin of coronary arteries from both aortic sinuses of bicuspid valve	460517008	Nebraska Lexicon	Condition
Coronary artery disease	3336644	Anomalous origin of accessory coronary artery from aortic sinus	460581004	Nebraska Lexicon	Condition
Coronary artery disease	3337768	Systemic to coronary collateral artery	460913001	Nebraska Lexicon	Condition
Coronary artery disease	3337786	Coronary artery embolism	29899005	Nebraska Lexicon	Condition
Coronary artery disease	3339829	Angina co-occurrent and due to arteriosclerosis of coronary artery bypass graft	15960381000119109	Nebraska Lexicon	Condition
Coronary artery disease	3340343	Anomalous coronary artery with acute angulation of less than 45 degrees relative to aorta	461420008	Nebraska Lexicon	Condition
Coronary artery disease	3341927	Anomalous origin of large conus artery from right coronary artery	460438000	Nebraska Lexicon	Condition
Coronary artery disease	3345522	Anomalous origin of coronary artery from left pulmonary artery	253708008	Nebraska Lexicon	Condition
Coronary artery disease	3345755	Coronary artery bypass graft occlusion	408546009	Nebraska Lexicon	Condition
Coronary artery disease	3346512	Anomalous origin of left circumflex coronary artery from right coronary aortic sinus	460588005	Nebraska Lexicon	Condition
Coronary artery disease	3346580	Anomalous origin of dual left anterior descending coronary arteries from right coronary artery and left coronary artery	460437005	Nebraska Lexicon	Condition
Coronary artery disease	3346861	Coronary artery perforation	234010000	Nebraska Lexicon	Condition
Coronary artery disease	3347174	Coronary artery runs between aorta and pulmonary trunk	253717008	Nebraska Lexicon	Condition
Coronary artery disease	3347433	Abnormal position of coronary artery ostium	461331004	Nebraska Lexicon	Condition
Coronary artery disease	3348222	Coronary endarteritis	62827000	Nebraska Lexicon	Condition
Coronary artery disease	3348558	Anomalous origin of single coronary artery from left coronary artery aortic sinus	460587000	Nebraska Lexicon	Condition
Coronary artery disease	3348714	Diabetic angina pectoris associated with type 2 diabetes mellitus	7.91E+11	Nebraska Lexicon	Condition
Coronary artery disease	3348953	Trifurcation lesion of coronary artery	441024003	Nebraska Lexicon	Condition
Coronary artery disease	3352495	Coronary fistulae from right ventricle	253723003	Nebraska Lexicon	Condition
Coronary artery disease	3354257	Anomalous intramural course of proximal portion of coronary artery above aortic sinus	461383006	Nebraska Lexicon	Condition
Coronary artery disease	3354876	Anomalous origin of coronary artery from right pulmonary artery	253707003	Nebraska Lexicon	Condition
Coronary artery disease	3355916	Coronary artery stenosis	233970002	Nebraska Lexicon	Condition
Coronary artery disease	3356107	Anomalous origin of left coronary artery and right coronary artery with dual orifices from aortic sinus to right of nonfacing aortic sinus	471288001	Nebraska Lexicon	Condition
Coronary artery disease	3360856	Acute coronary artery occlusion not resulting in myocardial infarction	7.8741E+13	Nebraska Lexicon	Condition
Coronary artery disease	3363474	Anomalous origin of right coronary artery and circumflex artery from aortic sinus to right of nonfacing aortic sinus and anomalous origin of left anterior descending artery from aortic sinus to left on nonfacing aortic sinus	471292008	Nebraska Lexicon	Condition
Coronary artery disease	3363502	Recurrent coronary arteriosclerosis after percutaneous transluminal coronary angioplasty	429245005	Nebraska Lexicon	Condition
Coronary artery disease	3365650	Coronary arteriosclerosis after percutaneous coronary angioplasty	11018701000119109	Nebraska Lexicon	Condition
Coronary artery disease	3365668	Coronary artery spasm angina	87343002	Nebraska Lexicon	Condition
Coronary artery disease	3366343	Systemic to pulmonary collateral artery from coronary artery	448478000	Nebraska Lexicon	Condition
Coronary artery disease	3367272	Lipid-rich atherosclerosis of coronary artery	4.51361E+14	Nebraska Lexicon	Condition
Coronary artery disease	3368367	Atherosclerosis of coronary artery	443502000	Nebraska Lexicon	Condition
Coronary artery disease	3368563	Anomalous origin of sinus node coronary artery from separate aortic sinus orifice	460583001	Nebraska Lexicon	Condition
Coronary artery disease	3369142	Accelerated coronary artery disease in transplanted heart	233844002	Nebraska Lexicon	Condition
Coronary artery disease	3370300	Arteriosclerotic heart disease	53741008	Nebraska Lexicon	Condition
Coronary artery disease	3371233	Arteriosclerosis of autologous arterial coronary artery bypass graft with angina	15960781000119108	Nebraska Lexicon	Condition
Coronary artery disease	3374452	Balanced coronary system	253730009	Nebraska Lexicon	Condition
Coronary artery disease	3375827	Rupture of coronary artery co-occurrent and due to aneurysm of coronary artery	735566005	Nebraska Lexicon	Condition
Coronary artery disease	3376192	Acquired coronary artery fistula	2.86391E+14	Nebraska Lexicon	Condition
Coronary artery disease	3377102	Disorder of coronary artery	414024009	Nebraska Lexicon	Condition
Coronary artery disease	3378520	Coronary artery fistula with dilatation of entire coronary artery	461425003	Nebraska Lexicon	Condition
Coronary artery disease	3378750	Anomalous origin of single coronary artery from aortic sinus to right of nonfacing aortic sinus	471299004	Nebraska Lexicon	Condition
Coronary artery disease	3380933	Left dominant coronary system	253729004	Nebraska Lexicon	Condition
Coronary artery disease	3383496	Anomalous intramural course of proximal portion of coronary artery across commissure of aortic valve	461382001	Nebraska Lexicon	Condition
Coronary artery disease	3383586	Thrombosis of left circumflex artery	19830001000004106	Nebraska Lexicon	Condition
Coronary artery disease	3383725	Abnormal coronary artery course	253714001	Nebraska Lexicon	Condition
Coronary artery disease	3384034	Arteriosclerosis of internal mammary artery coronary artery bypass graft	444856008	Nebraska Lexicon	Condition
Coronary artery disease	3384372	Dual coronary orifice	253712002	Nebraska Lexicon	Condition
Coronary artery disease	3385802	Widely spaced right coronary artery and left coronary artery orifices within single aortic sinus	461439003	Nebraska Lexicon	Condition
Coronary artery disease	3385912	Aortic left ventricular tunnel with right coronary artery from tunnel	448095003	Nebraska Lexicon	Condition
Coronary artery disease	3387932	Significant coronary bypass graft disease	371805005	Nebraska Lexicon	Condition
Coronary artery disease	3389158	Anomalous origin of left coronary artery from pulmonary artery	450301003	Nebraska Lexicon	Condition
Coronary artery disease	3389271	Circumflex runs posterior to pulmonary trunk	253718003	Nebraska Lexicon	Condition
Coronary artery disease	3389307	Anomalous origin of coronary artery from aorta	461105005	Nebraska Lexicon	Condition
Coronary artery disease	3390289	Anomalous course of coronary artery through infundibular septum	461385004	Nebraska Lexicon	Condition
Coronary artery disease	3390355	Single coronary artery fistula	253721001	Nebraska Lexicon	Condition
Coronary artery disease	3390356	Calcification of coronary artery	445512009	Nebraska Lexicon	Condition
Coronary artery disease	3391225	Anomalous origin of right coronary artery from left circumflex coronary artery	460531008	Nebraska Lexicon	Condition
Coronary artery disease	3393160	Arteriosclerosis of arterial coronary artery bypass graft	442421004	Nebraska Lexicon	Condition
Coronary artery disease	3393704	Anomalous origin of left anterior descending artery from aortic sinus to right of nonfacing aortic sinus and anomalous origin of circumflex artery and right coronary artery from aortic sinus to left of nonfacing aortic sinus	471290000	Nebraska Lexicon	Condition
Coronary artery disease	3393799	Coronary artery orifice abnormally low	461345005	Nebraska Lexicon	Condition
Coronary artery disease	3393893	Coronary stricture	59062007	Nebraska Lexicon	Condition
Coronary artery disease	3395154	Anomalous origin of single coronary artery from aortic sinus to left of nonfacing aortic sinus	471298007	Nebraska Lexicon	Condition
Coronary artery disease	3395901	Arteriovenous fistula of coronary artery to superior caval vein	461422000	Nebraska Lexicon	Condition
Coronary artery disease	3399396	Anomalous origin of coronary arteries from anterior aortic sinus	460510005	Nebraska Lexicon	Condition
Coronary artery disease	3399944	Anomalous origin of right coronary artery from left anterior descending coronary artery	460524009	Nebraska Lexicon	Condition
Coronary artery disease	3402049	Double barrel dual coronary artery orifices within aortic sinus	461438006	Nebraska Lexicon	Condition
Coronary artery disease	3402848	Coronary graft stenosis	251024009	Nebraska Lexicon	Condition
Coronary artery disease	3403562	Left anterior descending coronary artery thrombosis	28248000	Nebraska Lexicon	Condition
Coronary artery disease	3404189	Left coronary artery obstruction	123641001	Nebraska Lexicon	Condition
Coronary artery disease	3405792	Anomalous origin of coronary artery from aortic sinus to right of nonfacing aortic sinus	471286002	Nebraska Lexicon	Condition
Coronary artery disease	3405851	Coronary orifice atresia	253713007	Nebraska Lexicon	Condition
Coronary artery disease	3405928	Anomalous course of coronary artery anterior to aorta	461111008	Nebraska Lexicon	Condition
Coronary artery disease	3406057	Arteriosclerosis of coronary artery bypass graft of transplanted heart	444855007	Nebraska Lexicon	Condition
Coronary artery disease	3407335	Anomalous intramural course of proximal portion of coronary artery within aortic sinus	461381008	Nebraska Lexicon	Condition
Coronary artery disease	3407783	Anomalous origin of left circumflex coronary artery from pulmonary artery	458039003	Nebraska Lexicon	Condition
Coronary artery disease	3409150	Unstable angina co-occurrent and due to arteriosclerosis of coronary artery bypass graft	15960661000119107	Nebraska Lexicon	Condition
Coronary artery disease	3409947	Atherosclerotic heart disease of native coronary artery without angina pectoris	4.51041E+14	Nebraska Lexicon	Condition
Coronary artery disease	3410304	Coronary artery fistula	373093003	Nebraska Lexicon	Condition
Coronary artery disease	3410378	Anomalous course of coronary artery posterior to aorta	460585008	Nebraska Lexicon	Condition
Coronary artery disease	3410501	Slit-like coronary artery orifice	461352007	Nebraska Lexicon	Condition
Coronary artery disease	3410743	Anomalous communication of coronary artery	270510008	Nebraska Lexicon	Condition
Coronary artery disease	3412274	Increase in velocity of coronary artery of fetus	699257002	Nebraska Lexicon	Condition
Coronary artery disease	3416507	Anomalous origin of right coronary artery from left coronary artery aortic sinus	460923005	Nebraska Lexicon	Condition
Coronary artery disease	3418016	Coronary arteriosclerosis caused by radiation	427919004	Nebraska Lexicon	Condition
Coronary artery disease	3421010	Single vessel coronary artery disease	194842008	Nebraska Lexicon	Condition
Coronary artery disease	3423658	Anomalous origin of left circumflex artery from right coronary artery	55546004	Nebraska Lexicon	Condition
Coronary artery disease	3425436	Perforation of coronary artery co-occurrent and due to aneurysm of coronary artery	735565009	Nebraska Lexicon	Condition
Coronary artery disease	3520577	Coronary artery anomaly NOS	6.25741E+14	SNOMED	Condition
Coronary artery disease	3522983	Coronary spasm	8.6241E+13	SNOMED	Observation
Coronary artery disease	3545328	Coronary microvascular disease	8.31761E+14	SNOMED	Observation
Coronary artery disease	3547915	Nonobstructive coronary atherosclerosis	1033161000000102	SNOMED	Observation
Coronary artery disease	3571443	Coronary artery bypass graft occlusion	1.04351E+14	SNOMED	Observation
Coronary artery disease	3571530	Coronary artery dissection	1051071000000107	SNOMED	Observation
Coronary artery disease	3654819	Occlusion of proximal left anterior descending coronary artery	840310005	SNOMED	Condition
Coronary artery disease	3654820	Occlusion of mid left anterior descending coronary artery	840313007	SNOMED	Condition
Coronary artery disease	3654821	Occlusion of distal left anterior descending coronary artery	840315000	SNOMED	Condition
Coronary artery disease	3655011	Occlusion of anterior descending branch of left coronary artery	840608004	SNOMED	Condition
Coronary artery disease	3655070	Occlusion of septal branch of anterior descending branch of left coronary artery	840679006	SNOMED	Condition
Coronary artery disease	3655128	Occlusion of diagonal branch of anterior descending branch of left coronary artery	846667001	SNOMED	Condition
Coronary artery disease	3655134	Occlusion of intermediate artery	846684007	SNOMED	Condition
Coronary artery disease	3655755	Occlusion of proximal portion of right coronary artery	868215007	SNOMED	Condition
Coronary artery disease	3655756	Occlusion of distal portion of right coronary artery	868216008	SNOMED	Condition
Coronary artery disease	3655757	Occlusion of mid portion of right coronary artery	868219001	SNOMED	Condition
Coronary artery disease	3655758	Occlusion of marginal branch of right coronary artery	868221006	SNOMED	Condition
Coronary artery disease	3655759	Occlusion of posterior descending branch of right coronary artery	868222004	SNOMED	Condition
Coronary artery disease	3655760	Occlusion of posterior lateral branch of right coronary artery	868223009	SNOMED	Condition
Coronary artery disease	4020601	Mechanical complication of coronary bypass	213037002	SNOMED	Condition
Coronary artery disease	4046022	Right coronary artery occlusion	123642008	SNOMED	Condition
Coronary artery disease	4048534	Left coronary artery occlusion	123641001	SNOMED	Condition
Coronary artery disease	4070921	Coronary artery anomaly NOS	204380003	SNOMED	Condition
Coronary artery disease	4080593	Syphilitic coronary artery disease	240567009	SNOMED	Condition
Coronary artery disease	4097848	Coronary ostium stenosis	26900001	SNOMED	Condition
Coronary artery disease	4104178	Coronary artery rupture	28931004	SNOMED	Condition
Coronary artery disease	4107246	Coronary artery embolism	29899005	SNOMED	Condition
Coronary artery disease	4108172	Coronary graft stenosis	251024009	SNOMED	Condition
Coronary artery disease	4108215	Coronary thrombosis not resulting in myocardial infarction	194821006	SNOMED	Condition
Coronary artery disease	4108673	Double coronary vessel disease	194843003	SNOMED	Condition
Coronary artery disease	4108870	Variant coronary origin from right sinus	253702009	SNOMED	Condition
Coronary artery disease	4108872	Dual coronary orifice	253712002	SNOMED	Condition
Coronary artery disease	4108873	Intramural coronary artery course	253715000	SNOMED	Condition
Coronary artery disease	4108874	Coronary artery runs between aorta and pulmonary trunk	253717008	SNOMED	Condition
Coronary artery disease	4108875	Single coronary artery fistula	253721001	SNOMED	Condition
Coronary artery disease	4109483	Anomalous origin of coronary artery from non-facing sinus	253703004	SNOMED	Condition
Coronary artery disease	4109484	Anomalous origin of left anterior descending from right coronary artery	253704005	SNOMED	Condition
Coronary artery disease	4109485	Aberrant course of left anterior descending coronary artery from right coronary artery crossing right ventricular outflow tract	253716004	SNOMED	Condition
Coronary artery disease	4109486	Circumflex runs posterior to aorta	253719006	SNOMED	Condition
Coronary artery disease	4109488	Coronary fistulae from right ventricle	253723003	SNOMED	Condition
Coronary artery disease	4109489	Right ventricle-dependent coronary circulation	253726006	SNOMED	Condition
Coronary artery disease	4109490	Variant dominance of coronary circulation	253727002	SNOMED	Condition
Coronary artery disease	4109491	Left dominant coronary system	253729004	SNOMED	Condition
Coronary artery disease	4109642	Variant coronary origin from aortic sinus	253700001	SNOMED	Condition
Coronary artery disease	4109643	Variant coronary origin from left sinus	253701002	SNOMED	Condition
Coronary artery disease	4109644	Anomalous origin of coronary artery from right pulmonary artery	253707003	SNOMED	Condition
Coronary artery disease	4109645	Abnormal coronary orifice	253709000	SNOMED	Condition
Coronary artery disease	4109646	Coronary orifice atresia	253713007	SNOMED	Condition
Coronary artery disease	4109647	Circumflex runs posterior to pulmonary trunk	253718003	SNOMED	Condition
Coronary artery disease	4109648	Coronary fistulae from left ventricle	253724009	SNOMED	Condition
Coronary artery disease	4109649	Balanced coronary system	253730009	SNOMED	Condition
Coronary artery disease	4111393	Single coronary vessel disease	194842008	SNOMED	Condition
Coronary artery disease	4113297	Anomalous origin of coronary artery from pulmonary arterial tree	253706007	SNOMED	Condition
Coronary artery disease	4113298	Anomalous origin of coronary artery from left pulmonary artery	253708008	SNOMED	Condition
Coronary artery disease	4113299	Coronary orifice abnormally high	253710005	SNOMED	Condition
Coronary artery disease	4113300	Coronary orifice asymmetrical	253711009	SNOMED	Condition
Coronary artery disease	4113301	Abnormal coronary artery course	253714001	SNOMED	Condition
Coronary artery disease	4113302	Multiple coronary artery fistulae	253722008	SNOMED	Condition
Coronary artery disease	4113303	Right dominant coronary system	253728007	SNOMED	Condition
Coronary artery disease	4119613	Coronary artery stenosis	233970002	SNOMED	Condition
Coronary artery disease	4119951	Accelerated coronary artery disease in transplanted heart	233844002	SNOMED	Condition
Coronary artery disease	4121641	Coronary steal syndrome	234029006	SNOMED	Condition
Coronary artery disease	4124682	Triple vessel disease of the heart	233817007	SNOMED	Condition
Coronary artery disease	4124846	Coronary artery perforation	234010000	SNOMED	Condition
Coronary artery disease	4127089	Coronary artery spasm	23687008	SNOMED	Condition
Coronary artery disease	4134723	Coronary artery thrombosis	398274000	SNOMED	Condition
Coronary artery disease	4137350	Transection of coronary artery	262941008	SNOMED	Condition
Coronary artery disease	4152843	Anomalous communication of coronary artery	270510008	SNOMED	Condition
Coronary artery disease	4153091	Left anterior descending coronary artery thrombosis	28248000	SNOMED	Condition
Coronary artery disease	4155007	Multi vessel coronary artery disease	371803003	SNOMED	Condition
Coronary artery disease	4155962	Left main coronary artery disease	371804009	SNOMED	Condition
Coronary artery disease	4160781	Coronary artery fistula to left atrium	373092008	SNOMED	Condition
Coronary artery disease	4160782	Coronary artery fistula	373093003	SNOMED	Condition
Coronary artery disease	4160783	Coronary artery fistula to right atrium	373095005	SNOMED	Condition
Coronary artery disease	4161455	Significant coronary bypass graft disease	371805005	SNOMED	Condition
Coronary artery disease	4161997	Bifurcation lesion of coronary artery	371894001	SNOMED	Condition
Coronary artery disease	4168972	Obliterative coronary artery disease	420006002	SNOMED	Condition
Coronary artery disease	4175846	Coronary arteriosclerosis caused by radiation	427919004	SNOMED	Condition
Coronary artery disease	4178622	Recurrent coronary arteriosclerosis after percutaneous transluminal coronary angioplasty	429245005	SNOMED	Condition
Coronary artery disease	4187067	Disorder of coronary artery	414024009	SNOMED	Condition
Coronary artery disease	4187852	Coronary artery fistula to right ventricle	373096006	SNOMED	Condition
Coronary artery disease	4188546	Coronary artery fistula to left ventricle	373094009	SNOMED	Condition
Coronary artery disease	4194618	Coronary artery atheroma	67682002	SNOMED	Condition
Coronary artery disease	4199962	Asymptomatic coronary heart disease	315348000	SNOMED	Condition
Coronary artery disease	4206334	Anomalous origin of left circumflex artery from right coronary artery	55546004	SNOMED	Condition
Coronary artery disease	4208928	Trifurcation lesion of coronary artery	441024003	SNOMED	Condition
Coronary artery disease	4209308	Left main coronary artery thrombosis	56276002	SNOMED	Condition
Coronary artery disease	4218328	Stent fracture	417023008	SNOMED	Condition
Coronary artery disease	4225958	Coronary artery stent thrombosis	421327009	SNOMED	Condition
Coronary artery disease	4242670	Calcific coronary arteriosclerosis	92517006	SNOMED	Condition
Coronary artery disease	4243371	Coronary stricture	59062007	SNOMED	Condition
Coronary artery disease	4252385	Coronary artery bypass graft occlusion	408546009	SNOMED	Condition
Coronary artery disease	4253217	Coronary artery arising from main pulmonary artery	74218008	SNOMED	Condition
Coronary artery disease	4258690	Furcation lesion of coronary artery	440444007	SNOMED	Condition
Coronary artery disease	4265210	Syphilitic ostial coronary disease	62207008	SNOMED	Condition
Coronary artery disease	4270354	Coronary arteritis	62827000	SNOMED	Condition
Coronary artery disease	4304192	Right main coronary artery thrombosis	10365005	SNOMED	Condition
Coronary artery disease	4328721	Anomalous origin of coronary artery	75398000	SNOMED	Condition
Coronary artery disease	4329430	Single coronary artery	21981000	SNOMED	Condition
Coronary artery disease	4354077	Coronary graft occluded	251025005	SNOMED	Condition
Coronary artery disease	35207681	Angina pectoris with documented spasm	I20.1	ICD10CM	Condition
Coronary artery disease	35207698	Acute coronary thrombosis not resulting in myocardial infarction	I24.0	ICD10CM	Condition
Coronary artery disease	35207700	Other forms of acute ischemic heart disease	I24.8	ICD10CM	Condition
Coronary artery disease	35207701	Acute ischemic heart disease, unspecified	I24.9	ICD10CM	Condition
Coronary artery disease	35207706	Chronic ischemic heart disease, unspecified	I25.9	ICD10CM	Condition
Coronary artery disease	35615052	Arteriosclerosis of autologous vein coronary artery bypass graft with angina	15960581000119102	SNOMED	Condition
Coronary artery disease	35615053	Unstable angina co-occurrent and due to arteriosclerosis of coronary artery bypass graft	15960661000119107	SNOMED	Condition
Coronary artery disease	35615119	Aneurysm of coronary artery due to and following acute febrile mucocutaneous lymph node syndrome	16025471000119107	SNOMED	Condition
Coronary artery disease	36683267	Aortopulmonary coronary arterial course	780842009	SNOMED	Condition
Coronary artery disease	36712779	Chronic total occlusion of coronary artery	1.17051E+14	SNOMED	Condition
Coronary artery disease	36712982	Unstable angina co-occurrent and due to coronary arteriosclerosis	15960061000119102	SNOMED	Condition
Coronary artery disease	36712983	Angina co-occurrent and due to coronary arteriosclerosis	15960141000119102	SNOMED	Condition
Coronary artery disease	36712984	Angina co-occurrent and due to arteriosclerosis of coronary artery bypass graft	15960381000119109	SNOMED	Condition
Coronary artery disease	36714444	Non-obstructive atherosclerosis of coronary artery	719678003	SNOMED	Condition
Coronary artery disease	37016102	Coronary arteriosclerosis in patient with history of previous myocardial infarction	1.03011E+14	SNOMED	Observation
Coronary artery disease	37016181	Coronary arteriosclerosis following coronary artery bypass graft	1.39011E+14	SNOMED	Condition
Coronary artery disease	37018767	Abnormal ostium of coronary artery	714180007	SNOMED	Condition
Coronary artery disease	37110242	Atherosclerosis of autologous coronary artery bypass graft	724431008	SNOMED	Condition
Coronary artery disease	37115756	Dissection of coronary artery	732230001	SNOMED	Condition
Coronary artery disease	37118984	Atherosclerosis of non-autologous coronary artery bypass graft	723862008	SNOMED	Condition
Coronary artery disease	37309630	Coronary artery disease due to type 2 diabetes mellitus	16891151000119103	SNOMED	Condition
Coronary artery disease	37394480	Non-obstructive coronary atherosclerosis	1033151000000100	SNOMED	Condition
Coronary artery disease	37402491	Atherosclerotic heart disease of native coronary artery with refractory angina pectoris	I25.112	ICD10CM	Condition
Coronary artery disease	37402492	Atherosclerosis of coronary artery bypass graft(s), unspecified, with refractory angina pectoris	I25.702	ICD10CM	Condition
Coronary artery disease	37402493	Atherosclerosis of autologous vein coronary artery bypass graft(s) with refractory angina pectoris	I25.712	ICD10CM	Condition
Coronary artery disease	37402494	Atherosclerosis of autologous artery coronary artery bypass graft(s) with refractory angina pectoris	I25.722	ICD10CM	Condition
Coronary artery disease	37402495	Atherosclerosis of nonautologous biological coronary artery bypass graft(s) with refractory angina pectoris	I25.732	ICD10CM	Condition
Coronary artery disease	37402497	Atherosclerosis of bypass graft of coronary artery of transplanted heart with refractory angina pectoris	I25.762	ICD10CM	Condition
Coronary artery disease	37402498	Atherosclerosis of other coronary artery bypass graft(s) with refractory angina pectoris	I25.792	ICD10CM	Condition
Coronary artery disease	40323862	Ischemic heart disease	155303000	SNOMED	Condition
Coronary artery disease	40323875	Heart disease: [arteriosclerotic] or [chronic ischemic NOS]	155315001	SNOMED	Condition
Coronary artery disease	40323876	Coronary atherosclerosis	155316000	SNOMED	Condition
Coronary artery disease	40345176	Myocardial infarction (& [acute]) or coronary thrombosis	266288001	SNOMED	Condition
Coronary artery disease	40358306	Ischemic heart disease	271430002	SNOMED	Condition
Coronary artery disease	40398840	Aborted myocardial infarction	194815007	SNOMED	Condition
Coronary artery disease	40398869	Coronary (atherosclerosis or artery disease) or triple vessel disease of the heart	194841001	SNOMED	Condition
Coronary artery disease	40398884	Asymptomatic coronary heart disease	194855009	SNOMED	Condition
Coronary artery disease	40404019	Coronary artery abnormality	204373000	SNOMED	Condition
Coronary artery disease	40404021	Single coronary artery	204375007	SNOMED	Condition
Coronary artery disease	40404022	Coronary artery from aorta	204376008	SNOMED	Condition
Coronary artery disease	40429840	Coronary artery dissection	233998004	SNOMED	Condition
Coronary artery disease	40436953	Myocardial ischemia	233822007	SNOMED	Condition
Coronary artery disease	40481132	Arteriosclerosis of coronary artery bypass graft of transplanted heart	444855007	SNOMED	Condition
Coronary artery disease	40481133	Arteriosclerosis of internal mammary artery coronary artery bypass graft	444856008	SNOMED	Condition
Coronary artery disease	40481919	Coronary atherosclerosis	443502000	SNOMED	Condition
Coronary artery disease	40482638	Arteriosclerosis of autologous vein coronary artery bypass graft	442224005	SNOMED	Condition
Coronary artery disease	40482655	Arteriosclerosis of nonautologous coronary artery bypass graft	442240008	SNOMED	Condition
Coronary artery disease	40482719	Fracture of stent of coronary artery	442298000	SNOMED	Condition
Coronary artery disease	40483189	Arteriosclerosis of arterial coronary artery bypass graft	442421004	SNOMED	Condition
Coronary artery disease	40483833	Calcification of coronary artery	445512009	SNOMED	Condition
Coronary artery disease	40488003	Aortic left ventricular tunnel with right coronary artery from tunnel	448095003	SNOMED	Condition
Coronary artery disease	40488025	Aberrant course of coronary artery between aorta and pulmonary trunk	448114001	SNOMED	Condition
Coronary artery disease	40489974	Systemic to pulmonary collateral artery from coronary artery	448478000	SNOMED	Condition
Coronary artery disease	40537225	Coronary artery abnormality	361215006	SNOMED	Condition
Coronary artery disease	40540497	Anomalous communication of coronary artery	35211002	SNOMED	Condition
Coronary artery disease	40552079	Aneurysmal lesion of coronary artery	373139003	SNOMED	Condition
Coronary artery disease	40552085	Single vessel coronary artery disease	373144005	SNOMED	Condition
Coronary artery disease	40552086	Double vessel coronary artery disease	373145006	SNOMED	Condition
Coronary artery disease	40552087	Triple vessel coronary artery disease	373146007	SNOMED	Condition
Coronary artery disease	40597938	Coronary atherosclerosis	41702007	SNOMED	Condition
Coronary artery disease	40641917	Coronary artery disease	8957000	SNOMED	Condition
Coronary artery disease	42536628	Perforation of coronary artery co-occurrent and due to aneurysm of coronary artery	735565009	SNOMED	Condition
Coronary artery disease	42536629	Rupture of coronary artery co-occurrent and due to aneurysm of coronary artery	735566005	SNOMED	Condition
Coronary artery disease	42872402	Coronary arteriosclerosis in native artery	1.641E+12	SNOMED	Condition
Coronary artery disease	42873050	Anomalous origin of right coronary artery from pulmonary artery	450300002	SNOMED	Condition
Coronary artery disease	42873051	Anomalous origin of left coronary artery from pulmonary artery	450301003	SNOMED	Condition
Coronary artery disease	42873052	Anomalous origin of left anterior descending coronary artery from pulmonary artery	450302005	SNOMED	Condition
Coronary artery disease	43020480	Acquired coronary artery fistula	2.86391E+14	SNOMED	Condition
Coronary artery disease	43020492	Anomalous origin of left coronary artery from pulmonary artery	2.84831E+14	SNOMED	Condition
Coronary artery disease	43020561	Single left coronary artery supplying all of heart with usual distribution of right coronary artery derived from distal left coronary artery	471276003	SNOMED	Condition
Coronary artery disease	43020569	Anomalous origin of coronary artery from aortic sinus to left of nonfacing aortic sinus	471285003	SNOMED	Condition
Coronary artery disease	43020570	Anomalous origin of left coronary artery and right coronary artery with dual orifices from aortic sinus to left of nonfacing aortic sinus	471287006	SNOMED	Condition
Coronary artery disease	43020571	Anomalous origin of left coronary artery and right coronary artery with dual orifices from aortic sinus to right of nonfacing aortic sinus	471288001	SNOMED	Condition
Coronary artery disease	43020572	Anomalous origin of circumflex artery from aortic sinus to right of nonfacing aortic sinus and anomalous origin of left anterior descending coronary artery and right coronary artery from aortic sinus to left of nonfacing aortic sinus	471289009	SNOMED	Condition
Coronary artery disease	43020573	Anomalous origin of left anterior descending artery from aortic sinus to right of nonfacing aortic sinus and anomalous origin of circumflex artery and right coronary artery from aortic sinus to left of nonfacing aortic sinus	471290000	SNOMED	Condition
Coronary artery disease	43020574	Anomalous origin of right coronary artery from aortic sinus to right of nonfacing aortic sinus and anomalous origin of left coronary artery from aortic sinus to left of nonfacing aortic sinus	471291001	SNOMED	Condition
Coronary artery disease	43020575	Anomalous origin of right coronary artery and circumflex artery from aortic sinus to right of nonfacing aortic sinus and anomalous origin of left anterior descending artery from aortic sinus to left on nonfacing aortic sinus	471292008	SNOMED	Condition
Coronary artery disease	43020576	Anomalous origin of left anterior descending artery and right coronary artery from aortic sinus to right of nonfacing aortic sinus and anomalous origin of circumflex artery from aortic sinus to left of nonfacing aortic sinus	471293003	SNOMED	Condition
Coronary artery disease	43020579	Anomalous origin of single coronary artery from aortic sinus to left of nonfacing aortic sinus	471298007	SNOMED	Condition
Coronary artery disease	43020580	Anomalous origin of single coronary artery from aortic sinus to right of nonfacing aortic sinus	471299004	SNOMED	Condition
Coronary artery disease	43020689	Anomalous origin of left circumflex coronary artery from pulmonary artery	458039003	SNOMED	Condition
Coronary artery disease	43021193	Anomalous origin of dual left anterior descending coronary arteries from right coronary artery and left coronary artery	460437005	SNOMED	Condition
Coronary artery disease	43021294	Anomalous origin of conus artery from separate aortic sinus orifice	460471001	SNOMED	Condition
Coronary artery disease	43021301	Anomalous origin of coronary arteries from anterior aortic sinus	460510005	SNOMED	Condition
Coronary artery disease	43021302	Anomalous origin of coronary arteries from both aortic sinuses of bicuspid valve	460517008	SNOMED	Condition
Coronary artery disease	43021303	Anomalous origin of right coronary artery from left anterior descending coronary artery	460524009	SNOMED	Condition
Coronary artery disease	43021304	Anomalous origin of right coronary artery from left circumflex coronary artery	460531008	SNOMED	Condition
Coronary artery disease	43021305	Anomalous origin of left coronary artery from right coronary artery	460538002	SNOMED	Condition
Coronary artery disease	43021307	Anomalous origin of accessory coronary artery from aortic sinus	460581004	SNOMED	Condition
Coronary artery disease	43021308	Anomalous origin of left coronary artery and right coronary artery from pulmonary artery	460582006	SNOMED	Condition
Coronary artery disease	43021309	Anomalous origin of sinus node coronary artery from separate aortic sinus orifice	460583001	SNOMED	Condition
Coronary artery disease	43021310	Anomalous course of coronary artery posterior to pulmonary trunk	460584007	SNOMED	Condition
Coronary artery disease	43021311	Anomalous course of coronary artery posterior to aorta	460585008	SNOMED	Condition
Coronary artery disease	43021312	Anomalous origin of right coronary artery from left coronary artery	460586009	SNOMED	Condition
Coronary artery disease	43021313	Anomalous origin of single coronary artery from left coronary artery aortic sinus	460587000	SNOMED	Condition
Coronary artery disease	43021314	Anomalous origin of left circumflex coronary artery from right coronary aortic sinus	460588005	SNOMED	Condition
Coronary artery disease	43021432	Systemic to coronary collateral artery	460913001	SNOMED	Condition
Coronary artery disease	43021434	Anomalous origin of right coronary artery from left coronary artery aortic sinus	460923005	SNOMED	Condition
Coronary artery disease	43021435	Anomalous origin of left coronary artery from right coronary aortic sinus	460930004	SNOMED	Condition
Coronary artery disease	43021436	Anomalous origin of single coronary artery from right coronary artery aortic sinus	460937001	SNOMED	Condition
Coronary artery disease	43021437	Anomalous origin of right coronary artery from left coronary artery aortic sinus and anomalous origin of left coronary artery from right coronary artery aortic sinus	460944005	SNOMED	Condition
Coronary artery disease	43021470	Interruption of coronary artery	461104009	SNOMED	Condition
Coronary artery disease	43021472	Single coronary artery dividing into right coronary artery and left coronary artery	461107002	SNOMED	Condition
Coronary artery disease	43021474	Anomalous course of coronary artery posterior to pulmonary trunk and aorta	461110009	SNOMED	Condition
Coronary artery disease	43021475	Anomalous course of coronary artery anterior to aorta	461111008	SNOMED	Condition
Coronary artery disease	43021476	Anomalous course of coronary artery anterior to pulmonary trunk	461112001	SNOMED	Condition
Coronary artery disease	43021570	Malposition of coronary artery orifice	461331004	SNOMED	Condition
Coronary artery disease	43021572	Coronary artery orifice abnormally low	461345005	SNOMED	Condition
Coronary artery disease	43021573	Slit-like coronary artery orifice	461352007	SNOMED	Condition
Coronary artery disease	43021574	Common coronary artery orifice	461359003	SNOMED	Condition
Coronary artery disease	43021578	Anomalous intramural course of proximal portion of coronary artery within aortic sinus	461381008	SNOMED	Condition
Coronary artery disease	43021579	Anomalous intramural course of proximal portion of coronary artery across commissure of aortic valve	461382001	SNOMED	Condition
Coronary artery disease	43021580	Anomalous intramural course of proximal portion of coronary artery above aortic sinus	461383006	SNOMED	Condition
Coronary artery disease	43021581	Anomalous course of coronary artery across right ventricular outflow tract	461384000	SNOMED	Condition
Coronary artery disease	43021582	Anomalous course of coronary artery through infundibular septum	461385004	SNOMED	Condition
Coronary artery disease	43021615	Anomalous coronary artery with acute angulation of less than 45 degrees relative to aorta	461420008	SNOMED	Condition
Coronary artery disease	43021616	Arteriovenous fistula of coronary artery to superior vena cava	461422000	SNOMED	Condition
Coronary artery disease	43021617	Arteriovenous fistula of coronary artery to coronary sinus	461423005	SNOMED	Condition
Coronary artery disease	43021618	Coronary artery fistula with dilatation of proximal coronary artery and without dilatation of distal coronary artery	461424004	SNOMED	Condition
Coronary artery disease	43021619	Coronary artery fistula with dilatation of entire coronary artery	461425003	SNOMED	Condition
Coronary artery disease	43021621	Restriction of coronary artery orifice due to neoplasm	461427006	SNOMED	Condition
Coronary artery disease	43021627	Anomalous origin of left anterior descending coronary artery from right coronary artery aortic sinus	461435009	SNOMED	Condition
Coronary artery disease	43021628	Anomalous origin of dual left anterior descending coronary arteries	461436005	SNOMED	Condition
Coronary artery disease	43021630	Double barrel dual coronary artery orifices within aortic sinus	461438006	SNOMED	Condition
Coronary artery disease	43021631	Widely spaced right coronary artery and left coronary artery orifices within single aortic sinus	461439003	SNOMED	Condition
Coronary artery disease	43021795	Anomalous origin of right coronary artery	473443007	SNOMED	Condition
Coronary artery disease	43021796	Anomalous origin of left coronary artery	473444001	SNOMED	Condition
Coronary artery disease	43021857	Arteriosclerosis of autologous arterial coronary artery bypass graft	2.85141E+14	SNOMED	Condition
Coronary artery disease	43021858	Arteriosclerosis of autologous coronary artery bypass graft	2.85151E+14	SNOMED	Condition
Coronary artery disease	43021885	Single right coronary artery supplying all of heart with usual distribution of left coronary artery derived from distal right coronary artery	471277007	SNOMED	Condition
Coronary artery disease	43021886	Anomalous origin of coronary artery from aortic sinus to right of nonfacing aortic sinus	471286002	SNOMED	Condition
Coronary artery disease	43021888	Anomalous origin of single coronary artery from nonfacing aortic sinus	471297002	SNOMED	Condition
Coronary artery disease	43021937	Anomalous origin of accessory coronary artery from pulmonary artery	459066006	SNOMED	Condition
Coronary artery disease	43021973	Anomalous origin of large conus artery from right coronary artery	460438000	SNOMED	Condition
Coronary artery disease	43022025	Anomalous origin of coronary artery from aorta	461105005	SNOMED	Condition
Coronary artery disease	43022026	Anomalous course of coronary artery anterior to pulmonary trunk and aorta	461109004	SNOMED	Condition
Coronary artery disease	43022037	Anomalous coronary artery without acute angulation of less than 45 degrees relative to aorta	461421007	SNOMED	Condition
Coronary artery disease	43022038	Restriction of coronary artery orifice due to valve cusp tissue	461428001	SNOMED	Condition
Coronary artery disease	43531588	Angina associated with type 2 diabetes mellitus	7.91E+11	SNOMED	Condition
Coronary artery disease	44783200	Increase in velocity of coronary artery of fetus	699257002	SNOMED	Condition
Coronary artery disease	44784623	Acute coronary artery occlusion not resulting in myocardial infarction	7.8741E+13	SNOMED	Condition
Coronary artery disease	44806109	Coronary microvascular disease	8.10681E+14	SNOMED	Condition
Coronary artery disease	44819703	Coronary atherosclerosis of unspecified bypass graft	414.05	ICD9CM	Condition
Coronary artery disease	44821951	Coronary atherosclerosis of nonautologous biological bypass graft	414.03	ICD9CM	Condition
Coronary artery disease	44821952	Coronary atherosclerosis due to calcified coronary lesion	414.4	ICD9CM	Condition
Coronary artery disease	44824238	Coronary atherosclerosis of artery bypass graft	414.04	ICD9CM	Condition
Coronary artery disease	44825433	Aneurysm of coronary vessels	414.11	ICD9CM	Condition
Coronary artery disease	44825752	Coronary artery anomaly	746.85	ICD9CM	Condition
Coronary artery disease	44827785	Dissection of coronary artery	414.12	ICD9CM	Condition
Coronary artery disease	44828975	Coronary atherosclerosis due to lipid rich plaque	414.3	ICD9CM	Condition
Coronary artery disease	44830080	Coronary atherosclerosis of native coronary artery	414.01	ICD9CM	Condition
Coronary artery disease	44831238	Acute coronary occlusion without myocardial infarction	411.81	ICD9CM	Condition
Coronary artery disease	44833562	Prinzmetal angina	413.1	ICD9CM	Condition
Coronary artery disease	44833563	Coronary atherosclerosis of bypass graft (artery) (vein) of transplanted heart	414.07	ICD9CM	Condition
Coronary artery disease	44834726	Coronary atherosclerosis of autologous vein bypass graft	414.02	ICD9CM	Condition
Coronary artery disease	44834727	Chronic total occlusion of coronary artery	414.2	ICD9CM	Condition
Coronary artery disease	44835931	Coronary atherosclerosis	414	ICD9CM	Condition
Coronary artery disease	44835932	Coronary atherosclerosis of unspecified type of vessel, native or graft	414	ICD9CM	Condition
Coronary artery disease	45420359	Asymptomatic coronary heart disease	G34z000	Read	Condition
Coronary artery disease	45430132	Thrombosis - coronary	G30..16	Read	Condition
Coronary artery disease	45436739	Coronary thrombosis not resulting in myocardial infarction	G312.00	Read	Condition
Coronary artery disease	45446684	Double coronary vessel disease	G340100	Read	Condition
Coronary artery disease	45453324	Coronary artery spasm	G332.00	Read	Condition
Coronary artery disease	45453738	Coronary artery anomaly	P6y4.00	Read	Condition
Coronary artery disease	45456732	Arteriosclerotic heart disease	G3...11	Read	Condition
Coronary artery disease	45460026	Coronary microvascular disease	G39..00	Read	Condition
Coronary artery disease	45466860	Triple vessel disease of the heart	G340.11	Read	Condition
Coronary artery disease	45467292	Coronary artery from aorta	P6y4200	Read	Condition
Coronary artery disease	45473545	Atherosclerotic heart disease	G3...12	Read	Condition
Coronary artery disease	45479602	Coronary heart disease risk clinical management plan	8CR6.00	Read	Condition
Coronary artery disease	45480264	Myocardial infarction aborted	G311000	Read	Condition
Coronary artery disease	45483526	Coronary atherosclerosis	G340.00	Read	Condition
Coronary artery disease	45486897	Coronary thrombosis	G30..12	Read	Condition
Coronary artery disease	45490564	Anomalous coronary artery communication	P6y4400	Read	Condition
Coronary artery disease	45490926	Coronary artery bypass graft occlusion	SP07600	Read	Condition
Coronary artery disease	45494273	Mechanical complication of coronary bypass	SP00300	Read	Condition
Coronary artery disease	45500493	Coronary artery anomaly NOS	P6y4z00	Read	Condition
Coronary artery disease	45503424	Aneurysm of coronary vessels	G341200	Read	Condition
Coronary artery disease	45510044	Prinzmetal's angina	G331.00	Read	Condition
Coronary artery disease	45510045	Coronary artery disease	G340.12	Read	Condition
Coronary artery disease	45513424	Variant angina pectoris	G331.11	Read	Condition
Coronary artery disease	45516175	Coronary heart disease care plan	8CMP.00	Read	Condition
Coronary artery disease	45516825	Single coronary vessel disease	G340000	Read	Condition
Coronary artery disease	45520056	MI - myocardial infarction aborted	G311011	Read	Condition
Coronary artery disease	45520473	Single coronary artery	P6y4100	Read	Condition
Coronary artery disease	45520474	Coronary artery from pulmonary trunk	P6y4300	Read	Condition
Coronary artery disease	45533435	Angina pectoris with documented spasm	I20.1	ICD10	Condition
Coronary artery disease	45533439	Atherosclerosis of native coronary artery of transplanted heart with unspecified angina pectoris	I25.759	ICD10CM	Condition
Coronary artery disease	45538373	Coronary artery dissection	I25.42	ICD10CM	Condition
Coronary artery disease	45538374	Atherosclerosis of autologous vein coronary artery bypass graft(s) with unspecified angina pectoris	I25.719	ICD10CM	Condition
Coronary artery disease	45538375	Atherosclerosis of nonautologous biological coronary artery bypass graft(s) with angina pectoris with documented spasm	I25.731	ICD10CM	Condition
Coronary artery disease	45538376	Atherosclerosis of bypass graft of coronary artery of transplanted heart with angina pectoris with documented spasm	I25.761	ICD10CM	Condition
Coronary artery disease	45538377	Atherosclerosis of bypass graft of coronary artery of transplanted heart with unspecified angina pectoris	I25.769	ICD10CM	Condition
Coronary artery disease	45543167	Atherosclerosis of autologous artery coronary artery bypass graft(s) with unstable angina pectoris	I25.720	ICD10CM	Condition
Coronary artery disease	45543168	Atherosclerosis of bypass graft of coronary artery of transplanted heart with other forms of angina pectoris	I25.768	ICD10CM	Condition
Coronary artery disease	45548010	Atherosclerosis of coronary artery bypass graft(s), unspecified, with angina pectoris with documented spasm	I25.701	ICD10CM	Condition
Coronary artery disease	45548011	Atherosclerosis of autologous vein coronary artery bypass graft(s) with other forms of angina pectoris	I25.718	ICD10CM	Condition
Coronary artery disease	45548012	Atherosclerosis of other coronary artery bypass graft(s) with other forms of angina pectoris	I25.798	ICD10CM	Condition
Coronary artery disease	45548013	Coronary atherosclerosis due to lipid rich plaque	I25.83	ICD10CM	Condition
Coronary artery disease	45552783	Atherosclerotic cardiovascular disease, so described	I25.0	ICD10	Condition
Coronary artery disease	45557538	Coronary artery aneurysm	I25.41	ICD10CM	Condition
Coronary artery disease	45557539	Atherosclerosis of other coronary artery bypass graft(s) with unspecified angina pectoris	I25.799	ICD10CM	Condition
Coronary artery disease	45562342	Coronary artery aneurysm and dissection	I25.4	ICD10	Condition
Coronary artery disease	45562343	Atherosclerosis of autologous vein coronary artery bypass graft(s) with unstable angina pectoris	I25.710	ICD10CM	Condition
Coronary artery disease	45567165	Coronary thrombosis not resulting in myocardial infarction	I24.0	ICD10	Condition
Coronary artery disease	45567167	Atherosclerosis of coronary artery bypass graft(s) without angina pectoris	I25.810	ICD10CM	Condition
Coronary artery disease	45567168	Coronary atherosclerosis due to calcified coronary lesion	I25.84	ICD10CM	Condition
Coronary artery disease	45576866	Atherosclerotic heart disease of native coronary artery with other forms of angina pectoris	I25.118	ICD10CM	Condition
Coronary artery disease	45576868	Atherosclerosis of autologous artery coronary artery bypass graft(s) with other forms of angina pectoris	I25.728	ICD10CM	Condition
Coronary artery disease	45581766	Atherosclerosis of autologous artery coronary artery bypass graft(s) with unspecified angina pectoris	I25.729	ICD10CM	Condition
Coronary artery disease	45586572	Atherosclerotic heart disease of native coronary artery without angina pectoris	I25.10	ICD10CM	Condition
Coronary artery disease	45586573	Atherosclerosis of nonautologous biological coronary artery bypass graft(s) with unspecified angina pectoris	I25.739	ICD10CM	Condition
Coronary artery disease	45586574	Atherosclerosis of native coronary artery of transplanted heart with unstable angina	I25.750	ICD10CM	Condition
Coronary artery disease	45586575	Atherosclerosis of other coronary artery bypass graft(s) with unstable angina pectoris	I25.790	ICD10CM	Condition
Coronary artery disease	45591456	Atherosclerotic heart disease of native coronary artery with angina pectoris with documented spasm	I25.111	ICD10CM	Condition
Coronary artery disease	45591458	Atherosclerosis of autologous vein coronary artery bypass graft(s) with angina pectoris with documented spasm	I25.711	ICD10CM	Condition
Coronary artery disease	45591459	Atherosclerosis of native coronary artery of transplanted heart with angina pectoris with documented spasm	I25.751	ICD10CM	Condition
Coronary artery disease	45591460	Atherosclerosis of native coronary artery of transplanted heart with other forms of angina pectoris	I25.758	ICD10CM	Condition
Coronary artery disease	45591461	Atherosclerosis of bypass graft of coronary artery of transplanted heart with unstable angina	I25.760	ICD10CM	Condition
Coronary artery disease	45596196	Atherosclerotic heart disease	I25.1	ICD10	Condition
Coronary artery disease	45596197	Atherosclerotic heart disease of native coronary artery with unspecified angina pectoris	I25.119	ICD10CM	Condition
Coronary artery disease	45596198	Atherosclerosis of autologous artery coronary artery bypass graft(s) with angina pectoris with documented spasm	I25.721	ICD10CM	Condition
Coronary artery disease	45596199	Chronic total occlusion of coronary artery	I25.82	ICD10CM	Condition
Coronary artery disease	45601024	Atherosclerotic heart disease of native coronary artery with unstable angina pectoris	I25.110	ICD10CM	Condition
Coronary artery disease	45601026	Atherosclerosis of coronary artery bypass graft(s), unspecified, with unstable angina pectoris	I25.700	ICD10CM	Condition
Coronary artery disease	45601027	Atherosclerosis of coronary artery bypass graft(s), unspecified, with other forms of angina pectoris	I25.708	ICD10CM	Condition
Coronary artery disease	45601028	Atherosclerosis of nonautologous biological coronary artery bypass graft(s) with other forms of angina pectoris	I25.738	ICD10CM	Condition
Coronary artery disease	45605784	Atherosclerosis of coronary artery bypass graft(s), unspecified, with unspecified angina pectoris	I25.709	ICD10CM	Condition
Coronary artery disease	45605785	Atherosclerosis of nonautologous biological coronary artery bypass graft(s) with unstable angina pectoris	I25.730	ICD10CM	Condition
Coronary artery disease	45605786	Atherosclerosis of other coronary artery bypass graft(s) with angina pectoris with documented spasm	I25.791	ICD10CM	Condition
Coronary artery disease	45605787	Atherosclerosis of bypass graft of coronary artery of transplanted heart without angina pectoris	I25.812	ICD10CM	Condition
Coronary artery disease	45605788	Other forms of chronic ischemic heart disease	I25.89	ICD10CM	Condition
Coronary artery disease	45610463	Coronary Artery Disease	D003324	MeSH	Condition
Coronary artery disease	45610464	Coronary Vasospasm	D003329	MeSH	Condition
Coronary artery disease	45614138	Coronary Thrombosis	D003328	MeSH	Condition
Coronary artery disease	45615281	Angina Pectoris, Variant	D000788	MeSH	Condition
Coronary artery disease	45615978	Coronary Stenosis	D023921	MeSH	Condition
Coronary artery disease	45616022	Coronary Occlusion	D054059	MeSH	Condition
Coronary artery disease	45617763	Coronary Disease	D003327	MeSH	Condition
Coronary artery disease	45618939	Coronary Aneurysm	D003323	MeSH	Condition
Coronary artery disease	45766238	Coronary artery occlusion due to neoplastic disease	703356002	SNOMED	Condition
Coronary artery disease	45766267	Iatrogenic coronary artery fistula	703386009	SNOMED	Condition
Coronary artery disease	46269996	Coronary arteriosclerosis after percutaneous coronary angioplasty	11018701000119109	SNOMED	Condition
Ezetimibe	778918	atorvastatin / ezetimibe	1422085	RxNorm	Drug
Ezetimibe	779050	ezetimibe / rosuvastatin	2535748	RxNorm	Drug
Ezetimibe	782372	Ezetimibe / Simvastatine Teva	OMOP4830204	RxNorm Extension	Drug
Ezetimibe	782384	Ezetimibe / Simvastatine EG	OMOP4830217	RxNorm Extension	Drug
Ezetimibe	782869	ezetimibe / Simvastatin Oral Tablet [Ezetimibe / Simvastatine EG]	OMOP4830701	RxNorm Extension	Drug
Ezetimibe	782870	ezetimibe / Simvastatin Oral Tablet [Ezetimibe / Simvastatine Teva]	OMOP4830702	RxNorm Extension	Drug
Ezetimibe	782871	ezetimibe 10 MG / Simvastatin 10 MG [Ezetimibe / Simvastatine Teva]	OMOP4830703	RxNorm Extension	Drug
Ezetimibe	782872	ezetimibe 10 MG / Simvastatin 10 MG Oral Tablet [Ezetimibe / Simvastatine Teva]	OMOP4830704	RxNorm Extension	Drug
Ezetimibe	782873	ezetimibe 10 MG / Simvastatin 10 MG Oral Tablet [Ezetimibe / Simvastatine Teva] Box of 30	OMOP4830705	RxNorm Extension	Drug
Ezetimibe	782874	ezetimibe 10 MG / Simvastatin 10 MG Oral Tablet [Ezetimibe / Simvastatine Teva] Box of 30 by TEVA	OMOP4830706	RxNorm Extension	Drug
Ezetimibe	782875	ezetimibe 10 MG / Simvastatin 10 MG Oral Tablet [Ezetimibe / Simvastatine Teva] Box of 100	OMOP4830707	RxNorm Extension	Drug
Ezetimibe	782876	ezetimibe 10 MG / Simvastatin 10 MG Oral Tablet [Ezetimibe / Simvastatine Teva] Box of 100 by TEVA	OMOP4830708	RxNorm Extension	Drug
Ezetimibe	782877	ezetimibe 10 MG / Simvastatin 40 MG [Ezetimibe / Simvastatine EG]	OMOP4830709	RxNorm Extension	Drug
Ezetimibe	782878	ezetimibe 10 MG / Simvastatin 40 MG [Ezetimibe / Simvastatine Teva]	OMOP4830710	RxNorm Extension	Drug
Ezetimibe	782879	ezetimibe 10 MG / Simvastatin 40 MG [SIMVAZET]	OMOP4830711	RxNorm Extension	Drug
Ezetimibe	782880	ezetimibe 10 MG / Simvastatin 40 MG Oral Tablet [Ezetimibe / Simvastatine EG]	OMOP4830712	RxNorm Extension	Drug
Ezetimibe	782881	ezetimibe 10 MG / Simvastatin 40 MG Oral Tablet [Ezetimibe / Simvastatine EG] Box of 100	OMOP4830713	RxNorm Extension	Drug
Ezetimibe	782882	ezetimibe 10 MG / Simvastatin 40 MG Oral Tablet [Ezetimibe / Simvastatine EG] Box of 100 by Eurogenerics	OMOP4830714	RxNorm Extension	Drug
Ezetimibe	782883	ezetimibe 10 MG / Simvastatin 40 MG Oral Tablet [Ezetimibe / Simvastatine Teva]	OMOP4830715	RxNorm Extension	Drug
Ezetimibe	782885	ezetimibe 10 MG / Simvastatin 40 MG Oral Tablet [Ezetimibe / Simvastatine Teva] Box of 30	OMOP4830716	RxNorm Extension	Drug
Ezetimibe	782886	ezetimibe 10 MG / Simvastatin 40 MG Oral Tablet [Ezetimibe / Simvastatine Teva] Box of 30 by TEVA	OMOP4830717	RxNorm Extension	Drug
Ezetimibe	782887	ezetimibe 10 MG / Simvastatin 40 MG Oral Tablet [Ezetimibe / Simvastatine Teva] Box of 100	OMOP4830718	RxNorm Extension	Drug
Ezetimibe	782888	ezetimibe 10 MG / Simvastatin 40 MG Oral Tablet [Ezetimibe / Simvastatine Teva] Box of 100 by TEVA	OMOP4830719	RxNorm Extension	Drug
Ezetimibe	782889	ezetimibe 10 MG / Simvastatin 40 MG Oral Tablet [SIMVAZET]	OMOP4830720	RxNorm Extension	Drug
Ezetimibe	782890	ezetimibe 10 MG / Simvastatin 40 MG Oral Tablet [SIMVAZET] Box of 98	OMOP4830721	RxNorm Extension	Drug
Ezetimibe	782891	ezetimibe 10 MG / Simvastatin 40 MG Oral Tablet [SIMVAZET] Box of 98 by Apotex	OMOP4830722	RxNorm Extension	Drug
Ezetimibe	782892	ezetimibe 10 MG / Simvastatin 80 MG [Ezetimibe / Simvastatine EG]	OMOP4830723	RxNorm Extension	Drug
Ezetimibe	782893	ezetimibe 10 MG / Simvastatin 80 MG [Ezetimibe / Simvastatine Teva]	OMOP4830724	RxNorm Extension	Drug
Ezetimibe	782894	ezetimibe 10 MG / Simvastatin 80 MG Oral Tablet [Ezetimibe / Simvastatine EG]	OMOP4830725	RxNorm Extension	Drug
Ezetimibe	782895	ezetimibe 10 MG / Simvastatin 80 MG Oral Tablet [Ezetimibe / Simvastatine EG] Box of 100	OMOP4830726	RxNorm Extension	Drug
Ezetimibe	782897	ezetimibe 10 MG / Simvastatin 80 MG Oral Tablet [Ezetimibe / Simvastatine EG] Box of 100 by Eurogenerics	OMOP4830727	RxNorm Extension	Drug
Ezetimibe	782898	ezetimibe 10 MG / Simvastatin 80 MG Oral Tablet [Ezetimibe / Simvastatine Teva]	OMOP4830728	RxNorm Extension	Drug
Ezetimibe	782899	ezetimibe 10 MG / Simvastatin 80 MG Oral Tablet [Ezetimibe / Simvastatine Teva] Box of 100	OMOP4830729	RxNorm Extension	Drug
Ezetimibe	782900	ezetimibe 10 MG / Simvastatin 80 MG Oral Tablet [Ezetimibe / Simvastatine Teva] Box of 100 by TEVA	OMOP4830730	RxNorm Extension	Drug
Ezetimibe	782901	ezetimibe 10 MG / Simvastatin 20 MG [Ezetimibe / Simvastatine EG]	OMOP4830731	RxNorm Extension	Drug
Ezetimibe	782902	ezetimibe 10 MG / Simvastatin 20 MG [Ezetimibe / Simvastatine Teva]	OMOP4830732	RxNorm Extension	Drug
Ezetimibe	782903	ezetimibe 10 MG / Simvastatin 20 MG Oral Tablet [Ezetimibe / Simvastatine EG]	OMOP4830733	RxNorm Extension	Drug
Ezetimibe	782904	ezetimibe 10 MG / Simvastatin 20 MG Oral Tablet [Ezetimibe / Simvastatine EG] Box of 100	OMOP4830734	RxNorm Extension	Drug
Ezetimibe	782905	ezetimibe 10 MG / Simvastatin 20 MG Oral Tablet [Ezetimibe / Simvastatine EG] Box of 100 by Eurogenerics	OMOP4830735	RxNorm Extension	Drug
Ezetimibe	782906	ezetimibe 10 MG / Simvastatin 20 MG Oral Tablet [Ezetimibe / Simvastatine Teva]	OMOP4830736	RxNorm Extension	Drug
Ezetimibe	782907	ezetimibe 10 MG / Simvastatin 20 MG Oral Tablet [Ezetimibe / Simvastatine Teva] Box of 30	OMOP4830737	RxNorm Extension	Drug
Ezetimibe	782908	ezetimibe 10 MG / Simvastatin 20 MG Oral Tablet [Ezetimibe / Simvastatine Teva] Box of 30 by TEVA	OMOP4830738	RxNorm Extension	Drug
Ezetimibe	782909	ezetimibe 10 MG / Simvastatin 20 MG Oral Tablet [Ezetimibe / Simvastatine Teva] Box of 100	OMOP4830739	RxNorm Extension	Drug
Ezetimibe	782910	ezetimibe 10 MG / Simvastatin 20 MG Oral Tablet [Ezetimibe / Simvastatine Teva] Box of 100 by TEVA	OMOP4830740	RxNorm Extension	Drug
Ezetimibe	782911	ezetimibe 10 MG / Simvastatin 20 MG Oral Tablet [SIMVAZET] Box of 98	OMOP4830741	RxNorm Extension	Drug
Ezetimibe	782912	ezetimibe 10 MG / Simvastatin 20 MG Oral Tablet [SIMVAZET] Box of 98 by Apotex	OMOP4830742	RxNorm Extension	Drug
Ezetimibe	994570	atorvastatin 80 MG / ezetimibe 10 MG Oral Tablet [Atozet] Box of 100 by 2care4	OMOP4821084	RxNorm Extension	Drug
Ezetimibe	994571	atorvastatin 20 MG / ezetimibe 10 MG Oral Tablet [Atozet] Box of 100 by Cc	OMOP4821085	RxNorm Extension	Drug
Ezetimibe	994572	atorvastatin 20 MG / ezetimibe 10 MG Oral Tablet [Atozet] Box of 100 by European	OMOP4821086	RxNorm Extension	Drug
Ezetimibe	994573	atorvastatin 20 MG / ezetimibe 10 MG Oral Tablet [Liptruzet] Box of 100	OMOP4821087	RxNorm Extension	Drug
Ezetimibe	994574	atorvastatin 20 MG / ezetimibe 10 MG Oral Tablet [Liptruzet] Box of 100 by Kohlpharma	OMOP4821088	RxNorm Extension	Drug
Ezetimibe	994575	atorvastatin 10 MG / ezetimibe 10 MG Oral Tablet [Atozet] Box of 100 by 2care4	OMOP4821089	RxNorm Extension	Drug
Ezetimibe	994644	ezetimibe 10 MG / rosuvastatin 10 MG Oral Tablet [ROSUZET] Box of 30	OMOP4821158	RxNorm Extension	Drug
Ezetimibe	994645	ezetimibe 10 MG / rosuvastatin 10 MG Oral Tablet [ROSUZET] Box of 30 by Aristo	OMOP4821159	RxNorm Extension	Drug
Ezetimibe	994721	ezetimibe 10 MG Oral Tablet by Aristo	OMOP4821235	RxNorm Extension	Drug
Ezetimibe	994722	ezetimibe 10 MG Oral Tablet by Micro-Labs	OMOP4821236	RxNorm Extension	Drug
Ezetimibe	994723	ezetimibe 10 MG / Simvastatin 20 MG Oral Tablet Box of 100 by Ratiopharm	OMOP4821237	RxNorm Extension	Drug
Ezetimibe	994724	ezetimibe 10 MG / Simvastatin 20 MG Oral Tablet Box of 100 by 1 A	OMOP4821238	RxNorm Extension	Drug
Ezetimibe	994725	ezetimibe 10 MG / Simvastatin 20 MG Oral Tablet [Inegy] Box of 50 by Gerke	OMOP4821239	RxNorm Extension	Drug
Ezetimibe	994726	ezetimibe 10 MG / Simvastatin 20 MG Oral Tablet [Inegy] Box of 100 by Gerke	OMOP4821240	RxNorm Extension	Drug
Ezetimibe	994727	ezetimibe 10 MG / Simvastatin 10 MG Oral Tablet Box of 100 by Aliud	OMOP4821241	RxNorm Extension	Drug
Ezetimibe	1525596	atorvastatin 10 MG / ezetimibe 10 MG [Lypqozet]	2611244	RxNorm	Drug
Ezetimibe	1525599	atorvastatin / ezetimibe Oral Tablet [Lypqozet]	2611247	RxNorm	Drug
Ezetimibe	1525600	atorvastatin 10 MG / ezetimibe 10 MG Oral Tablet [Lypqozet]	2611248	RxNorm	Drug
Ezetimibe	1525601	atorvastatin 20 MG / ezetimibe 10 MG [Lypqozet]	2611249	RxNorm	Drug
Ezetimibe	1525602	atorvastatin 20 MG / ezetimibe 10 MG Oral Tablet [Lypqozet]	2611250	RxNorm	Drug
Ezetimibe	1525603	atorvastatin 40 MG / ezetimibe 10 MG [Lypqozet]	2611251	RxNorm	Drug
Ezetimibe	1525604	atorvastatin 40 MG / ezetimibe 10 MG Oral Tablet [Lypqozet]	2611252	RxNorm	Drug
Ezetimibe	1525605	atorvastatin 80 MG / ezetimibe 10 MG [Lypqozet]	2611253	RxNorm	Drug
Ezetimibe	1525606	atorvastatin 80 MG / ezetimibe 10 MG Oral Tablet [Lypqozet]	2611254	RxNorm	Drug
Ezetimibe	1526475	ezetimibe	341248	RxNorm	Drug
Ezetimibe	1526476	ezetimibe 10 MG Oral Tablet	349556	RxNorm	Drug
Ezetimibe	1526479	ezetimibe 10 MG / simvastatin 20 MG Oral Tablet	476349	RxNorm	Drug
Ezetimibe	1526480	ezetimibe 10 MG / simvastatin 80 MG Oral Tablet	476351	RxNorm	Drug
Ezetimibe	1539469	ezetimibe 10 MG / simvastatin 10 MG Oral Tablet	476345	RxNorm	Drug
Ezetimibe	1539472	ezetimibe 10 MG / Simvastatin 20 MG Oral Tablet [vytorin]	543352	RxNorm	Drug
Ezetimibe	1539473	ezetimibe 10 MG / Simvastatin 40 MG Oral Tablet [vytorin]	543354	RxNorm	Drug
Ezetimibe	1539474	ezetimibe 10 MG / Simvastatin 80 MG Oral Tablet [vytorin]	543374	RxNorm	Drug
Ezetimibe	1830953	ezetimibe / rosuvastatin Oral Tablet [Myrosor]	OMOP5156203	RxNorm Extension	Drug
Ezetimibe	1830954	ezetimibe / rosuvastatin Oral Tablet [Suvezen]	OMOP5156204	RxNorm Extension	Drug
Ezetimibe	1830955	ezetimibe 10 MG / rosuvastatin 5 MG Oral Tablet Box of 30 by TEVA	OMOP5156205	RxNorm Extension	Drug
Ezetimibe	1830956	ezetimibe 10 MG / rosuvastatin 5 MG Oral Tablet Box of 100 by TEVA	OMOP5156206	RxNorm Extension	Drug
Ezetimibe	1830957	ezetimibe 10 MG / rosuvastatin 10 MG Oral Tablet Box of 100 by TEVA	OMOP5156207	RxNorm Extension	Drug
Ezetimibe	1830958	ezetimibe 10 MG / rosuvastatin 10 MG Oral Tablet [Myrosor] Box of 30	OMOP5156208	RxNorm Extension	Drug
Ezetimibe	1830959	ezetimibe 10 MG / rosuvastatin 10 MG Oral Tablet [Myrosor] Box of 30 by Mylan	OMOP5156209	RxNorm Extension	Drug
Ezetimibe	1830960	ezetimibe 10 MG / rosuvastatin 20 MG Oral Tablet Box of 100 by TEVA	OMOP5156210	RxNorm Extension	Drug
Ezetimibe	1830961	ezetimibe 10 MG / rosuvastatin 20 MG Oral Tablet [Myrosor] Box of 30	OMOP5156211	RxNorm Extension	Drug
Ezetimibe	1830962	ezetimibe 10 MG / rosuvastatin 20 MG Oral Tablet [Myrosor] Box of 30 by Mylan	OMOP5156212	RxNorm Extension	Drug
Ezetimibe	1831010	ezetimibe Oral Tablet [Ezetimib AB]	OMOP5156259	RxNorm Extension	Drug
Ezetimibe	1831011	ezetimibe 10 MG [Ezetimib AB]	OMOP5156260	RxNorm Extension	Drug
Ezetimibe	1831012	ezetimibe 10 MG Oral Tablet [Ezetimib AB]	OMOP5156261	RxNorm Extension	Drug
Ezetimibe	1831013	ezetimibe 10 MG Oral Tablet [Ezetimib AB] Box of 28	OMOP5156262	RxNorm Extension	Drug
Ezetimibe	1831014	ezetimibe 10 MG Oral Tablet [Ezetimib AB] Box of 28 by Aurobindo	OMOP5156263	RxNorm Extension	Drug
Ezetimibe	1831015	ezetimibe 10 MG Oral Tablet [Ezetimib AB] Box of 98	OMOP5156264	RxNorm Extension	Drug
Ezetimibe	1831016	ezetimibe 10 MG Oral Tablet [Ezetimib AB] Box of 98 by Aurobindo	OMOP5156265	RxNorm Extension	Drug
Ezetimibe	1831017	ezetimibe 10 MG Oral Tablet [Ezetrol] Box of 98 by Organon	OMOP5156266	RxNorm Extension	Drug
Ezetimibe	1831018	ezetimibe 10 MG / simvastatin 20 MG Oral Tablet [Inegy] Box of 98 by Organon	OMOP5156267	RxNorm Extension	Drug
Ezetimibe	1831019	ezetimibe 10 MG / simvastatin 40 MG Oral Tablet [Inegy] Box of 98 by Organon	OMOP5156268	RxNorm Extension	Drug
Ezetimibe	1831020	ezetimibe 10 MG / simvastatin 80 MG Oral Tablet [Inegy] Box of 98 by Organon	OMOP5156269	RxNorm Extension	Drug
Ezetimibe	1831021	atorvastatin 10 MG / ezetimibe 10 MG Oral Tablet [Atozet] Box of 90 by Organon	OMOP5156270	RxNorm Extension	Drug
Ezetimibe	1831023	atorvastatin 20 MG / ezetimibe 10 MG Oral Tablet [Atozet] Box of 90 by Organon	OMOP5156271	RxNorm Extension	Drug
Ezetimibe	1831024	atorvastatin 40 MG / ezetimibe 10 MG Oral Tablet [Atozet] Box of 90 by Organon	OMOP5156272	RxNorm Extension	Drug
Ezetimibe	1831025	atorvastatin 80 MG / ezetimibe 10 MG Oral Tablet [Atozet] Box of 90 by Organon	OMOP5156273	RxNorm Extension	Drug
Ezetimibe	1971422	ezetimibe 10 MG Oral Tablet Box of 50 by Ascend	OMOP5163999	RxNorm Extension	Drug
Ezetimibe	1971423	ezetimibe 10 MG Oral Tablet [Ezetrol] Box of 100 by Originalis	OMOP5164000	RxNorm Extension	Drug
Ezetimibe	1971424	ezetimibe 10 MG Oral Tablet [Ezetrol] Box of 100 by Fd	OMOP5164001	RxNorm Extension	Drug
Ezetimibe	1971425	ezetimibe 10 MG / simvastatin 10 MG Oral Tablet Box of 30 by Puren	OMOP5164002	RxNorm Extension	Drug
Ezetimibe	1971426	ezetimibe 10 MG / simvastatin 10 MG Oral Tablet Box of 30 by Basics	OMOP5164003	RxNorm Extension	Drug
Ezetimibe	1971427	ezetimibe 10 MG / simvastatin 10 MG Oral Tablet Box of 100 by Puren	OMOP5164004	RxNorm Extension	Drug
Ezetimibe	1971428	ezetimibe 10 MG / simvastatin 20 MG Oral Tablet Box of 50 by Glenmark	OMOP5164005	RxNorm Extension	Drug
Ezetimibe	1971429	ezetimibe 10 MG / simvastatin 20 MG Oral Tablet [Inegy] Box of 100 by Originalis	OMOP5164006	RxNorm Extension	Drug
Ezetimibe	1971430	ezetimibe 10 MG / simvastatin 40 MG Oral Tablet Box of 30 by Basics	OMOP5164007	RxNorm Extension	Drug
Ezetimibe	1971431	ezetimibe 10 MG / simvastatin 40 MG Oral Tablet Box of 30 by Glenmark	OMOP5164008	RxNorm Extension	Drug
Ezetimibe	1971432	atorvastatin / ezetimibe Oral Capsule	OMOP5164009	RxNorm Extension	Drug
Ezetimibe	1971433	atorvastatin 10 MG / ezetimibe 10 MG Oral Capsule	OMOP5164010	RxNorm Extension	Drug
Ezetimibe	1971434	atorvastatin 10 MG / ezetimibe 10 MG Oral Capsule Box of 30	OMOP5164011	RxNorm Extension	Drug
Ezetimibe	1971435	atorvastatin 10 MG / ezetimibe 10 MG Oral Capsule Box of 30 by Novartis	OMOP5164012	RxNorm Extension	Drug
Ezetimibe	1971436	atorvastatin 10 MG / ezetimibe 10 MG Oral Capsule Box of 100	OMOP5164013	RxNorm Extension	Drug
Ezetimibe	1971437	atorvastatin 10 MG / ezetimibe 10 MG Oral Capsule Box of 100 by Novartis	OMOP5164014	RxNorm Extension	Drug
Ezetimibe	1971438	atorvastatin 10 MG / ezetimibe 10 MG Oral Tablet [Liptruzet] Box of 100 by Orifarm Leverkus	OMOP5164015	RxNorm Extension	Drug
Ezetimibe	1971439	atorvastatin 20 MG / ezetimibe 10 MG Oral Capsule	OMOP5164016	RxNorm Extension	Drug
Ezetimibe	1971440	atorvastatin 20 MG / ezetimibe 10 MG Oral Capsule Box of 30	OMOP5164017	RxNorm Extension	Drug
Ezetimibe	1971441	atorvastatin 20 MG / ezetimibe 10 MG Oral Capsule Box of 30 by Novartis	OMOP5164018	RxNorm Extension	Drug
Ezetimibe	1971442	atorvastatin 20 MG / ezetimibe 10 MG Oral Capsule Box of 100	OMOP5164019	RxNorm Extension	Drug
Ezetimibe	1971443	atorvastatin 20 MG / ezetimibe 10 MG Oral Capsule Box of 100 by Novartis	OMOP5164020	RxNorm Extension	Drug
Ezetimibe	1971444	atorvastatin 40 MG / ezetimibe 10 MG Oral Capsule	OMOP5164021	RxNorm Extension	Drug
Ezetimibe	1971445	atorvastatin 40 MG / ezetimibe 10 MG Oral Capsule Box of 30	OMOP5164022	RxNorm Extension	Drug
Ezetimibe	1971446	atorvastatin 40 MG / ezetimibe 10 MG Oral Capsule Box of 30 by Novartis	OMOP5164023	RxNorm Extension	Drug
Ezetimibe	1971447	atorvastatin 40 MG / ezetimibe 10 MG Oral Capsule Box of 100	OMOP5164024	RxNorm Extension	Drug
Ezetimibe	1971448	atorvastatin 40 MG / ezetimibe 10 MG Oral Capsule Box of 100 by Novartis	OMOP5164025	RxNorm Extension	Drug
Ezetimibe	1971449	atorvastatin 40 MG / ezetimibe 10 MG Oral Tablet [Atozet] Box of 10 by Bb Farma	OMOP5164026	RxNorm Extension	Drug
Ezetimibe	1971450	atorvastatin 40 MG / ezetimibe 10 MG Oral Tablet [Atozet] Box of 90 by Bb Farma	OMOP5164027	RxNorm Extension	Drug
Ezetimibe	1971451	atorvastatin 40 MG / ezetimibe 10 MG Oral Tablet [Liptruzet] Box of 100 by Orifarm Leverkus	OMOP5164028	RxNorm Extension	Drug
Ezetimibe	1971452	atorvastatin 80 MG / ezetimibe 10 MG Oral Tablet [Atozet] Box of 100 by Orifarm Leverkus	OMOP5164029	RxNorm Extension	Drug
Ezetimibe	2012161	ezetimibe 10 MG / simvastatin 20 MG Oral Tablet [C-T TORIN]	OMOP4956194	RxNorm Extension	Drug
Ezetimibe	2012162	ezetimibe 10 MG / simvastatin 20 MG Oral Tablet [C-T TORIN] by C-tri	OMOP4956195	RxNorm Extension	Drug
Ezetimibe	2012163	ezetimibe 10 MG / simvastatin 20 MG Oral Tablet [VYTRIN-Q]	OMOP4956232	RxNorm Extension	Drug
Ezetimibe	2012164	ezetimibe 10 MG / simvastatin 20 MG Oral Tablet [VYTRIN-Q] by Youngpoong	OMOP4956233	RxNorm Extension	Drug
Ezetimibe	2012165	ezetimibe 10 MG / simvastatin 20 MG [C-T TORIN]	OMOP4956240	RxNorm Extension	Drug
Ezetimibe	2012166	ezetimibe 10 MG / simvastatin 20 MG [VYTRIN-Q]	OMOP4956259	RxNorm Extension	Drug
Ezetimibe	2012167	ezetimibe 10 MG / simvastatin 10 MG Oral Tablet [C-T TORIN]	OMOP4956270	RxNorm Extension	Drug
Ezetimibe	2012168	ezetimibe 10 MG / simvastatin 10 MG Oral Tablet [C-T TORIN] by C-tri	OMOP4956271	RxNorm Extension	Drug
Ezetimibe	2012169	ezetimibe 10 MG / simvastatin 10 MG Oral Tablet [VYTRIN-Q]	OMOP4956306	RxNorm Extension	Drug
Ezetimibe	2012170	ezetimibe 10 MG / simvastatin 10 MG Oral Tablet [VYTRIN-Q] by Youngpoong	OMOP4956307	RxNorm Extension	Drug
Ezetimibe	2012171	ezetimibe 10 MG / simvastatin 10 MG [C-T TORIN]	OMOP4956314	RxNorm Extension	Drug
Ezetimibe	2012172	ezetimibe 10 MG / simvastatin 10 MG [VYTRIN-Q]	OMOP4956332	RxNorm Extension	Drug
Ezetimibe	2012173	ezetimibe / simvastatin Oral Tablet [C-T TORIN]	OMOP4956337	RxNorm Extension	Drug
Ezetimibe	2012175	ezetimibe / simvastatin Oral Tablet [VYTRIN-Q]	OMOP4956356	RxNorm Extension	Drug
Ezetimibe	2012176	ezetimibe 10 MG Oral Tablet [NEW EASY-TIME]	OMOP4956391	RxNorm Extension	Drug
Ezetimibe	2012177	ezetimibe 10 MG Oral Tablet [NEW EASY-TIME] by Ahngook New Pharm	OMOP4956392	RxNorm Extension	Drug
Ezetimibe	2012178	ezetimibe 10 MG [NEW EASY-TIME]	OMOP4956410	RxNorm Extension	Drug
Ezetimibe	2012179	ezetimibe Oral Tablet [NEW EASY-TIME]	OMOP4956427	RxNorm Extension	Drug
Ezetimibe	2054868	ezetimibe 10 MG [EAZETIBE]	OMOP4956395	RxNorm Extension	Drug
Ezetimibe	2055383	atorvastatin 80 MG / ezetimibe 10 MG Oral Tablet [Atozet] by MSD	OMOP4956184	RxNorm Extension	Drug
Ezetimibe	2055384	ezetimibe 10 MG / simvastatin 20 MG Oral Tablet [VYSTIN] by Hana	OMOP4956185	RxNorm Extension	Drug
Ezetimibe	2055385	ezetimibe 10 MG / simvastatin 20 MG Oral Tablet [DUOSIMVA]	OMOP4956186	RxNorm Extension	Drug
Ezetimibe	2055386	ezetimibe 10 MG / simvastatin 20 MG Oral Tablet [DUOSIMVA] by Ilyang	OMOP4956187	RxNorm Extension	Drug
Ezetimibe	2055387	ezetimibe 10 MG / simvastatin 20 MG Oral Tablet [BYSIMVA]	OMOP4956188	RxNorm Extension	Drug
Ezetimibe	2055388	ezetimibe 10 MG / simvastatin 20 MG Oral Tablet [BYSIMVA] by Newgenpharm	OMOP4956189	RxNorm Extension	Drug
Ezetimibe	2055389	ezetimibe 10 MG / simvastatin 20 MG Oral Tablet [BYTARIN]	OMOP4956190	RxNorm Extension	Drug
Ezetimibe	2055390	ezetimibe 10 MG / simvastatin 20 MG Oral Tablet [BYTARIN] by Hwail	OMOP4956191	RxNorm Extension	Drug
Ezetimibe	2055391	ezetimibe 10 MG / simvastatin 20 MG Oral Tablet [CHOLETATIN]	OMOP4956192	RxNorm Extension	Drug
Ezetimibe	2055392	ezetimibe 10 MG / simvastatin 20 MG Oral Tablet [CHOLETATIN] by Samsung	OMOP4956193	RxNorm Extension	Drug
Ezetimibe	2055393	ezetimibe 10 MG / simvastatin 20 MG Oral Tablet [EBSIMVA]	OMOP4956196	RxNorm Extension	Drug
Ezetimibe	2055394	ezetimibe 10 MG / simvastatin 20 MG Oral Tablet [EBSIMVA] by Korea	OMOP4956197	RxNorm Extension	Drug
Ezetimibe	2055395	ezetimibe 10 MG / simvastatin 20 MG Oral Tablet [EVANSTIN]	OMOP4956198	RxNorm Extension	Drug
Ezetimibe	2055396	ezetimibe 10 MG / simvastatin 20 MG Oral Tablet [EVANSTIN] by Taiguk	OMOP4956199	RxNorm Extension	Drug
Ezetimibe	2055397	ezetimibe 10 MG / simvastatin 20 MG Oral Tablet [EZESTIN]	OMOP4956200	RxNorm Extension	Drug
Ezetimibe	2055398	ezetimibe 10 MG / simvastatin 20 MG Oral Tablet [EZESTIN] by NBK	OMOP4956201	RxNorm Extension	Drug
Ezetimibe	2055399	ezetimibe 10 MG / simvastatin 20 MG Oral Tablet [EZEVATIN]	OMOP4956202	RxNorm Extension	Drug
Ezetimibe	2055400	ezetimibe 10 MG / simvastatin 20 MG Oral Tablet [EZEVATIN] by Litepharmtech	OMOP4956203	RxNorm Extension	Drug
Ezetimibe	2055401	ezetimibe 10 MG / simvastatin 20 MG Oral Tablet [EZYSIMVA]	OMOP4956204	RxNorm Extension	Drug
Ezetimibe	2055402	ezetimibe 10 MG / simvastatin 20 MG Oral Tablet [EZYSIMVA] by Suheung	OMOP4956205	RxNorm Extension	Drug
Ezetimibe	2055403	ezetimibe 10 MG / simvastatin 20 MG Oral Tablet [LIPETORIN]	OMOP4956206	RxNorm Extension	Drug
Ezetimibe	2055404	ezetimibe 10 MG / simvastatin 20 MG Oral Tablet [LIPETORIN] by Kukje	OMOP4956207	RxNorm Extension	Drug
Ezetimibe	2055405	ezetimibe 10 MG / simvastatin 20 MG Oral Tablet [MEDITORIN]	OMOP4956208	RxNorm Extension	Drug
Ezetimibe	2055406	ezetimibe 10 MG / simvastatin 20 MG Oral Tablet [MEDITORIN] by Medix	OMOP4956209	RxNorm Extension	Drug
Ezetimibe	2055407	ezetimibe 10 MG / simvastatin 20 MG Oral Tablet [SAMSUNG BAY]	OMOP4956210	RxNorm Extension	Drug
Ezetimibe	2055408	ezetimibe 10 MG / simvastatin 20 MG Oral Tablet [SAMSUNG BAY] by Samsung	OMOP4956211	RxNorm Extension	Drug
Ezetimibe	2055409	ezetimibe 10 MG / simvastatin 20 MG Oral Tablet [SIMTAMI]	OMOP4956212	RxNorm Extension	Drug
Ezetimibe	2055410	ezetimibe 10 MG / simvastatin 20 MG Oral Tablet [SIMTAMI] by Hanpoong	OMOP4956213	RxNorm Extension	Drug
Ezetimibe	2055411	ezetimibe 10 MG / simvastatin 20 MG Oral Tablet [SIMVADUO]	OMOP4956214	RxNorm Extension	Drug
Ezetimibe	2055412	ezetimibe 10 MG / simvastatin 20 MG Oral Tablet [SIMVADUO] by Hanmi	OMOP4956215	RxNorm Extension	Drug
Ezetimibe	2055413	ezetimibe 10 MG / simvastatin 20 MG Oral Tablet [SIMVAETI]	OMOP4956216	RxNorm Extension	Drug
Ezetimibe	2055414	ezetimibe 10 MG / simvastatin 20 MG Oral Tablet [SIMVAETI] by Kyungbang	OMOP4956217	RxNorm Extension	Drug
Ezetimibe	2055415	ezetimibe 10 MG / simvastatin 20 MG Oral Tablet [SIMVAEZI]	OMOP4956218	RxNorm Extension	Drug
Ezetimibe	2055416	ezetimibe 10 MG / simvastatin 20 MG Oral Tablet [SIMVAEZI] by Chongkundang	OMOP4956219	RxNorm Extension	Drug
Ezetimibe	2055417	ezetimibe 10 MG / simvastatin 20 MG Oral Tablet [SIMVAMIB]	OMOP4956220	RxNorm Extension	Drug
Ezetimibe	2055418	ezetimibe 10 MG / simvastatin 20 MG Oral Tablet [SIMVAMIB] by Yuhan	OMOP4956221	RxNorm Extension	Drug
Ezetimibe	2055419	ezetimibe 10 MG / simvastatin 20 MG Oral Tablet [SIMVAPLUS]	OMOP4956222	RxNorm Extension	Drug
Ezetimibe	2055420	ezetimibe 10 MG / simvastatin 20 MG Oral Tablet [SIMVAPLUS] by White Life Science	OMOP4956223	RxNorm Extension	Drug
Ezetimibe	2055421	ezetimibe 10 MG / simvastatin 20 MG Oral Tablet [SIMVAV]	OMOP4956224	RxNorm Extension	Drug
Ezetimibe	2055422	ezetimibe 10 MG / simvastatin 20 MG Oral Tablet [SIMVAV] by Huvist	OMOP4956225	RxNorm Extension	Drug
Ezetimibe	2055423	ezetimibe 10 MG / simvastatin 20 MG Oral Tablet [VAIETE]	OMOP4956226	RxNorm Extension	Drug
Ezetimibe	2055424	ezetimibe 10 MG / simvastatin 20 MG Oral Tablet [VAIETE] by Poonglim	OMOP4956227	RxNorm Extension	Drug
Ezetimibe	2055425	ezetimibe 10 MG / simvastatin 20 MG Oral Tablet [VAROZET]	OMOP4956228	RxNorm Extension	Drug
Ezetimibe	2055426	ezetimibe 10 MG / simvastatin 20 MG Oral Tablet [VAROZET] by Ahngook New Pharm	OMOP4956229	RxNorm Extension	Drug
Ezetimibe	2055427	ezetimibe 10 MG / simvastatin 20 MG Oral Tablet [VAYDUO]	OMOP4956230	RxNorm Extension	Drug
Ezetimibe	2055428	ezetimibe 10 MG / simvastatin 20 MG Oral Tablet [VAYDUO] by Seoul	OMOP4956231	RxNorm Extension	Drug
Ezetimibe	2055429	ezetimibe 10 MG / simvastatin 20 MG Oral Tablet [VYZETINE]	OMOP4956234	RxNorm Extension	Drug
Ezetimibe	2055430	ezetimibe 10 MG / simvastatin 20 MG Oral Tablet [VYZETINE] by Nexpharm	OMOP4956235	RxNorm Extension	Drug
Ezetimibe	2055431	ezetimibe 10 MG / simvastatin 20 MG [DUOSIMVA]	OMOP4956236	RxNorm Extension	Drug
Ezetimibe	2055432	ezetimibe 10 MG / simvastatin 20 MG [BYSIMVA]	OMOP4956237	RxNorm Extension	Drug
Ezetimibe	2055433	ezetimibe 10 MG / simvastatin 20 MG [BYTARIN]	OMOP4956238	RxNorm Extension	Drug
Ezetimibe	2055434	ezetimibe 10 MG / simvastatin 20 MG [CHOLETATIN]	OMOP4956239	RxNorm Extension	Drug
Ezetimibe	2055435	ezetimibe 10 MG / simvastatin 20 MG [EBSIMVA]	OMOP4956241	RxNorm Extension	Drug
Ezetimibe	2055436	ezetimibe 10 MG / simvastatin 20 MG [EVANSTIN]	OMOP4956242	RxNorm Extension	Drug
Ezetimibe	2055437	ezetimibe 10 MG / simvastatin 20 MG [EZESTIN]	OMOP4956243	RxNorm Extension	Drug
Ezetimibe	2055438	ezetimibe 10 MG / simvastatin 20 MG [EZEVATIN]	OMOP4956244	RxNorm Extension	Drug
Ezetimibe	2055439	ezetimibe 10 MG / simvastatin 20 MG [EZYSIMVA]	OMOP4956245	RxNorm Extension	Drug
Ezetimibe	2055440	ezetimibe 10 MG / simvastatin 20 MG [LIPETORIN]	OMOP4956246	RxNorm Extension	Drug
Ezetimibe	2055441	ezetimibe 10 MG / simvastatin 20 MG [MEDITORIN]	OMOP4956247	RxNorm Extension	Drug
Ezetimibe	2055442	ezetimibe 10 MG / simvastatin 20 MG [SAMSUNG BAY]	OMOP4956248	RxNorm Extension	Drug
Ezetimibe	2055443	ezetimibe 10 MG / simvastatin 20 MG [SIMTAMI]	OMOP4956249	RxNorm Extension	Drug
Ezetimibe	2055444	ezetimibe 10 MG / simvastatin 20 MG [SIMVADUO]	OMOP4956250	RxNorm Extension	Drug
Ezetimibe	2055445	ezetimibe 10 MG / simvastatin 20 MG [SIMVAETI]	OMOP4956251	RxNorm Extension	Drug
Ezetimibe	2055446	ezetimibe 10 MG / simvastatin 20 MG [SIMVAEZI]	OMOP4956252	RxNorm Extension	Drug
Ezetimibe	2055447	ezetimibe 10 MG / simvastatin 20 MG [SIMVAMIB]	OMOP4956253	RxNorm Extension	Drug
Ezetimibe	2055448	ezetimibe 10 MG / simvastatin 20 MG [SIMVAPLUS]	OMOP4956254	RxNorm Extension	Drug
Ezetimibe	2055449	ezetimibe 10 MG / simvastatin 20 MG [SIMVAV]	OMOP4956255	RxNorm Extension	Drug
Ezetimibe	2055450	ezetimibe 10 MG / simvastatin 20 MG [VAIETE]	OMOP4956256	RxNorm Extension	Drug
Ezetimibe	2055451	ezetimibe 10 MG / simvastatin 20 MG [VAROZET]	OMOP4956257	RxNorm Extension	Drug
Ezetimibe	2055452	ezetimibe 10 MG / simvastatin 20 MG [VAYDUO]	OMOP4956258	RxNorm Extension	Drug
Ezetimibe	2055453	ezetimibe 10 MG / simvastatin 20 MG [VYZETINE]	OMOP4956260	RxNorm Extension	Drug
Ezetimibe	2055454	ezetimibe 10 MG / simvastatin 10 MG Oral Tablet [VYSTIN] by Hana	OMOP4956261	RxNorm Extension	Drug
Ezetimibe	2055455	ezetimibe 10 MG / simvastatin 10 MG Oral Tablet [BIZETA]	OMOP4956262	RxNorm Extension	Drug
Ezetimibe	2055456	ezetimibe 10 MG / simvastatin 10 MG Oral Tablet [BIZETA] by Eden Parma	OMOP4956263	RxNorm Extension	Drug
Ezetimibe	2055457	ezetimibe 10 MG / simvastatin 10 MG Oral Tablet [BYSIMVA]	OMOP4956264	RxNorm Extension	Drug
Ezetimibe	2055458	ezetimibe 10 MG / simvastatin 10 MG Oral Tablet [BYSIMVA] by Newgenpharm	OMOP4956265	RxNorm Extension	Drug
Ezetimibe	2055459	ezetimibe 10 MG / simvastatin 10 MG Oral Tablet [BYTARIN]	OMOP4956266	RxNorm Extension	Drug
Ezetimibe	2055461	ezetimibe 10 MG / simvastatin 10 MG Oral Tablet [BYTARIN] by Hwail	OMOP4956267	RxNorm Extension	Drug
Ezetimibe	2055462	ezetimibe 10 MG / simvastatin 10 MG Oral Tablet [CHOLETATIN]	OMOP4956268	RxNorm Extension	Drug
Ezetimibe	2055463	ezetimibe 10 MG / simvastatin 10 MG Oral Tablet [CHOLETATIN] by Samsung	OMOP4956269	RxNorm Extension	Drug
Ezetimibe	2055464	ezetimibe 10 MG / simvastatin 10 MG Oral Tablet [EBSIMVA]	OMOP4956272	RxNorm Extension	Drug
Ezetimibe	2055465	ezetimibe 10 MG / simvastatin 10 MG Oral Tablet [EBSIMVA] by Korea	OMOP4956273	RxNorm Extension	Drug
Ezetimibe	2055466	ezetimibe 10 MG / simvastatin 10 MG Oral Tablet [EVANSTIN]	OMOP4956274	RxNorm Extension	Drug
Ezetimibe	2055467	ezetimibe 10 MG / simvastatin 10 MG Oral Tablet [EVANSTIN] by Taiguk	OMOP4956275	RxNorm Extension	Drug
Ezetimibe	2055468	ezetimibe 10 MG / simvastatin 10 MG Oral Tablet [EZESTIN]	OMOP4956276	RxNorm Extension	Drug
Ezetimibe	2055469	ezetimibe 10 MG / simvastatin 10 MG Oral Tablet [EZESTIN] by NBK	OMOP4956277	RxNorm Extension	Drug
Ezetimibe	2055470	ezetimibe 10 MG / simvastatin 10 MG Oral Tablet [EZEVATIN]	OMOP4956278	RxNorm Extension	Drug
Ezetimibe	2055471	ezetimibe 10 MG / simvastatin 10 MG Oral Tablet [EZEVATIN] by Litepharmtech	OMOP4956279	RxNorm Extension	Drug
Ezetimibe	2055472	ezetimibe 10 MG / simvastatin 10 MG Oral Tablet [EZYSIMVA]	OMOP4956280	RxNorm Extension	Drug
Ezetimibe	2055473	ezetimibe 10 MG / simvastatin 10 MG Oral Tablet [EZYSIMVA] by Suheung	OMOP4956281	RxNorm Extension	Drug
Ezetimibe	2055474	ezetimibe 10 MG / simvastatin 10 MG Oral Tablet [LIPETORIN]	OMOP4956282	RxNorm Extension	Drug
Ezetimibe	2055475	ezetimibe 10 MG / simvastatin 10 MG Oral Tablet [LIPETORIN] by Kukje	OMOP4956283	RxNorm Extension	Drug
Ezetimibe	2055476	ezetimibe 10 MG / simvastatin 10 MG Oral Tablet [MEDITORIN]	OMOP4956284	RxNorm Extension	Drug
Ezetimibe	2055477	ezetimibe 10 MG / simvastatin 10 MG Oral Tablet [MEDITORIN] by Medix	OMOP4956285	RxNorm Extension	Drug
Ezetimibe	2055478	ezetimibe 10 MG / simvastatin 10 MG Oral Tablet [SAMSUNG BAY]	OMOP4956286	RxNorm Extension	Drug
Ezetimibe	2055479	ezetimibe 10 MG / simvastatin 10 MG Oral Tablet [SAMSUNG BAY] by Samsung	OMOP4956287	RxNorm Extension	Drug
Ezetimibe	2055480	ezetimibe 10 MG [EZETIM]	OMOP4956403	RxNorm Extension	Drug
Ezetimibe	2055481	ezetimibe 10 MG / simvastatin 10 MG Oral Tablet [SIMTAMI]	OMOP4956288	RxNorm Extension	Drug
Ezetimibe	2055482	ezetimibe 10 MG / simvastatin 10 MG Oral Tablet [SIMTAMI] by Hanpoong	OMOP4956289	RxNorm Extension	Drug
Ezetimibe	2055483	ezetimibe 10 MG / simvastatin 10 MG Oral Tablet [SIMVADUO]	OMOP4956290	RxNorm Extension	Drug
Ezetimibe	2055484	ezetimibe 10 MG / simvastatin 10 MG Oral Tablet [SIMVADUO] by Hanmi	OMOP4956291	RxNorm Extension	Drug
Ezetimibe	2055485	ezetimibe 10 MG / simvastatin 10 MG Oral Tablet [SIMVAEZI]	OMOP4956292	RxNorm Extension	Drug
Ezetimibe	2055486	ezetimibe 10 MG / simvastatin 10 MG Oral Tablet [SIMVAEZI] by Chongkundang	OMOP4956293	RxNorm Extension	Drug
Ezetimibe	2055487	ezetimibe 10 MG / simvastatin 10 MG Oral Tablet [SIMVAMIB]	OMOP4956294	RxNorm Extension	Drug
Ezetimibe	2055488	ezetimibe 10 MG / simvastatin 10 MG Oral Tablet [SIMVAMIB] by Yuhan	OMOP4956295	RxNorm Extension	Drug
Ezetimibe	2055489	ezetimibe 10 MG / simvastatin 10 MG Oral Tablet [SIMVAPLUS]	OMOP4956296	RxNorm Extension	Drug
Ezetimibe	2055490	ezetimibe 10 MG / simvastatin 10 MG Oral Tablet [SIMVAPLUS] by White Life Science	OMOP4956297	RxNorm Extension	Drug
Ezetimibe	2055491	ezetimibe 10 MG / simvastatin 10 MG Oral Tablet [SIMVAV]	OMOP4956298	RxNorm Extension	Drug
Ezetimibe	2055492	ezetimibe 10 MG / simvastatin 10 MG Oral Tablet [SIMVAV] by Huvist	OMOP4956299	RxNorm Extension	Drug
Ezetimibe	2055493	ezetimibe 10 MG / simvastatin 10 MG Oral Tablet [VAIETE]	OMOP4956300	RxNorm Extension	Drug
Ezetimibe	2055494	ezetimibe 10 MG / simvastatin 10 MG Oral Tablet [VAIETE] by Poonglim	OMOP4956301	RxNorm Extension	Drug
Ezetimibe	2055495	ezetimibe 10 MG / simvastatin 10 MG Oral Tablet [VAROZET]	OMOP4956302	RxNorm Extension	Drug
Ezetimibe	2055496	ezetimibe 10 MG / simvastatin 10 MG Oral Tablet [VAROZET] by Ahngook New Pharm	OMOP4956303	RxNorm Extension	Drug
Ezetimibe	2055497	ezetimibe 10 MG / simvastatin 10 MG Oral Tablet [VAYDUO]	OMOP4956304	RxNorm Extension	Drug
Ezetimibe	2055498	ezetimibe 10 MG / simvastatin 10 MG Oral Tablet [VAYDUO] by Seoul	OMOP4956305	RxNorm Extension	Drug
Ezetimibe	2055499	ezetimibe 10 MG / simvastatin 10 MG Oral Tablet [VYZETINE]	OMOP4956308	RxNorm Extension	Drug
Ezetimibe	2055500	ezetimibe 10 MG / simvastatin 10 MG Oral Tablet [VYZETINE] by Nexpharm	OMOP4956309	RxNorm Extension	Drug
Ezetimibe	2055501	ezetimibe 10 MG / simvastatin 10 MG [BIZETA]	OMOP4956310	RxNorm Extension	Drug
Ezetimibe	2055502	ezetimibe 10 MG / simvastatin 10 MG [BYSIMVA]	OMOP4956311	RxNorm Extension	Drug
Ezetimibe	2055503	ezetimibe 10 MG / simvastatin 10 MG [BYTARIN]	OMOP4956312	RxNorm Extension	Drug
Ezetimibe	2055504	ezetimibe 10 MG / simvastatin 10 MG [CHOLETATIN]	OMOP4956313	RxNorm Extension	Drug
Ezetimibe	2055505	ezetimibe 10 MG / simvastatin 10 MG [EBSIMVA]	OMOP4956315	RxNorm Extension	Drug
Ezetimibe	2055506	ezetimibe 10 MG / simvastatin 10 MG [EVANSTIN]	OMOP4956316	RxNorm Extension	Drug
Ezetimibe	2055507	ezetimibe 10 MG / simvastatin 10 MG [EZESTIN]	OMOP4956317	RxNorm Extension	Drug
Ezetimibe	2055508	ezetimibe 10 MG / simvastatin 10 MG [EZEVATIN]	OMOP4956318	RxNorm Extension	Drug
Ezetimibe	2055509	ezetimibe 10 MG / simvastatin 10 MG [EZYSIMVA]	OMOP4956319	RxNorm Extension	Drug
Ezetimibe	2055510	ezetimibe 10 MG / simvastatin 10 MG [LIPETORIN]	OMOP4956320	RxNorm Extension	Drug
Ezetimibe	2055511	ezetimibe 10 MG / simvastatin 10 MG [MEDITORIN]	OMOP4956321	RxNorm Extension	Drug
Ezetimibe	2055512	ezetimibe 10 MG / simvastatin 10 MG [SAMSUNG BAY]	OMOP4956322	RxNorm Extension	Drug
Ezetimibe	2055513	ezetimibe 10 MG / simvastatin 10 MG [SIMTAMI]	OMOP4956323	RxNorm Extension	Drug
Ezetimibe	2055514	ezetimibe 10 MG / simvastatin 10 MG [SIMVADUO]	OMOP4956324	RxNorm Extension	Drug
Ezetimibe	2055515	ezetimibe 10 MG / simvastatin 10 MG [SIMVAEZI]	OMOP4956325	RxNorm Extension	Drug
Ezetimibe	2055516	ezetimibe 10 MG / simvastatin 10 MG [SIMVAMIB]	OMOP4956326	RxNorm Extension	Drug
Ezetimibe	2055517	ezetimibe 10 MG / simvastatin 10 MG [SIMVAPLUS]	OMOP4956327	RxNorm Extension	Drug
Ezetimibe	2055518	ezetimibe 10 MG / simvastatin 10 MG [SIMVAV]	OMOP4956328	RxNorm Extension	Drug
Ezetimibe	2055519	ezetimibe 10 MG / simvastatin 10 MG [VAIETE]	OMOP4956329	RxNorm Extension	Drug
Ezetimibe	2055520	ezetimibe 10 MG / simvastatin 10 MG [VAROZET]	OMOP4956330	RxNorm Extension	Drug
Ezetimibe	2055521	ezetimibe 10 MG / simvastatin 10 MG [VAYDUO]	OMOP4956331	RxNorm Extension	Drug
Ezetimibe	2055522	ezetimibe 10 MG / simvastatin 10 MG [VYZETINE]	OMOP4956333	RxNorm Extension	Drug
Ezetimibe	2055523	ezetimibe / simvastatin Oral Tablet [BYSIMVA]	OMOP4956334	RxNorm Extension	Drug
Ezetimibe	2055524	ezetimibe / simvastatin Oral Tablet [BYTARIN]	OMOP4956335	RxNorm Extension	Drug
Ezetimibe	2055525	ezetimibe / simvastatin Oral Tablet [CHOLETATIN]	OMOP4956336	RxNorm Extension	Drug
Ezetimibe	2055526	ezetimibe / simvastatin Oral Tablet [EBSIMVA]	OMOP4956338	RxNorm Extension	Drug
Ezetimibe	2055527	ezetimibe / simvastatin Oral Tablet [EVANSTIN]	OMOP4956339	RxNorm Extension	Drug
Ezetimibe	2055528	ezetimibe / simvastatin Oral Tablet [EZESTIN]	OMOP4956340	RxNorm Extension	Drug
Ezetimibe	2055529	ezetimibe / simvastatin Oral Tablet [EZEVATIN]	OMOP4956341	RxNorm Extension	Drug
Ezetimibe	2055530	ezetimibe / simvastatin Oral Tablet [EZYSIMVA]	OMOP4956342	RxNorm Extension	Drug
Ezetimibe	2055531	ezetimibe / simvastatin Oral Tablet [LIPETORIN]	OMOP4956343	RxNorm Extension	Drug
Ezetimibe	2055532	ezetimibe / simvastatin Oral Tablet [MEDITORIN]	OMOP4956344	RxNorm Extension	Drug
Ezetimibe	2055533	ezetimibe / simvastatin Oral Tablet [SAMSUNG BAY]	OMOP4956345	RxNorm Extension	Drug
Ezetimibe	2055534	ezetimibe / simvastatin Oral Tablet [SIMTAMI]	OMOP4956346	RxNorm Extension	Drug
Ezetimibe	2055535	ezetimibe / simvastatin Oral Tablet [SIMVADUO]	OMOP4956347	RxNorm Extension	Drug
Ezetimibe	2055536	ezetimibe / simvastatin Oral Tablet [SIMVAETI]	OMOP4956348	RxNorm Extension	Drug
Ezetimibe	2055537	ezetimibe / simvastatin Oral Tablet [SIMVAEZI]	OMOP4956349	RxNorm Extension	Drug
Ezetimibe	2055538	ezetimibe / simvastatin Oral Tablet [SIMVAMIB]	OMOP4956350	RxNorm Extension	Drug
Ezetimibe	2055539	ezetimibe / simvastatin Oral Tablet [SIMVAPLUS]	OMOP4956351	RxNorm Extension	Drug
Ezetimibe	2055540	ezetimibe / simvastatin Oral Tablet [SIMVAV]	OMOP4956352	RxNorm Extension	Drug
Ezetimibe	2055541	ezetimibe / simvastatin Oral Tablet [VAIETE]	OMOP4956353	RxNorm Extension	Drug
Ezetimibe	2055542	ezetimibe / simvastatin Oral Tablet [VAROZET]	OMOP4956354	RxNorm Extension	Drug
Ezetimibe	2055543	ezetimibe / simvastatin Oral Tablet [VAYDUO]	OMOP4956355	RxNorm Extension	Drug
Ezetimibe	2055544	ezetimibe / simvastatin Oral Tablet [VYZETINE]	OMOP4956357	RxNorm Extension	Drug
Ezetimibe	2055545	ezetimibe 10 MG Oral Tablet [EZET] by Eden Parma	OMOP4956358	RxNorm Extension	Drug
Ezetimibe	2055546	ezetimibe 10 MG Oral Tablet by Litepharmtech	OMOP4956359	RxNorm Extension	Drug
Ezetimibe	2055547	ezetimibe 10 MG Oral Tablet by Seoul	OMOP4956360	RxNorm Extension	Drug
Ezetimibe	2055548	ezetimibe 10 MG Oral Tablet [EAZETIBE]	OMOP4956361	RxNorm Extension	Drug
Ezetimibe	2055549	ezetimibe 10 MG Oral Tablet [EAZETIBE] by Youngpoong	OMOP4956362	RxNorm Extension	Drug
Ezetimibe	2055550	ezetimibe 10 MG Oral Tablet [ETEBE]	OMOP4956363	RxNorm Extension	Drug
Ezetimibe	2055551	ezetimibe 10 MG Oral Tablet [ETEBE] by Poonglim	OMOP4956364	RxNorm Extension	Drug
Ezetimibe	2055552	ezetimibe 10 MG Oral Tablet [ETIMI]	OMOP4956365	RxNorm Extension	Drug
Ezetimibe	2055553	ezetimibe 10 MG Oral Tablet [ETIMI] by Sungwon Adcock	OMOP4956366	RxNorm Extension	Drug
Ezetimibe	2055554	ezetimibe 10 MG Oral Tablet [ETROL]	OMOP4956367	RxNorm Extension	Drug
Ezetimibe	2055555	ezetimibe 10 MG Oral Tablet [ETROL] by Daewoo	OMOP4956368	RxNorm Extension	Drug
Ezetimibe	2055556	ezetimibe 10 MG Oral Tablet [EZEBI]	OMOP4956369	RxNorm Extension	Drug
Ezetimibe	2055557	ezetimibe 10 MG Oral Tablet [EZEBI] by Hanpoong	OMOP4956370	RxNorm Extension	Drug
Ezetimibe	2055558	ezetimibe 10 MG Oral Tablet [EZELIVE]	OMOP4956371	RxNorm Extension	Drug
Ezetimibe	2055559	ezetimibe 10 MG Oral Tablet [EZELIVE] by Ahngook	OMOP4956372	RxNorm Extension	Drug
Ezetimibe	2055560	ezetimibe 10 MG Oral Tablet [EZENTI]	OMOP4956373	RxNorm Extension	Drug
Ezetimibe	2055561	ezetimibe 10 MG Oral Tablet [EZENTI] by Yuyu	OMOP4956374	RxNorm Extension	Drug
Ezetimibe	2055562	ezetimibe 10 MG Oral Tablet [EZETIBA]	OMOP4956375	RxNorm Extension	Drug
Ezetimibe	2055563	ezetimibe 10 MG Oral Tablet [EZETIBA] by Korea Prime Pharm	OMOP4956376	RxNorm Extension	Drug
Ezetimibe	2055564	ezetimibe 10 MG Oral Tablet [EZETIM]	OMOP4956377	RxNorm Extension	Drug
Ezetimibe	2055565	ezetimibe 10 MG Oral Tablet [EZETIM] by Guju	OMOP4956378	RxNorm Extension	Drug
Ezetimibe	2055566	ezetimibe 10 MG Oral Tablet [EZETINE]	OMOP4956379	RxNorm Extension	Drug
Ezetimibe	2055567	ezetimibe 10 MG Oral Tablet [EZETINE] by Nexpharm	OMOP4956380	RxNorm Extension	Drug
Ezetimibe	2055568	ezetimibe 10 MG Oral Tablet [EZETRON]	OMOP4956381	RxNorm Extension	Drug
Ezetimibe	2055569	ezetimibe 10 MG Oral Tablet [EZETRON] by Medix	OMOP4956382	RxNorm Extension	Drug
Ezetimibe	2055570	ezetimibe 10 MG Oral Tablet [EZETWO]	OMOP4956383	RxNorm Extension	Drug
Ezetimibe	2055571	ezetimibe 10 MG Oral Tablet [EZETWO] by Cosmax	OMOP4956384	RxNorm Extension	Drug
Ezetimibe	2055572	ezetimibe 10 MG Oral Tablet [EZTIROL]	OMOP4956385	RxNorm Extension	Drug
Ezetimibe	2055573	ezetimibe 10 MG Oral Tablet [EZTIROL] by Boryung	OMOP4956386	RxNorm Extension	Drug
Ezetimibe	2055574	ezetimibe 10 MG Oral Tablet [EZYTIP]	OMOP4956387	RxNorm Extension	Drug
Ezetimibe	2055575	ezetimibe 10 MG Oral Tablet [EZYTIP] by Daehwa	OMOP4956388	RxNorm Extension	Drug
Ezetimibe	2055576	ezetimibe 10 MG Oral Tablet [LOWTEROL]	OMOP4956389	RxNorm Extension	Drug
Ezetimibe	2055577	ezetimibe 10 MG Oral Tablet [LOWTEROL] by Binex	OMOP4956390	RxNorm Extension	Drug
Ezetimibe	2055578	ezetimibe 10 MG Oral Tablet [ZENTROL]	OMOP4956393	RxNorm Extension	Drug
Ezetimibe	2055579	ezetimibe 10 MG Oral Tablet [ZENTROL] by Newgenpharm	OMOP4956394	RxNorm Extension	Drug
Ezetimibe	2055580	ezetimibe 10 MG [ETEBE]	OMOP4956396	RxNorm Extension	Drug
Ezetimibe	2055581	ezetimibe 10 MG [ETIMI]	OMOP4956397	RxNorm Extension	Drug
Ezetimibe	2055582	ezetimibe 10 MG [ETROL]	OMOP4956398	RxNorm Extension	Drug
Ezetimibe	2055583	ezetimibe 10 MG [EZEBI]	OMOP4956399	RxNorm Extension	Drug
Ezetimibe	2055584	ezetimibe 10 MG [EZELIVE]	OMOP4956400	RxNorm Extension	Drug
Ezetimibe	2055585	ezetimibe 10 MG [EZENTI]	OMOP4956401	RxNorm Extension	Drug
Ezetimibe	2055586	ezetimibe 10 MG [EZETIBA]	OMOP4956402	RxNorm Extension	Drug
Ezetimibe	2055587	ezetimibe 10 MG [EZETINE]	OMOP4956404	RxNorm Extension	Drug
Ezetimibe	2055588	ezetimibe 10 MG [EZETRON]	OMOP4956405	RxNorm Extension	Drug
Ezetimibe	2055589	ezetimibe 10 MG [EZETWO]	OMOP4956406	RxNorm Extension	Drug
Ezetimibe	2055590	ezetimibe 10 MG [EZTIROL]	OMOP4956407	RxNorm Extension	Drug
Ezetimibe	2055591	ezetimibe 10 MG [EZYTIP]	OMOP4956408	RxNorm Extension	Drug
Ezetimibe	2055592	ezetimibe 10 MG [LOWTEROL]	OMOP4956409	RxNorm Extension	Drug
Ezetimibe	2055593	ezetimibe 10 MG [ZENTROL]	OMOP4956411	RxNorm Extension	Drug
Ezetimibe	2055594	ezetimibe Oral Tablet [EAZETIBE]	OMOP4956412	RxNorm Extension	Drug
Ezetimibe	2055595	ezetimibe Oral Tablet [ETEBE]	OMOP4956413	RxNorm Extension	Drug
Ezetimibe	2055596	ezetimibe Oral Tablet [ETIMI]	OMOP4956414	RxNorm Extension	Drug
Ezetimibe	2055597	ezetimibe Oral Tablet [ETROL]	OMOP4956415	RxNorm Extension	Drug
Ezetimibe	2055598	ezetimibe Oral Tablet [EZEBI]	OMOP4956416	RxNorm Extension	Drug
Ezetimibe	2055599	ezetimibe Oral Tablet [EZELIVE]	OMOP4956417	RxNorm Extension	Drug
Ezetimibe	2055600	ezetimibe Oral Tablet [EZENTI]	OMOP4956418	RxNorm Extension	Drug
Ezetimibe	2055601	ezetimibe Oral Tablet [EZETIBA]	OMOP4956419	RxNorm Extension	Drug
Ezetimibe	2055602	ezetimibe Oral Tablet [EZETIM]	OMOP4956420	RxNorm Extension	Drug
Ezetimibe	2055603	ezetimibe Oral Tablet [EZETINE]	OMOP4956421	RxNorm Extension	Drug
Ezetimibe	2055604	ezetimibe Oral Tablet [EZETRON]	OMOP4956422	RxNorm Extension	Drug
Ezetimibe	2055605	ezetimibe Oral Tablet [EZETWO]	OMOP4956423	RxNorm Extension	Drug
Ezetimibe	2055606	ezetimibe Oral Tablet [EZTIROL]	OMOP4956424	RxNorm Extension	Drug
Ezetimibe	2055607	ezetimibe Oral Tablet [EZYTIP]	OMOP4956425	RxNorm Extension	Drug
Ezetimibe	2055608	ezetimibe Oral Tablet [LOWTEROL]	OMOP4956426	RxNorm Extension	Drug
Ezetimibe	2055609	ezetimibe Oral Tablet [ZENTROL]	OMOP4956428	RxNorm Extension	Drug
Ezetimibe	2056392	ezetimibe 10 MG / rosuvastatin 20 MG Oral Tablet [EZERO]	OMOP4957233	RxNorm Extension	Drug
Ezetimibe	2056394	ezetimibe 10 MG / rosuvastatin 20 MG Oral Tablet [EZERO] by Samil	OMOP4957234	RxNorm Extension	Drug
Ezetimibe	2056395	ezetimibe 10 MG / rosuvastatin 20 MG [EZERO]	OMOP4957235	RxNorm Extension	Drug
Ezetimibe	2056396	ezetimibe 10 MG / rosuvastatin 10 MG Oral Tablet [EZERO]	OMOP4957236	RxNorm Extension	Drug
Ezetimibe	2056397	ezetimibe 10 MG / rosuvastatin 10 MG Oral Tablet [EZERO] by Samil	OMOP4957237	RxNorm Extension	Drug
Ezetimibe	2056398	ezetimibe 10 MG / rosuvastatin 10 MG [EZERO]	OMOP4957238	RxNorm Extension	Drug
Ezetimibe	2056399	ezetimibe 10 MG / rosuvastatin 5 MG Oral Tablet [EZERO]	OMOP4957239	RxNorm Extension	Drug
Ezetimibe	2056400	ezetimibe 10 MG / rosuvastatin 5 MG Oral Tablet [EZERO] by Samil	OMOP4957240	RxNorm Extension	Drug
Ezetimibe	2056401	ezetimibe 10 MG / rosuvastatin 5 MG [EZERO]	OMOP4957241	RxNorm Extension	Drug
Ezetimibe	2056402	ezetimibe / rosuvastatin Oral Tablet [EZERO]	OMOP4957242	RxNorm Extension	Drug
Ezetimibe	2919827	atorvastatin 80 MG / ezetimibe 10 MG Oral Tablet [Ezetast] Box of 30	OMOP5136647	RxNorm Extension	Drug
Ezetimibe	2919828	atorvastatin 80 MG / ezetimibe 10 MG Oral Tablet [Ezetast]	OMOP5136648	RxNorm Extension	Drug
Ezetimibe	2919829	atorvastatin 80 MG / ezetimibe 10 MG [Ezetast]	OMOP5136649	RxNorm Extension	Drug
Ezetimibe	2919830	atorvastatin 40 MG / ezetimibe 10 MG Oral Tablet [Atozet] Box of 10	OMOP5136650	RxNorm Extension	Drug
Ezetimibe	2919832	atorvastatin 40 MG / ezetimibe 10 MG Oral Tablet Box of 10	OMOP5136651	RxNorm Extension	Drug
Ezetimibe	2919834	atorvastatin 40 MG / ezetimibe 10 MG Oral Tablet [Ezetast] Box of 30	OMOP5136652	RxNorm Extension	Drug
Ezetimibe	2919835	atorvastatin 40 MG / ezetimibe 10 MG Oral Tablet [Ezetast]	OMOP5136653	RxNorm Extension	Drug
Ezetimibe	2919836	atorvastatin 40 MG / ezetimibe 10 MG [Ezetast]	OMOP5136654	RxNorm Extension	Drug
Ezetimibe	2919837	atorvastatin 20 MG / ezetimibe 10 MG Oral Tablet [Atozet] Box of 10	OMOP5136655	RxNorm Extension	Drug
Ezetimibe	2919838	atorvastatin 20 MG / ezetimibe 10 MG Oral Tablet Box of 10	OMOP5136656	RxNorm Extension	Drug
Ezetimibe	2919839	atorvastatin 20 MG / ezetimibe 10 MG Oral Tablet [Ezetast] Box of 30	OMOP5136657	RxNorm Extension	Drug
Ezetimibe	2919840	atorvastatin 20 MG / ezetimibe 10 MG Oral Tablet [Ezetast]	OMOP5136658	RxNorm Extension	Drug
Ezetimibe	2919841	atorvastatin 20 MG / ezetimibe 10 MG [Ezetast]	OMOP5136659	RxNorm Extension	Drug
Ezetimibe	2919842	atorvastatin 10 MG / ezetimibe 10 MG Oral Tablet [Ezetast] Box of 30	OMOP5136660	RxNorm Extension	Drug
Ezetimibe	2919843	atorvastatin 10 MG / ezetimibe 10 MG Oral Tablet [Ezetast]	OMOP5136661	RxNorm Extension	Drug
Ezetimibe	2919844	atorvastatin 10 MG / ezetimibe 10 MG [Ezetast]	OMOP5136662	RxNorm Extension	Drug
Ezetimibe	2919845	atorvastatin / ezetimibe Oral Tablet [Ezetast]	OMOP5136663	RxNorm Extension	Drug
Ezetimibe	2919846	ezetimibe 10 MG / simvastatin 80 MG Oral Tablet [Zeklen] Box of 10	OMOP5136664	RxNorm Extension	Drug
Ezetimibe	2919847	ezetimibe 10 MG / simvastatin 80 MG Oral Tablet [Zeklen] Box of 5	OMOP5136665	RxNorm Extension	Drug
Ezetimibe	2919848	ezetimibe 10 MG / simvastatin 80 MG Oral Tablet [EZETORIN] Box of 30	OMOP5136666	RxNorm Extension	Drug
Ezetimibe	2919849	ezetimibe 10 MG / simvastatin 80 MG Oral Tablet [EZETORIN] Box of 10	OMOP5136667	RxNorm Extension	Drug
Ezetimibe	2919850	ezetimibe 10 MG / simvastatin 80 MG Oral Tablet [EZETORIN] Box of 5	OMOP5136668	RxNorm Extension	Drug
Ezetimibe	2919851	ezetimibe 10 MG / simvastatin 80 MG Oral Tablet [EZETORIN]	OMOP5136669	RxNorm Extension	Drug
Ezetimibe	2919852	ezetimibe 10 MG / simvastatin 80 MG Oral Tablet [Vytorin] Box of 10	OMOP5136670	RxNorm Extension	Drug
Ezetimibe	2919853	ezetimibe 10 MG / simvastatin 80 MG Oral Tablet [Vytorin] Box of 5	OMOP5136671	RxNorm Extension	Drug
Ezetimibe	2919854	ezetimibe 10 MG / simvastatin 80 MG Oral Tablet Box of 30 by Medis	OMOP5136672	RxNorm Extension	Drug
Ezetimibe	2919855	ezetimibe 10 MG / simvastatin 80 MG Oral Tablet Box of 30 by Pharmacor	OMOP5136673	RxNorm Extension	Drug
Ezetimibe	2919856	ezetimibe 10 MG / simvastatin 80 MG Oral Tablet Box of 30 by Sandoz	OMOP5136674	RxNorm Extension	Drug
Ezetimibe	2919857	ezetimibe 10 MG / simvastatin 80 MG Oral Tablet Box of 30 by APO	OMOP5136675	RxNorm Extension	Drug
Ezetimibe	2919858	ezetimibe 10 MG / simvastatin 80 MG Oral Tablet Box of 10 by Medis	OMOP5136676	RxNorm Extension	Drug
Ezetimibe	2919859	ezetimibe 10 MG / simvastatin 80 MG Oral Tablet Box of 10 by Pharmacor	OMOP5136677	RxNorm Extension	Drug
Ezetimibe	2919861	ezetimibe 10 MG / simvastatin 80 MG Oral Tablet Box of 10 by Sandoz	OMOP5136678	RxNorm Extension	Drug
Ezetimibe	2919862	ezetimibe 10 MG / simvastatin 80 MG Oral Tablet Box of 10 by APO	OMOP5136679	RxNorm Extension	Drug
Ezetimibe	2919863	ezetimibe 10 MG / simvastatin 80 MG Oral Tablet Box of 10	OMOP5136680	RxNorm Extension	Drug
Ezetimibe	2919864	ezetimibe 10 MG / simvastatin 80 MG Oral Tablet Box of 5 by Medis	OMOP5136681	RxNorm Extension	Drug
Ezetimibe	2919865	ezetimibe 10 MG / simvastatin 80 MG Oral Tablet Box of 5 by Sandoz	OMOP5136682	RxNorm Extension	Drug
Ezetimibe	2919866	ezetimibe 10 MG / simvastatin 80 MG Oral Tablet Box of 5 by APO	OMOP5136683	RxNorm Extension	Drug
Ezetimibe	2919867	ezetimibe 10 MG / simvastatin 80 MG Oral Tablet Box of 5	OMOP5136684	RxNorm Extension	Drug
Ezetimibe	2919868	ezetimibe 10 MG / simvastatin 80 MG Oral Tablet by Medis	OMOP5136685	RxNorm Extension	Drug
Ezetimibe	2919869	ezetimibe 10 MG / simvastatin 80 MG Oral Tablet by Pharmacor	OMOP5136686	RxNorm Extension	Drug
Ezetimibe	2919870	ezetimibe 10 MG / simvastatin 80 MG Oral Tablet by Sandoz	OMOP5136687	RxNorm Extension	Drug
Ezetimibe	2919871	ezetimibe 10 MG / simvastatin 80 MG Oral Tablet by APO	OMOP5136688	RxNorm Extension	Drug
Ezetimibe	2919872	ezetimibe 10 MG / simvastatin 80 MG Oral Tablet [Simtorsi] Box of 30	OMOP5136689	RxNorm Extension	Drug
Ezetimibe	2919873	ezetimibe 10 MG / simvastatin 80 MG Oral Tablet [Simtorsi] Box of 10	OMOP5136690	RxNorm Extension	Drug
Ezetimibe	2919874	ezetimibe 10 MG / simvastatin 80 MG Oral Tablet [Simtorsi] Box of 5	OMOP5136691	RxNorm Extension	Drug
Ezetimibe	2919875	ezetimibe 10 MG / simvastatin 80 MG Oral Tablet [Simtorsi]	OMOP5136692	RxNorm Extension	Drug
Ezetimibe	2919876	ezetimibe 10 MG / simvastatin 80 MG Oral Tablet [Ezsimva] Box of 30	OMOP5136693	RxNorm Extension	Drug
Ezetimibe	2919877	ezetimibe 10 MG / simvastatin 80 MG Oral Tablet [Ezsimva] Box of 10	OMOP5136694	RxNorm Extension	Drug
Ezetimibe	2919878	ezetimibe 10 MG / simvastatin 80 MG Oral Tablet [Ezsimva] Box of 5	OMOP5136695	RxNorm Extension	Drug
Ezetimibe	2919879	ezetimibe 10 MG / simvastatin 80 MG Oral Tablet [Ezsimva]	OMOP5136696	RxNorm Extension	Drug
Ezetimibe	2919880	ezetimibe 10 MG / simvastatin 80 MG [EZETORIN]	OMOP5136697	RxNorm Extension	Drug
Ezetimibe	2919881	ezetimibe 10 MG / simvastatin 80 MG [Simtorsi]	OMOP5136698	RxNorm Extension	Drug
Ezetimibe	2919882	ezetimibe 10 MG / simvastatin 80 MG [Ezsimva]	OMOP5136699	RxNorm Extension	Drug
Ezetimibe	2919883	ezetimibe 10 MG / simvastatin 40 MG Oral Tablet [Zeklen] Box of 10	OMOP5136700	RxNorm Extension	Drug
Ezetimibe	2919884	ezetimibe 10 MG / simvastatin 40 MG Oral Tablet [Zeklen] Box of 5	OMOP5136701	RxNorm Extension	Drug
Ezetimibe	2919885	ezetimibe 10 MG / simvastatin 40 MG Oral Tablet [EZETORIN] Box of 30	OMOP5136702	RxNorm Extension	Drug
Ezetimibe	2919886	ezetimibe 10 MG / simvastatin 40 MG Oral Tablet [EZETORIN] Box of 10	OMOP5136703	RxNorm Extension	Drug
Ezetimibe	2919887	ezetimibe 10 MG / simvastatin 40 MG Oral Tablet [EZETORIN] Box of 5	OMOP5136704	RxNorm Extension	Drug
Ezetimibe	2919888	ezetimibe 10 MG / simvastatin 40 MG Oral Tablet [EZETORIN]	OMOP5136705	RxNorm Extension	Drug
Ezetimibe	2919889	ezetimibe 10 MG / simvastatin 40 MG Oral Tablet Box of 30 by Medis	OMOP5136706	RxNorm Extension	Drug
Ezetimibe	2919890	ezetimibe 10 MG / simvastatin 40 MG Oral Tablet Box of 30 by Pharmacor	OMOP5136707	RxNorm Extension	Drug
Ezetimibe	2919891	ezetimibe 10 MG / simvastatin 40 MG Oral Tablet Box of 30 by APO	OMOP5136708	RxNorm Extension	Drug
Ezetimibe	2919892	ezetimibe 10 MG / simvastatin 40 MG Oral Tablet Box of 10 by Medis	OMOP5136709	RxNorm Extension	Drug
Ezetimibe	2919893	ezetimibe 10 MG / simvastatin 40 MG Oral Tablet Box of 10 by Pharmacor	OMOP5136710	RxNorm Extension	Drug
Ezetimibe	2919894	ezetimibe 10 MG / simvastatin 40 MG Oral Tablet Box of 10 by Sandoz	OMOP5136711	RxNorm Extension	Drug
Ezetimibe	2919895	ezetimibe 10 MG / simvastatin 40 MG Oral Tablet Box of 10 by APO	OMOP5136712	RxNorm Extension	Drug
Ezetimibe	2919896	ezetimibe 10 MG / simvastatin 40 MG Oral Tablet Box of 5 by Medis	OMOP5136713	RxNorm Extension	Drug
Ezetimibe	2919897	ezetimibe 10 MG / simvastatin 40 MG Oral Tablet Box of 5 by Sandoz	OMOP5136714	RxNorm Extension	Drug
Ezetimibe	2919898	ezetimibe 10 MG / simvastatin 40 MG Oral Tablet Box of 5 by APO	OMOP5136715	RxNorm Extension	Drug
Ezetimibe	2919899	ezetimibe 10 MG / simvastatin 40 MG Oral Tablet by Medis	OMOP5136716	RxNorm Extension	Drug
Ezetimibe	2919900	ezetimibe 10 MG / simvastatin 40 MG Oral Tablet by Pharmacor	OMOP5136717	RxNorm Extension	Drug
Ezetimibe	2919901	ezetimibe 10 MG / simvastatin 40 MG Oral Tablet by Sandoz	OMOP5136718	RxNorm Extension	Drug
Ezetimibe	2919902	ezetimibe 10 MG / simvastatin 40 MG Oral Tablet by APO	OMOP5136719	RxNorm Extension	Drug
Ezetimibe	2919903	ezetimibe 10 MG / simvastatin 40 MG Oral Tablet [Simtorsi] Box of 30	OMOP5136720	RxNorm Extension	Drug
Ezetimibe	2919904	ezetimibe 10 MG / simvastatin 40 MG Oral Tablet [Simtorsi] Box of 10	OMOP5136721	RxNorm Extension	Drug
Ezetimibe	2919905	ezetimibe 10 MG / simvastatin 40 MG Oral Tablet [Simtorsi] Box of 5	OMOP5136722	RxNorm Extension	Drug
Ezetimibe	2919906	ezetimibe 10 MG / simvastatin 40 MG Oral Tablet [Simtorsi]	OMOP5136723	RxNorm Extension	Drug
Ezetimibe	2919907	ezetimibe 10 MG / simvastatin 40 MG Oral Tablet [Ezsimva] Box of 30	OMOP5136724	RxNorm Extension	Drug
Ezetimibe	2919908	ezetimibe 10 MG / simvastatin 40 MG Oral Tablet [Ezsimva] Box of 10	OMOP5136725	RxNorm Extension	Drug
Ezetimibe	2919910	ezetimibe 10 MG / simvastatin 40 MG Oral Tablet [Ezsimva] Box of 5	OMOP5136726	RxNorm Extension	Drug
Ezetimibe	2919911	ezetimibe 10 MG / simvastatin 40 MG Oral Tablet [Ezsimva]	OMOP5136727	RxNorm Extension	Drug
Ezetimibe	2919912	ezetimibe 10 MG / simvastatin 40 MG [EZETORIN]	OMOP5136728	RxNorm Extension	Drug
Ezetimibe	2919913	ezetimibe 10 MG / simvastatin 40 MG [Simtorsi]	OMOP5136729	RxNorm Extension	Drug
Ezetimibe	2919914	ezetimibe 10 MG / simvastatin 40 MG [Ezsimva]	OMOP5136730	RxNorm Extension	Drug
Ezetimibe	2919915	ezetimibe 10 MG / simvastatin 20 MG Oral Tablet [Zeklen] Box of 10	OMOP5136731	RxNorm Extension	Drug
Ezetimibe	2919916	ezetimibe 10 MG / simvastatin 20 MG Oral Tablet [Zeklen] Box of 5	OMOP5136732	RxNorm Extension	Drug
Ezetimibe	2919917	ezetimibe 10 MG / simvastatin 20 MG Oral Tablet [EZETORIN] Box of 30	OMOP5136733	RxNorm Extension	Drug
Ezetimibe	2919918	ezetimibe 10 MG / simvastatin 20 MG Oral Tablet [EZETORIN] Box of 10	OMOP5136734	RxNorm Extension	Drug
Ezetimibe	2919919	ezetimibe 10 MG / simvastatin 20 MG Oral Tablet [EZETORIN] Box of 5	OMOP5136735	RxNorm Extension	Drug
Ezetimibe	2919920	ezetimibe 10 MG / simvastatin 20 MG Oral Tablet Box of 30 by Medis	OMOP5136736	RxNorm Extension	Drug
Ezetimibe	2919921	ezetimibe 10 MG / simvastatin 20 MG Oral Tablet Box of 30 by Pharmacor	OMOP5136737	RxNorm Extension	Drug
Ezetimibe	2919922	ezetimibe 10 MG / simvastatin 20 MG Oral Tablet Box of 30 by APO	OMOP5136738	RxNorm Extension	Drug
Ezetimibe	2919923	ezetimibe 10 MG / simvastatin 20 MG Oral Tablet Box of 10 by Medis	OMOP5136739	RxNorm Extension	Drug
Ezetimibe	2919924	ezetimibe 10 MG / simvastatin 20 MG Oral Tablet Box of 10 by Pharmacor	OMOP5136740	RxNorm Extension	Drug
Ezetimibe	2919925	ezetimibe 10 MG / simvastatin 20 MG Oral Tablet Box of 10 by Sandoz	OMOP5136741	RxNorm Extension	Drug
Ezetimibe	2919926	ezetimibe 10 MG / simvastatin 20 MG Oral Tablet Box of 10 by APO	OMOP5136742	RxNorm Extension	Drug
Ezetimibe	2919927	ezetimibe 10 MG / simvastatin 20 MG Oral Tablet Box of 5 by Medis	OMOP5136743	RxNorm Extension	Drug
Ezetimibe	2919928	ezetimibe 10 MG / simvastatin 20 MG Oral Tablet Box of 5 by Sandoz	OMOP5136744	RxNorm Extension	Drug
Ezetimibe	2919929	ezetimibe 10 MG / simvastatin 20 MG Oral Tablet Box of 5 by APO	OMOP5136745	RxNorm Extension	Drug
Ezetimibe	2919930	ezetimibe 10 MG / simvastatin 20 MG Oral Tablet by Medis	OMOP5136746	RxNorm Extension	Drug
Ezetimibe	2919931	ezetimibe 10 MG / simvastatin 20 MG Oral Tablet by Pharmacor	OMOP5136747	RxNorm Extension	Drug
Ezetimibe	2919932	ezetimibe 10 MG / simvastatin 20 MG Oral Tablet by Sandoz	OMOP5136748	RxNorm Extension	Drug
Ezetimibe	2919933	ezetimibe 10 MG / simvastatin 20 MG Oral Tablet by APO	OMOP5136749	RxNorm Extension	Drug
Ezetimibe	2919934	ezetimibe 10 MG / simvastatin 20 MG Oral Tablet [Simtorsi] Box of 30	OMOP5136750	RxNorm Extension	Drug
Ezetimibe	2919935	ezetimibe 10 MG / simvastatin 20 MG Oral Tablet [Simtorsi] Box of 10	OMOP5136751	RxNorm Extension	Drug
Ezetimibe	2919936	ezetimibe 10 MG / simvastatin 20 MG Oral Tablet [Simtorsi] Box of 5	OMOP5136752	RxNorm Extension	Drug
Ezetimibe	2919937	ezetimibe 10 MG / simvastatin 20 MG Oral Tablet [Simtorsi]	OMOP5136753	RxNorm Extension	Drug
Ezetimibe	2919938	ezetimibe 10 MG / simvastatin 20 MG Oral Tablet [Ezsimva] Box of 30	OMOP5136754	RxNorm Extension	Drug
Ezetimibe	2919939	ezetimibe 10 MG / simvastatin 20 MG Oral Tablet [Ezsimva] Box of 10	OMOP5136755	RxNorm Extension	Drug
Ezetimibe	2919940	ezetimibe 10 MG / simvastatin 20 MG Oral Tablet [Ezsimva] Box of 5	OMOP5136756	RxNorm Extension	Drug
Ezetimibe	2919941	ezetimibe 10 MG / simvastatin 20 MG Oral Tablet [Ezsimva]	OMOP5136757	RxNorm Extension	Drug
Ezetimibe	2919942	ezetimibe 10 MG / simvastatin 20 MG [Simtorsi]	OMOP5136758	RxNorm Extension	Drug
Ezetimibe	2919943	ezetimibe 10 MG / simvastatin 20 MG [Ezsimva]	OMOP5136759	RxNorm Extension	Drug
Ezetimibe	2919944	ezetimibe 10 MG / simvastatin 10 MG Oral Tablet [Zeklen] Box of 10	OMOP5136760	RxNorm Extension	Drug
Ezetimibe	2919945	ezetimibe 10 MG / simvastatin 10 MG Oral Tablet [Zeklen] Box of 5	OMOP5136761	RxNorm Extension	Drug
Ezetimibe	2919946	ezetimibe 10 MG / simvastatin 10 MG Oral Tablet [EZETORIN] Box of 30	OMOP5136762	RxNorm Extension	Drug
Ezetimibe	2919947	ezetimibe 10 MG / simvastatin 10 MG Oral Tablet [EZETORIN] Box of 10	OMOP5136763	RxNorm Extension	Drug
Ezetimibe	2919948	ezetimibe 10 MG / simvastatin 10 MG Oral Tablet [EZETORIN] Box of 5	OMOP5136764	RxNorm Extension	Drug
Ezetimibe	2919949	ezetimibe 10 MG / simvastatin 10 MG Oral Tablet Box of 30 by Medis	OMOP5136765	RxNorm Extension	Drug
Ezetimibe	2919950	ezetimibe 10 MG / simvastatin 10 MG Oral Tablet Box of 30 by Pharmacor	OMOP5136766	RxNorm Extension	Drug
Ezetimibe	2919951	ezetimibe 10 MG / simvastatin 10 MG Oral Tablet Box of 30 by Sandoz	OMOP5136767	RxNorm Extension	Drug
Ezetimibe	2919952	ezetimibe 10 MG / simvastatin 10 MG Oral Tablet Box of 30 by APO	OMOP5136768	RxNorm Extension	Drug
Ezetimibe	2919953	ezetimibe 10 MG / simvastatin 10 MG Oral Tablet Box of 10 by Medis	OMOP5136769	RxNorm Extension	Drug
Ezetimibe	2919954	ezetimibe 10 MG / simvastatin 10 MG Oral Tablet Box of 10 by Pharmacor	OMOP5136770	RxNorm Extension	Drug
Ezetimibe	2919955	ezetimibe 10 MG / simvastatin 10 MG Oral Tablet Box of 10 by Sandoz	OMOP5136771	RxNorm Extension	Drug
Ezetimibe	2919956	ezetimibe 10 MG / simvastatin 10 MG Oral Tablet Box of 10 by APO	OMOP5136772	RxNorm Extension	Drug
Ezetimibe	2919957	ezetimibe 10 MG / simvastatin 10 MG Oral Tablet Box of 5 by Medis	OMOP5136773	RxNorm Extension	Drug
Ezetimibe	2919958	ezetimibe 10 MG / simvastatin 10 MG Oral Tablet Box of 5 by Sandoz	OMOP5136774	RxNorm Extension	Drug
Ezetimibe	2919959	ezetimibe 10 MG / simvastatin 10 MG Oral Tablet Box of 5 by APO	OMOP5136775	RxNorm Extension	Drug
Ezetimibe	2919960	ezetimibe 10 MG / simvastatin 10 MG Oral Tablet by Medis	OMOP5136776	RxNorm Extension	Drug
Ezetimibe	2919961	ezetimibe 10 MG / simvastatin 10 MG Oral Tablet by Pharmacor	OMOP5136777	RxNorm Extension	Drug
Ezetimibe	2919962	ezetimibe 10 MG / simvastatin 10 MG Oral Tablet by Sandoz	OMOP5136778	RxNorm Extension	Drug
Ezetimibe	2919963	ezetimibe 10 MG / simvastatin 10 MG Oral Tablet by APO	OMOP5136779	RxNorm Extension	Drug
Ezetimibe	2919964	ezetimibe 10 MG / simvastatin 10 MG Oral Tablet [Simtorsi] Box of 30	OMOP5136780	RxNorm Extension	Drug
Ezetimibe	2919965	ezetimibe 10 MG / simvastatin 10 MG Oral Tablet [Simtorsi] Box of 10	OMOP5136781	RxNorm Extension	Drug
Ezetimibe	2919966	ezetimibe 10 MG / simvastatin 10 MG Oral Tablet [Simtorsi] Box of 5	OMOP5136782	RxNorm Extension	Drug
Ezetimibe	2919967	ezetimibe 10 MG / simvastatin 10 MG Oral Tablet [Simtorsi]	OMOP5136783	RxNorm Extension	Drug
Ezetimibe	2919968	ezetimibe 10 MG / simvastatin 10 MG Oral Tablet [Ezsimva] Box of 30	OMOP5136784	RxNorm Extension	Drug
Ezetimibe	2919969	ezetimibe 10 MG / simvastatin 10 MG Oral Tablet [Ezsimva] Box of 10	OMOP5136785	RxNorm Extension	Drug
Ezetimibe	2919970	ezetimibe 10 MG / simvastatin 10 MG Oral Tablet [Ezsimva] Box of 5	OMOP5136786	RxNorm Extension	Drug
Ezetimibe	2919971	ezetimibe 10 MG / simvastatin 10 MG Oral Tablet [Ezsimva]	OMOP5136787	RxNorm Extension	Drug
Ezetimibe	2919972	ezetimibe 10 MG / simvastatin 10 MG [Simtorsi]	OMOP5136788	RxNorm Extension	Drug
Ezetimibe	2919973	ezetimibe 10 MG / simvastatin 10 MG [Ezsimva]	OMOP5136789	RxNorm Extension	Drug
Ezetimibe	2919974	ezetimibe / simvastatin Oral Tablet [Simtorsi]	OMOP5136790	RxNorm Extension	Drug
Ezetimibe	2919975	ezetimibe / simvastatin Oral Tablet [Ezsimva]	OMOP5136791	RxNorm Extension	Drug
Ezetimibe	2919976	ezetimibe 10 MG Oral Tablet [Zient] Box of 10	OMOP5136792	RxNorm Extension	Drug
Ezetimibe	2919977	ezetimibe 10 MG Oral Tablet [Zient] Box of 5	OMOP5136793	RxNorm Extension	Drug
Ezetimibe	2919978	ezetimibe 10 MG Oral Tablet [Ezetrol] Box of 10	OMOP5136794	RxNorm Extension	Drug
Ezetimibe	2919979	ezetimibe 10 MG Oral Tablet [Ezetrol] Box of 5	OMOP5136795	RxNorm Extension	Drug
Ezetimibe	2919980	ezetimibe 10 MG Oral Tablet Box of 90 by Pharmacor	OMOP5136796	RxNorm Extension	Drug
Ezetimibe	2919981	ezetimibe 10 MG Oral Tablet Box of 30 by Pharmacor	OMOP5136797	RxNorm Extension	Drug
Ezetimibe	2919982	ezetimibe 10 MG Oral Tablet Box of 30 by Lapl	OMOP5136798	RxNorm Extension	Drug
Ezetimibe	2919983	ezetimibe 10 MG Oral Tablet Box of 30 by Blooms The Chemist	OMOP5136799	RxNorm Extension	Drug
Ezetimibe	2919984	ezetimibe 10 MG Oral Tablet Box of 30 by APO	OMOP5136800	RxNorm Extension	Drug
Ezetimibe	2919985	ezetimibe 10 MG Oral Tablet Box of 15 by Lapl	OMOP5136801	RxNorm Extension	Drug
Ezetimibe	2919986	ezetimibe 10 MG Oral Tablet Box of 15	OMOP5136802	RxNorm Extension	Drug
Ezetimibe	2919987	ezetimibe 10 MG Oral Tablet Box of 14 by Lapl	OMOP5136803	RxNorm Extension	Drug
Ezetimibe	2919988	ezetimibe 10 MG Oral Tablet Box of 14	OMOP5136804	RxNorm Extension	Drug
Ezetimibe	2919989	ezetimibe 10 MG Oral Tablet Box of 10 by Pharmacor	OMOP5136805	RxNorm Extension	Drug
Ezetimibe	2919990	ezetimibe 10 MG Oral Tablet Box of 10 by Lapl	OMOP5136806	RxNorm Extension	Drug
Ezetimibe	2919991	ezetimibe 10 MG Oral Tablet Box of 10 by Blooms The Chemist	OMOP5136807	RxNorm Extension	Drug
Ezetimibe	2919992	ezetimibe 10 MG Oral Tablet Box of 10 by Sandoz	OMOP5136808	RxNorm Extension	Drug
Ezetimibe	2919993	ezetimibe 10 MG Oral Tablet Box of 10 by APO	OMOP5136809	RxNorm Extension	Drug
Ezetimibe	2919994	ezetimibe 10 MG Oral Tablet Box of 10	OMOP5136810	RxNorm Extension	Drug
Ezetimibe	2919995	ezetimibe 10 MG Oral Tablet Box of 7 by Blooms The Chemist	OMOP5136811	RxNorm Extension	Drug
Ezetimibe	2919996	ezetimibe 10 MG Oral Tablet Box of 7 by APO	OMOP5136812	RxNorm Extension	Drug
Ezetimibe	2919997	ezetimibe 10 MG Oral Tablet Box of 7	OMOP5136813	RxNorm Extension	Drug
Ezetimibe	2919998	ezetimibe 10 MG Oral Tablet Box of 5 by Sandoz	OMOP5136814	RxNorm Extension	Drug
Ezetimibe	2919999	ezetimibe 10 MG Oral Tablet Box of 5	OMOP5136815	RxNorm Extension	Drug
Ezetimibe	2920000	ezetimibe 10 MG Oral Tablet by Pharmacor	OMOP5136816	RxNorm Extension	Drug
Ezetimibe	2920001	ezetimibe 10 MG Oral Tablet by Lapl	OMOP5136817	RxNorm Extension	Drug
Ezetimibe	2920002	ezetimibe 10 MG Oral Tablet by Blooms The Chemist	OMOP5136818	RxNorm Extension	Drug
Ezetimibe	2920003	ezetimibe 10 MG Oral Tablet by APO	OMOP5136819	RxNorm Extension	Drug
Ezetimibe	2920004	ezetimibe 10 MG Oral Tablet [Ezemichol] Box of 30	OMOP5136820	RxNorm Extension	Drug
Ezetimibe	2920005	ezetimibe 10 MG Oral Tablet [Ezemichol] Box of 10	OMOP5136821	RxNorm Extension	Drug
Ezetimibe	2920006	ezetimibe 10 MG Oral Tablet [Ezemichol] Box of 7	OMOP5136822	RxNorm Extension	Drug
Ezetimibe	2920007	ezetimibe 10 MG Oral Tablet [Ezemichol]	OMOP5136823	RxNorm Extension	Drug
Ezetimibe	2920008	ezetimibe 10 MG [Ezemichol]	OMOP5136824	RxNorm Extension	Drug
Ezetimibe	2920009	ezetimibe Oral Tablet [Ezemichol]	OMOP5136825	RxNorm Extension	Drug
Ezetimibe	2937909	{30 (ezetimibe 10 MG Oral Tablet) / 30 (rosuvastatin calcium 5 MG Oral Tablet) } Pack [Ezalo Composite Pack]	OMOP5154589	RxNorm Extension	Drug
Ezetimibe	2937910	{30 (ezetimibe 10 MG Oral Tablet) / 30 (rosuvastatin calcium 40 MG Oral Tablet) } Pack [Ezalo Composite Pack]	OMOP5154590	RxNorm Extension	Drug
Ezetimibe	2937911	{30 (ezetimibe 10 MG Oral Tablet) / 30 (rosuvastatin calcium 20 MG Oral Tablet) } Pack [Ezalo Composite Pack]	OMOP5154591	RxNorm Extension	Drug
Ezetimibe	2937912	{30 (ezetimibe 10 MG Oral Tablet) / 30 (rosuvastatin calcium 10 MG Oral Tablet) } Pack [Ezalo Composite Pack]	OMOP5154592	RxNorm Extension	Drug
Ezetimibe	2938219	{10 (ezetimibe 10 MG Oral Tablet) / 10 (rosuvastatin calcium 5 MG Oral Tablet) } Pack [Rosuzet Composite Pack]	OMOP5154891	RxNorm Extension	Drug
Ezetimibe	2938220	{10 (ezetimibe 10 MG Oral Tablet) / 10 (rosuvastatin calcium 5 MG Oral Tablet) } Pack	OMOP5154892	RxNorm Extension	Drug
Ezetimibe	2938221	{10 (ezetimibe 10 MG Oral Tablet) / 10 (rosuvastatin calcium 5 MG Oral Tablet) } Pack [Ezalo Composite Pack]	OMOP5154893	RxNorm Extension	Drug
Ezetimibe	2938222	{10 (ezetimibe 10 MG Oral Tablet) / 10 (rosuvastatin calcium 40 MG Oral Tablet) } Pack [Rosuzet Composite Pack]	OMOP5154894	RxNorm Extension	Drug
Ezetimibe	2938223	{10 (ezetimibe 10 MG Oral Tablet) / 10 (rosuvastatin calcium 40 MG Oral Tablet) } Pack	OMOP5154895	RxNorm Extension	Drug
Ezetimibe	2938224	{10 (ezetimibe 10 MG Oral Tablet) / 10 (rosuvastatin calcium 40 MG Oral Tablet) } Pack [Ezalo Composite Pack]	OMOP5154896	RxNorm Extension	Drug
Ezetimibe	2938225	{10 (ezetimibe 10 MG Oral Tablet) / 10 (rosuvastatin calcium 20 MG Oral Tablet) } Pack [Rosuzet Composite Pack]	OMOP5154897	RxNorm Extension	Drug
Ezetimibe	2938226	{10 (ezetimibe 10 MG Oral Tablet) / 10 (rosuvastatin calcium 20 MG Oral Tablet) } Pack	OMOP5154898	RxNorm Extension	Drug
Ezetimibe	2938227	{10 (ezetimibe 10 MG Oral Tablet) / 10 (rosuvastatin calcium 20 MG Oral Tablet) } Pack [Ezalo Composite Pack]	OMOP5154899	RxNorm Extension	Drug
Ezetimibe	2938228	{10 (ezetimibe 10 MG Oral Tablet) / 10 (rosuvastatin calcium 10 MG Oral Tablet) } Pack [Rosuzet Composite Pack]	OMOP5154900	RxNorm Extension	Drug
Ezetimibe	2938229	{10 (ezetimibe 10 MG Oral Tablet) / 10 (rosuvastatin calcium 10 MG Oral Tablet) } Pack	OMOP5154901	RxNorm Extension	Drug
Ezetimibe	2938230	{10 (ezetimibe 10 MG Oral Tablet) / 10 (rosuvastatin calcium 10 MG Oral Tablet) } Pack [Ezalo Composite Pack]	OMOP5154902	RxNorm Extension	Drug
Ezetimibe	19063332	ezetimibe 10 MG / Simvastatin 10 MG [vytorin]	543348	RxNorm	Drug
Ezetimibe	19063333	ezetimibe 10 MG / Simvastatin 20 MG [vytorin]	543351	RxNorm	Drug
Ezetimibe	19063334	ezetimibe 10 MG / Simvastatin 40 MG [vytorin]	543353	RxNorm	Drug
Ezetimibe	19063335	ezetimibe 10 MG / Simvastatin 80 MG [vytorin]	543373	RxNorm	Drug
Ezetimibe	19097817	ezetimibe 10 MG	350671	RxNorm	Drug
Ezetimibe	19098474	ezetimibe 10 MG Oral Tablet [Zetia]	352304	RxNorm	Drug
Ezetimibe	19112569	ezetimibe 10 MG / simvastatin 40 MG Oral Tablet	476350	RxNorm	Drug
Ezetimibe	19114191	ezetimibe 10 MG / Simvastatin 10 MG Oral Tablet [vytorin]	543350	RxNorm	Drug
Ezetimibe	19120997	ezetimibe 10 MG [Zetia]	576000	RxNorm	Drug
Ezetimibe	21025726	ezetimibe 10 MG / Simvastatin 80 MG Oral Tablet [Inegy] by Waymade	OMOP411187	RxNorm Extension	Drug
Ezetimibe	21025727	ezetimibe 10 MG / Simvastatin 80 MG Oral Tablet [Inegy] by Merck	OMOP411189	RxNorm Extension	Drug
Ezetimibe	21025728	ezetimibe 10 MG / Simvastatin 80 MG Oral Tablet [Inegy] Box of 28 by Merck	OMOP411193	RxNorm Extension	Drug
Ezetimibe	21025729	ezetimibe 10 MG / Simvastatin 20 MG [Inegy]	OMOP411198	RxNorm Extension	Drug
Ezetimibe	21026283	ezetimibe 10 MG Oral Tablet [Ezetrol] Box of 28	OMOP256660	RxNorm Extension	Drug
Ezetimibe	21035487	ezetimibe / Simvastatin Oral Tablet [Inegy]	OMOP411163	RxNorm Extension	Drug
Ezetimibe	21035488	ezetimibe 10 MG / Simvastatin 20 MG Oral Tablet [Inegy] by Merck	OMOP411204	RxNorm Extension	Drug
Ezetimibe	21035489	ezetimibe 10 MG / Simvastatin 20 MG Oral Tablet [Inegy] Box of 28 by Merck	OMOP411208	RxNorm Extension	Drug
Ezetimibe	21036053	ezetimibe Oral Tablet [Ezetrol]	OMOP256650	RxNorm Extension	Drug
Ezetimibe	21045342	ezetimibe 10 MG / Simvastatin 40 MG Oral Tablet [Inegy] by DE	OMOP411171	RxNorm Extension	Drug
Ezetimibe	21045343	ezetimibe 10 MG / Simvastatin 80 MG Oral Tablet [Inegy] Box of 28	OMOP411190	RxNorm Extension	Drug
Ezetimibe	21045344	ezetimibe 10 MG / Simvastatin 20 MG Oral Tablet Box of 30	OMOP411200	RxNorm Extension	Drug
Ezetimibe	21055148	ezetimibe 10 MG / Simvastatin 40 MG Oral Tablet Box of 28	OMOP411166	RxNorm Extension	Drug
Ezetimibe	21055149	ezetimibe 10 MG / Simvastatin 20 MG Oral Tablet Box of 28	OMOP411199	RxNorm Extension	Drug
Ezetimibe	21055150	ezetimibe 10 MG / Simvastatin 20 MG Oral Tablet [Inegy] Box of 30 by Mawdsley-Brooks	OMOP411210	RxNorm Extension	Drug
Ezetimibe	21064990	ezetimibe 10 MG / Simvastatin 80 MG Oral Tablet [Inegy] Box of 30 by Mawdsley-Brooks	OMOP411195	RxNorm Extension	Drug
Ezetimibe	21065516	ezetimibe 10 MG Oral Tablet Box of 28	OMOP256652	RxNorm Extension	Drug
Ezetimibe	21065517	ezetimibe 10 MG Oral Tablet [Ezetrol] Box of 28 by Waymade	OMOP256661	RxNorm Extension	Drug
Ezetimibe	21074943	ezetimibe 10 MG / Simvastatin 40 MG Oral Tablet [Inegy] by Waymade	OMOP411170	RxNorm Extension	Drug
Ezetimibe	21074944	ezetimibe 10 MG / Simvastatin 40 MG Oral Tablet [Inegy] Box of 28	OMOP411173	RxNorm Extension	Drug
Ezetimibe	21074945	ezetimibe 10 MG / Simvastatin 80 MG Oral Tablet [Inegy]	OMOP411184	RxNorm Extension	Drug
Ezetimibe	21074946	ezetimibe 10 MG / Simvastatin 80 MG Oral Tablet [Inegy] Box of 30	OMOP411194	RxNorm Extension	Drug
Ezetimibe	21074947	ezetimibe 10 MG / Simvastatin 20 MG Oral Tablet [Inegy] by DE	OMOP411203	RxNorm Extension	Drug
Ezetimibe	21074948	ezetimibe 10 MG / Simvastatin 20 MG Oral Tablet [Inegy] Box of 30 by DE	OMOP411211	RxNorm Extension	Drug
Ezetimibe	21075448	ezetimibe 10 MG [Ezetrol]	OMOP256651	RxNorm Extension	Drug
Ezetimibe	21075449	ezetimibe 10 MG Oral Tablet [Ezetrol] by Mawdsley-Brooks	OMOP256655	RxNorm Extension	Drug
Ezetimibe	21084617	ezetimibe 10 MG / Simvastatin 20 MG Oral Tablet [Inegy] by Mawdsley-Brooks	OMOP411202	RxNorm Extension	Drug
Ezetimibe	21085173	ezetimibe 10 MG Oral Tablet [Ezetrol] by Waymade	OMOP256656	RxNorm Extension	Drug
Ezetimibe	21085174	ezetimibe 10 MG Oral Tablet [Ezetrol] Box of 30 by DE	OMOP256665	RxNorm Extension	Drug
Ezetimibe	21094389	ezetimibe 10 MG / Simvastatin 40 MG Oral Tablet [Inegy] Box of 30 by DE	OMOP411180	RxNorm Extension	Drug
Ezetimibe	21094390	ezetimibe 10 MG / Simvastatin 80 MG [Inegy]	OMOP411181	RxNorm Extension	Drug
Ezetimibe	21094391	ezetimibe 10 MG / Simvastatin 80 MG Oral Tablet [Inegy] by DE	OMOP411188	RxNorm Extension	Drug
Ezetimibe	21094973	ezetimibe 10 MG Oral Tablet [Ezetrol] Box of 28 by Merck	OMOP256662	RxNorm Extension	Drug
Ezetimibe	21104318	ezetimibe 10 MG / Simvastatin 40 MG Oral Tablet [Inegy] Box of 28 by Mawdsley-Brooks	OMOP411174	RxNorm Extension	Drug
Ezetimibe	21104319	ezetimibe 10 MG / Simvastatin 80 MG Oral Tablet Box of 30	OMOP411183	RxNorm Extension	Drug
Ezetimibe	21104320	ezetimibe 10 MG / Simvastatin 80 MG Oral Tablet [Inegy] Box of 28 by Waymade	OMOP411192	RxNorm Extension	Drug
Ezetimibe	21114088	ezetimibe 10 MG / Simvastatin 40 MG [Inegy]	OMOP411164	RxNorm Extension	Drug
Ezetimibe	21114089	ezetimibe 10 MG / Simvastatin 40 MG Oral Tablet [Inegy] Box of 30 by Mawdsley-Brooks	OMOP411179	RxNorm Extension	Drug
Ezetimibe	21114090	ezetimibe 10 MG / Simvastatin 80 MG Oral Tablet [Inegy] Box of 28 by Mawdsley-Brooks	OMOP411191	RxNorm Extension	Drug
Ezetimibe	21123705	ezetimibe 10 MG / Simvastatin 40 MG Oral Tablet [Inegy]	OMOP411168	RxNorm Extension	Drug
Ezetimibe	21123706	ezetimibe 10 MG / Simvastatin 40 MG Oral Tablet [Inegy] Box of 28 by Merck	OMOP411177	RxNorm Extension	Drug
Ezetimibe	21123707	ezetimibe 10 MG / Simvastatin 20 MG Oral Tablet [Inegy] Box of 28	OMOP411205	RxNorm Extension	Drug
Ezetimibe	21123708	ezetimibe 10 MG / Simvastatin 20 MG Oral Tablet [Inegy] Box of 28 by Mawdsley-Brooks	OMOP411207	RxNorm Extension	Drug
Ezetimibe	21124245	ezetimibe 10 MG Oral Tablet [Ezetrol] Box of 30	OMOP256663	RxNorm Extension	Drug
Ezetimibe	21133570	ezetimibe 10 MG / Simvastatin 20 MG Oral Tablet [Inegy]	OMOP411201	RxNorm Extension	Drug
Ezetimibe	21133571	ezetimibe 10 MG / Simvastatin 20 MG Oral Tablet [Inegy] Box of 30	OMOP411209	RxNorm Extension	Drug
Ezetimibe	21143500	ezetimibe 10 MG / Simvastatin 40 MG Oral Tablet Box of 30	OMOP411167	RxNorm Extension	Drug
Ezetimibe	21143501	ezetimibe 10 MG / Simvastatin 40 MG Oral Tablet [Inegy] by Mawdsley-Brooks	OMOP411169	RxNorm Extension	Drug
Ezetimibe	21143502	ezetimibe 10 MG / Simvastatin 40 MG Oral Tablet [Inegy] Box of 30	OMOP411178	RxNorm Extension	Drug
Ezetimibe	21144048	ezetimibe 10 MG Oral Tablet [Ezetrol]	OMOP256654	RxNorm Extension	Drug
Ezetimibe	21153432	ezetimibe 10 MG / Simvastatin 40 MG Oral Tablet [Inegy] Box of 28 by Waymade	OMOP411176	RxNorm Extension	Drug
Ezetimibe	21153433	ezetimibe 10 MG / Simvastatin 80 MG Oral Tablet Box of 28	OMOP411182	RxNorm Extension	Drug
Ezetimibe	21153976	ezetimibe 10 MG Oral Tablet [Ezetrol] Box of 30 by Mawdsley-Brooks	OMOP256664	RxNorm Extension	Drug
Ezetimibe	21163250	ezetimibe 10 MG / Simvastatin 40 MG Oral Tablet [Inegy] by Merck	OMOP411172	RxNorm Extension	Drug
Ezetimibe	21163251	ezetimibe 10 MG / Simvastatin 80 MG Oral Tablet [Inegy] Box of 30 by DE	OMOP411197	RxNorm Extension	Drug
Ezetimibe	21173009	ezetimibe 10 MG / Simvastatin 80 MG Oral Tablet [Inegy] by Mawdsley-Brooks	OMOP411186	RxNorm Extension	Drug
Ezetimibe	21173574	ezetimibe 10 MG Oral Tablet Box of 30	OMOP256653	RxNorm Extension	Drug
Ezetimibe	21173575	ezetimibe 10 MG Oral Tablet [Ezetrol] by DE	OMOP256657	RxNorm Extension	Drug
Ezetimibe	35407134	ezetimibe 10 MG / Simvastatin 20 MG Oral Tablet [Inegy] Box of 30 by Merck	OMOP1140719	RxNorm Extension	Drug
Ezetimibe	35407190	ezetimibe 10 MG / Simvastatin 40 MG Oral Tablet [Inegy] Box of 50 by Merck	OMOP1140775	RxNorm Extension	Drug
Ezetimibe	35407900	ezetimibe 10 MG Oral Tablet [EZETIMIBE MSD] Box of 28 by Merck	OMOP1141485	RxNorm Extension	Drug
Ezetimibe	35407916	ezetimibe 10 MG / Simvastatin 20 MG Oral Tablet [Vytorin] Box of 30 by Merck	OMOP1141501	RxNorm Extension	Drug
Ezetimibe	35407939	ezetimibe 10 MG Oral Tablet [Ezetrol] Box of 90 by Merck	OMOP1141524	RxNorm Extension	Drug
Ezetimibe	35407978	ezetimibe 10 MG / Simvastatin 40 MG Oral Tablet [Inegy] Box of 30 by Merck	OMOP1141563	RxNorm Extension	Drug
Ezetimibe	35410980	ezetimibe 10 MG / Simvastatin 40 MG Oral Tablet [Vytorin] Box of 30 by Merck	OMOP1144565	RxNorm Extension	Drug
Ezetimibe	35410985	ezetimibe 10 MG Oral Tablet [Ezetrol] Box of 50 by Merck	OMOP1144570	RxNorm Extension	Drug
Ezetimibe	35411715	ezetimibe 10 MG / Simvastatin 40 MG Oral Tablet [Inegy] Box of 90 by Merck	OMOP1145300	RxNorm Extension	Drug
Ezetimibe	35411791	ezetimibe 10 MG / Simvastatin 20 MG Oral Tablet [Inegy] Box of 90 by Merck	OMOP1145376	RxNorm Extension	Drug
Ezetimibe	35412591	ezetimibe 10 MG / Simvastatin 20 MG Oral Tablet [Inegy] Box of 50 by Merck	OMOP1146176	RxNorm Extension	Drug
Ezetimibe	35865771	ezetimibe Oral Tablet [Baozhineng]	OMOP5021319	RxNorm Extension	Drug
Ezetimibe	35886813	bempedoic acid 180 MG / ezetimibe 10 MG Oral Tablet Box of 28 by Daiichi Sankyo	OMOP5034239	RxNorm Extension	Drug
Ezetimibe	35886814	bempedoic acid 180 MG / ezetimibe 10 MG Oral Tablet Box of 28	OMOP5034240	RxNorm Extension	Drug
Ezetimibe	35886815	bempedoic acid 180 MG / ezetimibe 10 MG Oral Tablet by Daiichi Sankyo	OMOP5034241	RxNorm Extension	Drug
Ezetimibe	35886816	ezetimibe 10 MG Oral Tablet Box of 28 by Medihealth	OMOP5034242	RxNorm Extension	Drug
Ezetimibe	35886817	ezetimibe 10 MG Oral Tablet by Medihealth	OMOP5034243	RxNorm Extension	Drug
Ezetimibe	35897705	bempedoic acid 180 MG / ezetimibe 10 MG Oral Tablet [Nustendi] Box of 28 by Daiichi Sankyo	OMOP5041943	RxNorm Extension	Drug
Ezetimibe	35897706	bempedoic acid 180 MG / ezetimibe 10 MG Oral Tablet [Nustendi] Box of 28	OMOP5041944	RxNorm Extension	Drug
Ezetimibe	35897707	bempedoic acid 180 MG / ezetimibe 10 MG Oral Tablet [Nustendi] by Daiichi Sankyo	OMOP5041945	RxNorm Extension	Drug
Ezetimibe	35897708	bempedoic acid 180 MG / ezetimibe 10 MG Oral Tablet [Nustendi]	OMOP5041946	RxNorm Extension	Drug
Ezetimibe	35897709	bempedoic acid 180 MG / ezetimibe 10 MG [Nustendi]	OMOP5041947	RxNorm Extension	Drug
Ezetimibe	35897710	bempedoic acid / ezetimibe Oral Tablet [Nustendi]	OMOP5041948	RxNorm Extension	Drug
Ezetimibe	36026842	ezetimibe / rosuvastatin Oral Product	2535744	RxNorm	Drug
Ezetimibe	36026843	ezetimibe 10 MG / rosuvastatin 20 MG Oral Tablet	2535745	RxNorm	Drug
Ezetimibe	36026844	ezetimibe / rosuvastatin Oral Tablet	2535746	RxNorm	Drug
Ezetimibe	36026845	ezetimibe 10 MG / rosuvastatin 5 MG Oral Tablet	2535747	RxNorm	Drug
Ezetimibe	36026846	ezetimibe 10 MG / rosuvastatin 40 MG Oral Tablet	2535749	RxNorm	Drug
Ezetimibe	36026847	ezetimibe 10 MG / rosuvastatin 10 MG Oral Tablet	2535750	RxNorm	Drug
Ezetimibe	36026848	ezetimibe / rosuvastatin Pill	2535751	RxNorm	Drug
Ezetimibe	36026850	ezetimibe 10 MG / rosuvastatin 10 MG [Roszet]	2536056	RxNorm	Drug
Ezetimibe	36026851	ezetimibe / rosuvastatin Oral Tablet [Roszet]	2536057	RxNorm	Drug
Ezetimibe	36026854	ezetimibe 10 MG / rosuvastatin 10 MG Oral Tablet [Roszet]	2536060	RxNorm	Drug
Ezetimibe	36026855	ezetimibe 10 MG / rosuvastatin 20 MG [Roszet]	2536061	RxNorm	Drug
Ezetimibe	36026856	ezetimibe 10 MG / rosuvastatin 20 MG Oral Tablet [Roszet]	2536062	RxNorm	Drug
Ezetimibe	36026857	ezetimibe 10 MG / rosuvastatin 40 MG [Roszet]	2536063	RxNorm	Drug
Ezetimibe	36026858	ezetimibe 10 MG / rosuvastatin 40 MG Oral Tablet [Roszet]	2536064	RxNorm	Drug
Ezetimibe	36026859	ezetimibe 10 MG / rosuvastatin 5 MG [Roszet]	2536065	RxNorm	Drug
Ezetimibe	36026860	ezetimibe 10 MG / rosuvastatin 5 MG Oral Tablet [Roszet]	2536066	RxNorm	Drug
Ezetimibe	36030246	ezetimibe / simvastatin	484211	RxNorm	Drug
Ezetimibe	36035932	ezetimibe / rosuvastatin Oral Tablet [Antilia]	OMOP5045939	RxNorm Extension	Drug
Ezetimibe	36035933	ezetimibe 10 MG / rosuvastatin 40 MG Oral Tablet Box of 100	OMOP5045940	RxNorm Extension	Drug
Ezetimibe	36035964	ezetimibe 10 MG / simvastatin 10 MG Oral Tablet Box of 50 by Betapharm	OMOP5045972	RxNorm Extension	Drug
Ezetimibe	36035965	ezetimibe 10 MG / simvastatin 20 MG Oral Tablet Box of 30 by Puren	OMOP5045973	RxNorm Extension	Drug
Ezetimibe	36035966	ezetimibe 10 MG / simvastatin 20 MG Oral Tablet Box of 30 by Basics	OMOP5045974	RxNorm Extension	Drug
Ezetimibe	36035967	ezetimibe 10 MG / simvastatin 20 MG Oral Tablet Box of 30 by Heumann	OMOP5045975	RxNorm Extension	Drug
Ezetimibe	36035968	ezetimibe 10 MG / simvastatin 20 MG Oral Tablet Box of 50 by Basics	OMOP5045976	RxNorm Extension	Drug
Ezetimibe	36035969	ezetimibe 10 MG / simvastatin 20 MG Oral Tablet Box of 100 by Puren	OMOP5045977	RxNorm Extension	Drug
Ezetimibe	36035970	ezetimibe 10 MG / simvastatin 40 MG Oral Tablet Box of 30 by Heumann	OMOP5045978	RxNorm Extension	Drug
Ezetimibe	36035971	ezetimibe 10 MG / simvastatin 40 MG Oral Tablet Box of 50 by AbZ-Pharma	OMOP5045979	RxNorm Extension	Drug
Ezetimibe	36035972	ezetimibe 10 MG / simvastatin 40 MG Oral Tablet Box of 100 by Puren	OMOP5045980	RxNorm Extension	Drug
Ezetimibe	36035973	ezetimibe 10 MG / simvastatin 80 MG Oral Tablet Box of 30 by Sanofi	OMOP5045981	RxNorm Extension	Drug
Ezetimibe	36035974	ezetimibe 10 MG / simvastatin 80 MG Oral Tablet Box of 30 by Aliud	OMOP5045982	RxNorm Extension	Drug
Ezetimibe	36035975	ezetimibe 10 MG / simvastatin 80 MG Oral Tablet Box of 30 by Basics	OMOP5045983	RxNorm Extension	Drug
Ezetimibe	36035976	ezetimibe 10 MG / simvastatin 80 MG Oral Tablet Box of 30 by Glenmark	OMOP5045984	RxNorm Extension	Drug
Ezetimibe	36035977	atorvastatin 10 MG / ezetimibe 10 MG Oral Tablet [Atozet] Box of 30 by Abacus Medicine	OMOP5045985	RxNorm Extension	Drug
Ezetimibe	36035978	atorvastatin 10 MG / ezetimibe 10 MG Oral Tablet [Atozet] Box of 100 by Abacus Medicine	OMOP5045986	RxNorm Extension	Drug
Ezetimibe	36035979	atorvastatin 10 MG / ezetimibe 10 MG Oral Tablet [Liptruzet] Box of 100 by Docpharm	OMOP5045987	RxNorm Extension	Drug
Ezetimibe	36035980	atorvastatin 20 MG / ezetimibe 10 MG Oral Tablet [Atozet] Box of 30 by Abacus Medicine	OMOP5045988	RxNorm Extension	Drug
Ezetimibe	36035981	atorvastatin 20 MG / ezetimibe 10 MG Oral Tablet [Atozet] Box of 100 by Abacus Medicine	OMOP5045989	RxNorm Extension	Drug
Ezetimibe	36035982	atorvastatin 20 MG / ezetimibe 10 MG Oral Tablet [Liptruzet] Box of 100 by Medicopharm	OMOP5045990	RxNorm Extension	Drug
Ezetimibe	36035983	atorvastatin 20 MG / ezetimibe 10 MG Oral Tablet [Liptruzet] Box of 100 by Docpharm	OMOP5045991	RxNorm Extension	Drug
Ezetimibe	36035984	atorvastatin 40 MG / ezetimibe 10 MG Oral Tablet [Atozet] Box of 30 by Abacus Medicine	OMOP5045992	RxNorm Extension	Drug
Ezetimibe	36035985	atorvastatin 40 MG / ezetimibe 10 MG Oral Tablet [Atozet] Box of 30 by Bb Farma	OMOP5045993	RxNorm Extension	Drug
Ezetimibe	36035986	atorvastatin 40 MG / ezetimibe 10 MG Oral Tablet [Atozet] Box of 100 by Abacus Medicine	OMOP5045994	RxNorm Extension	Drug
Ezetimibe	36035987	atorvastatin 40 MG / ezetimibe 10 MG Oral Tablet [Atozet] Box of 100 by Bb Farma	OMOP5045995	RxNorm Extension	Drug
Ezetimibe	36035988	atorvastatin 40 MG / ezetimibe 10 MG Oral Tablet [Liptruzet] Box of 100 by Medicopharm	OMOP5045996	RxNorm Extension	Drug
Ezetimibe	36035990	atorvastatin 40 MG / ezetimibe 10 MG Oral Tablet [Liptruzet] Box of 100 by Docpharm	OMOP5045997	RxNorm Extension	Drug
Ezetimibe	36035991	atorvastatin 80 MG / ezetimibe 10 MG Oral Tablet Box of 30 by Apontis	OMOP5045998	RxNorm Extension	Drug
Ezetimibe	36035992	atorvastatin 80 MG / ezetimibe 10 MG Oral Tablet [Atozet] Box of 100 by Abacus Medicine	OMOP5045999	RxNorm Extension	Drug
Ezetimibe	36063629	ezetimibe 10 MG Oral Tablet Box of 28 by DE	OMOP4989807	RxNorm Extension	Drug
Ezetimibe	36063679	ezetimibe 10 MG Oral Tablet by DE	OMOP4989808	RxNorm Extension	Drug
Ezetimibe	36222279	ezetimibe / simvastatin Oral Product	1163791	RxNorm	Drug
Ezetimibe	36222280	ezetimibe / simvastatin Pill	1163792	RxNorm	Drug
Ezetimibe	36246219	atorvastatin / ezetimibe Oral Product	1422082	RxNorm	Drug
Ezetimibe	36246220	atorvastatin / ezetimibe Pill	1422083	RxNorm	Drug
Ezetimibe	36257179	ezetimibe 10 MG / Simvastatin 80 MG Oral Tablet Box of 98	OMOP3108054	RxNorm Extension	Drug
Ezetimibe	36262253	ezetimibe 10 MG / Simvastatin 40 MG Oral Tablet Box of 98	OMOP3113128	RxNorm Extension	Drug
Ezetimibe	36262339	atorvastatin 80 MG / ezetimibe 10 MG Oral Tablet Box of 90	OMOP3113214	RxNorm Extension	Drug
Ezetimibe	36263009	ezetimibe 10 MG Oral Tablet [Ezetrol] Box of 98	OMOP3113884	RxNorm Extension	Drug
Ezetimibe	36263649	ezetimibe 10 MG / Simvastatin 80 MG Oral Tablet [Inegy] Box of 98 by MSD	OMOP3114524	RxNorm Extension	Drug
Ezetimibe	36264826	ezetimibe 10 MG Oral Tablet Box of 98	OMOP3115701	RxNorm Extension	Drug
Ezetimibe	36265846	atorvastatin 10 MG / ezetimibe 10 MG Oral Tablet [Atozet] Box of 90	OMOP3116721	RxNorm Extension	Drug
Ezetimibe	36266225	atorvastatin 20 MG / ezetimibe 10 MG Oral Tablet [Atozet] Box of 90 by MSD	OMOP3117100	RxNorm Extension	Drug
Ezetimibe	36266238	ezetimibe 10 MG / Simvastatin 40 MG Oral Tablet [Inegy] Box of 98 by MSD	OMOP3117113	RxNorm Extension	Drug
Ezetimibe	36268138	ezetimibe 10 MG / Simvastatin 40 MG Oral Tablet [Inegy] Box of 98	OMOP3119013	RxNorm Extension	Drug
Ezetimibe	36268139	ezetimibe 10 MG / Simvastatin 20 MG Oral Tablet [Inegy] Box of 98	OMOP3119014	RxNorm Extension	Drug
Ezetimibe	36268443	atorvastatin 40 MG / ezetimibe 10 MG Oral Tablet [Atozet] Box of 90	OMOP3119318	RxNorm Extension	Drug
Ezetimibe	36269060	atorvastatin 80 MG / ezetimibe 10 MG Oral Tablet [Atozet] Box of 90 by MSD	OMOP3119935	RxNorm Extension	Drug
Ezetimibe	36270011	atorvastatin 40 MG / ezetimibe 10 MG Oral Tablet Box of 90	OMOP3120886	RxNorm Extension	Drug
Ezetimibe	36270012	atorvastatin 20 MG / ezetimibe 10 MG Oral Tablet Box of 90	OMOP3120887	RxNorm Extension	Drug
Ezetimibe	36270934	atorvastatin 20 MG / ezetimibe 10 MG Oral Tablet [Atozet] Box of 90	OMOP3121809	RxNorm Extension	Drug
Ezetimibe	36272555	atorvastatin 10 MG / ezetimibe 10 MG Oral Tablet Box of 90	OMOP3123430	RxNorm Extension	Drug
Ezetimibe	36273497	atorvastatin 80 MG / ezetimibe 10 MG Oral Tablet [Atozet] Box of 90	OMOP3124372	RxNorm Extension	Drug
Ezetimibe	36273644	atorvastatin 10 MG / ezetimibe 10 MG Oral Tablet [Atozet] Box of 90 by MSD	OMOP3124519	RxNorm Extension	Drug
Ezetimibe	36273967	ezetimibe 10 MG Oral Tablet [Ezetrol] Box of 98 by MSD	OMOP3124842	RxNorm Extension	Drug
Ezetimibe	36274239	atorvastatin 40 MG / ezetimibe 10 MG Oral Tablet [Atozet] Box of 90 by MSD	OMOP3125114	RxNorm Extension	Drug
Ezetimibe	36275026	ezetimibe 10 MG / Simvastatin 20 MG Oral Tablet Box of 98	OMOP3125901	RxNorm Extension	Drug
Ezetimibe	36275800	ezetimibe 10 MG / Simvastatin 80 MG Oral Tablet [Inegy] Box of 98	OMOP3126675	RxNorm Extension	Drug
Ezetimibe	36276337	ezetimibe 10 MG / Simvastatin 20 MG Oral Tablet [Inegy] Box of 98 by MSD	OMOP3127212	RxNorm Extension	Drug
Ezetimibe	36421394	ezetimibe 10 MG Oral Tablet [Ezetimib 1a Pharma] Box of 100	OMOP4763676	RxNorm Extension	Drug
Ezetimibe	36421395	ezetimibe 10 MG Oral Tablet [Ezetimib 1a Pharma] Box of 50	OMOP4763677	RxNorm Extension	Drug
Ezetimibe	36421396	ezetimibe 10 MG Oral Tablet [Ezetimib 1a Pharma] Box of 30	OMOP4763678	RxNorm Extension	Drug
Ezetimibe	36421397	ezetimibe 10 MG Oral Tablet [Ezetimib Mylan] Box of 100	OMOP4763679	RxNorm Extension	Drug
Ezetimibe	36421398	ezetimibe 10 MG Oral Tablet [Ezetimib Hexal] Box of 100	OMOP4763680	RxNorm Extension	Drug
Ezetimibe	36421399	ezetimibe 10 MG Oral Tablet [Ezetimib Hexal] Box of 50	OMOP4763681	RxNorm Extension	Drug
Ezetimibe	36421400	ezetimibe 10 MG Oral Tablet [Ezetimib Hexal] Box of 30	OMOP4763682	RxNorm Extension	Drug
Ezetimibe	36503422	ezetimibe 10 MG / Simvastatin 20 MG Oral Tablet Box of 100 by Sanofi	OMOP4836465	RxNorm Extension	Drug
Ezetimibe	36503549	ezetimibe 10 MG / Simvastatin 20 MG Oral Tablet Box of 30 by Stada	OMOP4834841	RxNorm Extension	Drug
Ezetimibe	36503660	ezetimibe 10 MG / Simvastatin 20 MG Oral Tablet [SIMVAZET] Box of 100 by Aristo	OMOP4836351	RxNorm Extension	Drug
Ezetimibe	36503817	ezetimibe 10 MG / Simvastatin 10 MG [Ezesimin]	OMOP4836058	RxNorm Extension	Drug
Ezetimibe	36503856	ezetimibe 10 MG / Simvastatin 40 MG [Ezesimin]	OMOP4835603	RxNorm Extension	Drug
Ezetimibe	36503868	ezetimibe 10 MG / rosuvastatin 20 MG Oral Tablet [Ezehron Duo] Box of 100 by Ratiopharm	OMOP4835682	RxNorm Extension	Drug
Ezetimibe	36504036	ezetimibe 10 MG / Simvastatin 10 MG Oral Tablet Box of 100 by Betapharm	OMOP4836305	RxNorm Extension	Drug
Ezetimibe	36504048	ezetimibe 10 MG / Simvastatin 40 MG Oral Tablet Box of 30 by 1 A	OMOP4835805	RxNorm Extension	Drug
Ezetimibe	36504198	ezetimibe 10 MG / Simvastatin 20 MG Oral Tablet [Inegy] Box of 30 by Kohlpharma	OMOP4836270	RxNorm Extension	Drug
Ezetimibe	36504228	ezetimibe 10 MG / Simvastatin 40 MG Oral Tablet Box of 100 by Sanofi	OMOP4835458	RxNorm Extension	Drug
Ezetimibe	36504252	ezetimibe 10 MG / Simvastatin 20 MG Oral Tablet [SIMVAZET] Box of 100	OMOP4834853	RxNorm Extension	Drug
Ezetimibe	36504550	ezetimibe 10 MG / Simvastatin 40 MG Oral Tablet [EZESIMVA] Box of 30	OMOP4834867	RxNorm Extension	Drug
Ezetimibe	36504585	ezetimibe 10 MG / rosuvastatin 10 MG Oral Tablet [Ezehron Duo]	OMOP4836122	RxNorm Extension	Drug
Ezetimibe	36504635	ezetimibe 10 MG / rosuvastatin 10 MG Oral Tablet [Ezehron Duo] Box of 100	OMOP4835536	RxNorm Extension	Drug
Ezetimibe	36504636	ezetimibe 10 MG / Simvastatin 40 MG Oral Tablet [EZESIMVA]	OMOP4835664	RxNorm Extension	Drug
Ezetimibe	36504697	ezetimibe 10 MG / Simvastatin 10 MG Oral Tablet Box of 30 by 1 A	OMOP4836258	RxNorm Extension	Drug
Ezetimibe	36504824	ezetimibe 10 MG / Simvastatin 20 MG Oral Tablet Box of 100 by Glenmark	OMOP4835520	RxNorm Extension	Drug
Ezetimibe	36504905	ezetimibe 10 MG / Simvastatin 40 MG Oral Tablet Box of 30 by Betapharm	OMOP4835091	RxNorm Extension	Drug
Ezetimibe	36504937	atorvastatin 10 MG / ezetimibe 10 MG Oral Tablet [Liptruzet] Box of 100 by Emra-Med	OMOP4835313	RxNorm Extension	Drug
Ezetimibe	36505252	ezetimibe 10 MG / Simvastatin 10 MG Oral Tablet Box of 100 by Ratiopharm	OMOP4835623	RxNorm Extension	Drug
Ezetimibe	36505288	atorvastatin 10 MG / ezetimibe 10 MG Oral Tablet [Liptruzet] Box of 100	OMOP4834851	RxNorm Extension	Drug
Ezetimibe	36505311	ezetimibe 10 MG / Simvastatin 40 MG Oral Tablet [Ezesimin] Box of 30	OMOP4834979	RxNorm Extension	Drug
Ezetimibe	36505328	ezetimibe 10 MG / Simvastatin 20 MG Oral Tablet [SIMVAZET] Box of 100 by Klinge	OMOP4835092	RxNorm Extension	Drug
Ezetimibe	36505461	ezetimibe 10 MG / rosuvastatin 10 MG Oral Tablet [Ezehron Duo] Box of 30	OMOP4835254	RxNorm Extension	Drug
Ezetimibe	36505470	atorvastatin 40 MG / ezetimibe 10 MG Oral Tablet [Atozet] Box of 100 by Cc	OMOP4835455	RxNorm Extension	Drug
Ezetimibe	36505543	ezetimibe 10 MG / Simvastatin 20 MG Oral Tablet Box of 30 by Ratiopharm	OMOP4835314	RxNorm Extension	Drug
Ezetimibe	36505616	ezetimibe 10 MG / Simvastatin 80 MG Oral Tablet Box of 100 by Sanofi	OMOP4836023	RxNorm Extension	Drug
Ezetimibe	36505767	ezetimibe 10 MG / Simvastatin 80 MG Oral Tablet Box of 100 by AbZ-Pharma	OMOP4835029	RxNorm Extension	Drug
Ezetimibe	36505859	ezetimibe 10 MG / Simvastatin 40 MG Oral Tablet Box of 30 by Aliud	OMOP4835691	RxNorm Extension	Drug
Ezetimibe	36506130	ezetimibe 10 MG / Simvastatin 20 MG Oral Tablet [EZESIMVA] Box of 30 by Novartis	OMOP4834831	RxNorm Extension	Drug
Ezetimibe	36506180	ezetimibe 10 MG / Simvastatin 20 MG Oral Tablet [Ezesimin] Box of 100	OMOP4835978	RxNorm Extension	Drug
Ezetimibe	36506200	ezetimibe 10 MG / Simvastatin 20 MG Oral Tablet [Ezesimin] Box of 50	OMOP4835819	RxNorm Extension	Drug
Ezetimibe	36506285	ezetimibe 10 MG / Simvastatin 20 MG Oral Tablet Box of 100 by Betapharm	OMOP4835136	RxNorm Extension	Drug
Ezetimibe	36506496	ezetimibe 10 MG Oral Tablet [Ezetad]	OMOP4836334	RxNorm Extension	Drug
Ezetimibe	36506533	ezetimibe 10 MG / Simvastatin 20 MG [Ezesimin]	OMOP4834871	RxNorm Extension	Drug
Ezetimibe	36506549	ezetimibe 10 MG / rosuvastatin 20 MG [Ezehron Duo]	OMOP4836509	RxNorm Extension	Drug
Ezetimibe	36506654	ezetimibe 10 MG / Simvastatin 10 MG Oral Tablet [Ezesimin]	OMOP4836535	RxNorm Extension	Drug
Ezetimibe	36506660	ezetimibe 10 MG / Simvastatin 40 MG Oral Tablet [SIMVAZET] Box of 100	OMOP4836095	RxNorm Extension	Drug
Ezetimibe	36506706	ezetimibe 10 MG / Simvastatin 10 MG Oral Tablet [SIMVAZET] Box of 30 by Aristo	OMOP4835282	RxNorm Extension	Drug
Ezetimibe	36507015	ezetimibe 10 MG / Simvastatin 80 MG Oral Tablet Box of 100 by Aliud	OMOP4836008	RxNorm Extension	Drug
Ezetimibe	36507108	ezetimibe 10 MG / Simvastatin 10 MG Oral Tablet Box of 100 by AbZ-Pharma	OMOP4835887	RxNorm Extension	Drug
Ezetimibe	36507167	ezetimibe 10 MG / Simvastatin 20 MG Oral Tablet [EZESIMVA] Box of 30	OMOP4836205	RxNorm Extension	Drug
Ezetimibe	36507560	ezetimibe 10 MG / Simvastatin 10 MG Oral Tablet [SIMVAZET] Box of 30	OMOP4836214	RxNorm Extension	Drug
Ezetimibe	36507627	atorvastatin 20 MG / ezetimibe 10 MG Oral Tablet [Liptruzet] Box of 100 by Emra-Med	OMOP4835257	RxNorm Extension	Drug
Ezetimibe	36507655	atorvastatin 80 MG / ezetimibe 10 MG Oral Tablet [Atozet] Box of 100 by Cc	OMOP4835333	RxNorm Extension	Drug
Ezetimibe	36507764	ezetimibe 10 MG / Simvastatin 10 MG Oral Tablet Box of 50 by 1 A	OMOP4835063	RxNorm Extension	Drug
Ezetimibe	36507796	ezetimibe 10 MG Oral Tablet [Ezetrol] by Medicopharm	OMOP4835729	RxNorm Extension	Drug
Ezetimibe	36507828	ezetimibe 10 MG / Simvastatin 20 MG Oral Tablet Box of 50 by Betapharm	OMOP4835541	RxNorm Extension	Drug
Ezetimibe	36507915	atorvastatin 40 MG / ezetimibe 10 MG Oral Tablet [Atozet] Box of 100 by Orifarm Leverkus	OMOP4834909	RxNorm Extension	Drug
Ezetimibe	36507995	ezetimibe 10 MG / Simvastatin 10 MG Oral Tablet [EZESIMVA] Box of 100 by Novartis	OMOP4835500	RxNorm Extension	Drug
Ezetimibe	36508013	ezetimibe 10 MG / Simvastatin 40 MG [EZESIMVA]	OMOP4836280	RxNorm Extension	Drug
Ezetimibe	36508068	ezetimibe 10 MG / Simvastatin 40 MG Oral Tablet Box of 30 by AbZ-Pharma	OMOP4834827	RxNorm Extension	Drug
Ezetimibe	36508089	ezetimibe 10 MG / Simvastatin 20 MG Oral Tablet Box of 50 by Aliud	OMOP4836466	RxNorm Extension	Drug
Ezetimibe	36508114	ezetimibe 10 MG / Simvastatin 40 MG Oral Tablet [Ezesimin] Box of 100	OMOP4836327	RxNorm Extension	Drug
Ezetimibe	36508139	ezetimibe Oral Tablet [Ezetad]	OMOP4834758	RxNorm Extension	Drug
Ezetimibe	36508286	ezetimibe 10 MG [Ezetad]	OMOP4835158	RxNorm Extension	Drug
Ezetimibe	36508424	ezetimibe 10 MG / Simvastatin 20 MG Oral Tablet Box of 30 by 1 A	OMOP4835318	RxNorm Extension	Drug
Ezetimibe	36508511	ezetimibe 10 MG / Simvastatin 20 MG Oral Tablet Box of 30 by Betapharm	OMOP4835525	RxNorm Extension	Drug
Ezetimibe	36508522	atorvastatin 40 MG / ezetimibe 10 MG Oral Tablet [Atozet] Box of 30 by Orifarm Leverkus	OMOP4835668	RxNorm Extension	Drug
Ezetimibe	36508538	ezetimibe 10 MG / Simvastatin 40 MG Oral Tablet Box of 50 by 1 A	OMOP4834985	RxNorm Extension	Drug
Ezetimibe	36508620	ezetimibe 10 MG / Simvastatin 10 MG Oral Tablet [Ezesimin] Box of 100	OMOP4836202	RxNorm Extension	Drug
Ezetimibe	36508628	ezetimibe 10 MG / rosuvastatin 20 MG Oral Tablet Box of 100	OMOP4836319	RxNorm Extension	Drug
Ezetimibe	36508859	ezetimibe 10 MG / rosuvastatin 10 MG Oral Tablet [Ezehron Duo] Box of 30 by Ratiopharm	OMOP4834887	RxNorm Extension	Drug
Ezetimibe	36508897	atorvastatin 20 MG / ezetimibe 10 MG Oral Tablet [Atozet] Box of 100 by Orifarm Leverkus	OMOP4834943	RxNorm Extension	Drug
Ezetimibe	36509063	ezetimibe 10 MG / Simvastatin 10 MG Oral Tablet [EZESIMVA] Box of 100	OMOP4835534	RxNorm Extension	Drug
Ezetimibe	36509065	ezetimibe 10 MG / rosuvastatin 20 MG Oral Tablet [Ezehron Duo]	OMOP4835470	RxNorm Extension	Drug
Ezetimibe	36509120	ezetimibe 10 MG / rosuvastatin 20 MG Oral Tablet [Ezehron Duo] Box of 100	OMOP4835431	RxNorm Extension	Drug
Ezetimibe	36509309	ezetimibe 10 MG / Simvastatin 20 MG Oral Tablet Box of 100 by Heumann	OMOP4835734	RxNorm Extension	Drug
Ezetimibe	36509380	atorvastatin 40 MG / ezetimibe 10 MG Oral Tablet [Liptruzet] Box of 100	OMOP4834782	RxNorm Extension	Drug
Ezetimibe	36509438	ezetimibe 10 MG / Simvastatin 80 MG Oral Tablet Box of 100 by Betapharm	OMOP4835275	RxNorm Extension	Drug
Ezetimibe	36509459	ezetimibe 10 MG / rosuvastatin 10 MG Oral Tablet [Ezehron Duo] Box of 100 by Ratiopharm	OMOP4836037	RxNorm Extension	Drug
Ezetimibe	36509513	ezetimibe 10 MG / Simvastatin 40 MG Oral Tablet [SIMVAZET] Box of 100 by Aristo	OMOP4835175	RxNorm Extension	Drug
Ezetimibe	36509567	ezetimibe 10 MG / Simvastatin 40 MG Oral Tablet [EZESIMVA] Box of 30 by Novartis	OMOP4835665	RxNorm Extension	Drug
Ezetimibe	36509611	atorvastatin 40 MG / ezetimibe 10 MG Oral Tablet [Liptruzet] Box of 100 by Emra-Med	OMOP4835516	RxNorm Extension	Drug
Ezetimibe	36509655	ezetimibe 10 MG / Simvastatin 80 MG Oral Tablet Box of 100 by Ratiopharm	OMOP4835997	RxNorm Extension	Drug
Ezetimibe	36509805	ezetimibe 10 MG / Simvastatin 80 MG Oral Tablet Box of 30 by Ratiopharm	OMOP4836329	RxNorm Extension	Drug
Ezetimibe	36509886	ezetimibe 10 MG / Simvastatin 40 MG Oral Tablet [Ezesimin]	OMOP4836518	RxNorm Extension	Drug
Ezetimibe	36509949	ezetimibe / Simvastatin Oral Tablet [Ezesimin]	OMOP4836179	RxNorm Extension	Drug
Ezetimibe	36509975	ezetimibe 10 MG / Simvastatin 40 MG Oral Tablet [Inegy] Box of 100 by Medicopharm	OMOP4835248	RxNorm Extension	Drug
Ezetimibe	36510047	ezetimibe 10 MG / rosuvastatin 10 MG [Ezehron Duo]	OMOP4835115	RxNorm Extension	Drug
Ezetimibe	36510144	ezetimibe / rosuvastatin Oral Tablet [Ezehron Duo]	OMOP4835543	RxNorm Extension	Drug
Ezetimibe	36510229	ezetimibe 10 MG / Simvastatin 40 MG Oral Tablet Box of 100 by Betapharm	OMOP4835048	RxNorm Extension	Drug
Ezetimibe	36510233	ezetimibe 10 MG / Simvastatin 20 MG Oral Tablet [Ezesimin]	OMOP4836187	RxNorm Extension	Drug
Ezetimibe	36777186	Ezetimibe / Simvastatine Mylan	OMOP4765524	RxNorm Extension	Drug
Ezetimibe	36788323	ezetimibe 10 MG / Simvastatin 80 MG Oral Tablet [Ezetimibe / Simvastatine Mylan] Box of 98 by Mylan	OMOP4776580	RxNorm Extension	Drug
Ezetimibe	36788324	ezetimibe 10 MG / Simvastatin 80 MG Oral Tablet [Ezetimibe / Simvastatine Mylan] Box of 98	OMOP4776581	RxNorm Extension	Drug
Ezetimibe	36788325	ezetimibe 10 MG / Simvastatin 80 MG Oral Tablet [Ezetimibe / Simvastatine Mylan]	OMOP4776582	RxNorm Extension	Drug
Ezetimibe	36788326	ezetimibe 10 MG / Simvastatin 80 MG [Ezetimibe / Simvastatine Mylan]	OMOP4776583	RxNorm Extension	Drug
Ezetimibe	36788327	ezetimibe 10 MG / Simvastatin 20 MG Oral Tablet [Ezetimibe / Simvastatine Mylan] Box of 98 by Mylan	OMOP4776584	RxNorm Extension	Drug
Ezetimibe	36788328	ezetimibe 10 MG / Simvastatin 20 MG Oral Tablet [Ezetimibe / Simvastatine Mylan] Box of 98	OMOP4776585	RxNorm Extension	Drug
Ezetimibe	36788329	ezetimibe 10 MG / Simvastatin 20 MG Oral Tablet [Ezetimibe / Simvastatine Mylan]	OMOP4776586	RxNorm Extension	Drug
Ezetimibe	36788330	ezetimibe 10 MG / Simvastatin 20 MG [Ezetimibe / Simvastatine Mylan]	OMOP4776587	RxNorm Extension	Drug
Ezetimibe	36788331	ezetimibe 10 MG / Simvastatin 40 MG Oral Tablet [Ezetimibe / Simvastatine Mylan] Box of 98 by Mylan	OMOP4776588	RxNorm Extension	Drug
Ezetimibe	36788332	ezetimibe 10 MG / Simvastatin 40 MG Oral Tablet [Ezetimibe / Simvastatine Mylan] Box of 98	OMOP4776589	RxNorm Extension	Drug
Ezetimibe	36788333	ezetimibe 10 MG / Simvastatin 40 MG Oral Tablet [Ezetimibe / Simvastatine Mylan]	OMOP4776590	RxNorm Extension	Drug
Ezetimibe	36788334	ezetimibe 10 MG / Simvastatin 40 MG [Ezetimibe / Simvastatine Mylan]	OMOP4776591	RxNorm Extension	Drug
Ezetimibe	36788335	ezetimibe / Simvastatin Oral Tablet [Ezetimibe / Simvastatine Mylan]	OMOP4776592	RxNorm Extension	Drug
Ezetimibe	36788336	ezetimibe 10 MG Oral Tablet [Sandoz Ezetimibe] Box of 98 by Sandoz	OMOP4776593	RxNorm Extension	Drug
Ezetimibe	36788337	ezetimibe 10 MG Oral Tablet [Sandoz Ezetimibe] Box of 98	OMOP4776594	RxNorm Extension	Drug
Ezetimibe	36788338	ezetimibe 10 MG Oral Tablet [Sandoz Ezetimibe] Box of 28 by Sandoz	OMOP4776595	RxNorm Extension	Drug
Ezetimibe	36788339	ezetimibe 10 MG Oral Tablet [Sandoz Ezetimibe] Box of 28	OMOP4776596	RxNorm Extension	Drug
Ezetimibe	36788340	ezetimibe 10 MG Oral Tablet [Teva-Ezetimibe] Box of 100 by TEVA	OMOP4776597	RxNorm Extension	Drug
Ezetimibe	36788341	ezetimibe 10 MG Oral Tablet [Teva-Ezetimibe] Box of 100	OMOP4776598	RxNorm Extension	Drug
Ezetimibe	36788342	ezetimibe 10 MG Oral Tablet [Teva-Ezetimibe] Box of 30 by TEVA	OMOP4776599	RxNorm Extension	Drug
Ezetimibe	36788343	ezetimibe 10 MG Oral Tablet [Teva-Ezetimibe] Box of 30	OMOP4776600	RxNorm Extension	Drug
Ezetimibe	36788344	ezetimibe 10 MG Oral Tablet [Apo-Ezetimibe] Box of 98 by Apotex	OMOP4776601	RxNorm Extension	Drug
Ezetimibe	36788345	ezetimibe 10 MG Oral Tablet [Apo-Ezetimibe] Box of 98	OMOP4776602	RxNorm Extension	Drug
Ezetimibe	36788346	ezetimibe 10 MG Oral Tablet [Apo-Ezetimibe] Box of 28 by Apotex	OMOP4776603	RxNorm Extension	Drug
Ezetimibe	36788347	ezetimibe 10 MG Oral Tablet [Apo-Ezetimibe] Box of 28	OMOP4776604	RxNorm Extension	Drug
Ezetimibe	36788348	ezetimibe 10 MG Oral Tablet [Ezetimib Mylan] Box of 100 by Mylan	OMOP4776605	RxNorm Extension	Drug
Ezetimibe	36788349	ezetimibe 10 MG Oral Tablet [Ezetimibe Krka] Box of 98 by KRKA	OMOP4776606	RxNorm Extension	Drug
Ezetimibe	36788350	ezetimibe 10 MG Oral Tablet [Ezetimibe Krka] Box of 98	OMOP4776607	RxNorm Extension	Drug
Ezetimibe	36788351	ezetimibe 10 MG Oral Tablet [Ezetimibe Krka] Box of 28 by KRKA	OMOP4776608	RxNorm Extension	Drug
Ezetimibe	36788352	ezetimibe 10 MG Oral Tablet [Ezetimibe Krka] Box of 28	OMOP4776609	RxNorm Extension	Drug
Ezetimibe	36788353	ezetimibe 10 MG Oral Tablet [Ezetimibe Krka]	OMOP4776610	RxNorm Extension	Drug
Ezetimibe	36788354	ezetimibe 10 MG Oral Tablet [Ezetimibe EG] Box of 100 by Eurogenerics	OMOP4776611	RxNorm Extension	Drug
Ezetimibe	36788355	ezetimibe 10 MG Oral Tablet [Ezetimibe EG] Box of 100	OMOP4776612	RxNorm Extension	Drug
Ezetimibe	36788356	ezetimibe 10 MG Oral Tablet [Ezetimibe EG]	OMOP4776613	RxNorm Extension	Drug
Ezetimibe	36788357	ezetimibe 10 MG Delayed Release Oral Tablet Box of 98	OMOP4776614	RxNorm Extension	Drug
Ezetimibe	36788358	ezetimibe 10 MG Delayed Release Oral Tablet	OMOP4776615	RxNorm Extension	Drug
Ezetimibe	36788359	ezetimibe 10 MG Delayed Release Oral Tablet [Ezgal] Box of 98 by SMB	OMOP4776616	RxNorm Extension	Drug
Ezetimibe	36788360	ezetimibe 10 MG Delayed Release Oral Tablet [Ezgal] Box of 98	OMOP4776617	RxNorm Extension	Drug
Ezetimibe	36788361	ezetimibe 10 MG Delayed Release Oral Tablet [Ezgal]	OMOP4776618	RxNorm Extension	Drug
Ezetimibe	36788362	ezetimibe 10 MG [Ezetimibe Krka]	OMOP4776619	RxNorm Extension	Drug
Ezetimibe	36788363	ezetimibe 10 MG [Ezgal]	OMOP4776620	RxNorm Extension	Drug
Ezetimibe	36788364	ezetimibe 10 MG [Ezetimibe EG]	OMOP4776621	RxNorm Extension	Drug
Ezetimibe	36788365	ezetimibe Oral Tablet [Ezetimibe Krka]	OMOP4776622	RxNorm Extension	Drug
Ezetimibe	36788366	ezetimibe Oral Tablet [Ezetimibe EG]	OMOP4776623	RxNorm Extension	Drug
Ezetimibe	36788367	ezetimibe Delayed Release Oral Tablet	OMOP4776624	RxNorm Extension	Drug
Ezetimibe	36788368	ezetimibe Delayed Release Oral Tablet [Ezgal]	OMOP4776625	RxNorm Extension	Drug
Ezetimibe	36789797	atorvastatin 10 MG / ezetimibe 10 MG Delayed Release Oral Tablet [Atozet] Box of 90 by MSD	OMOP4778043	RxNorm Extension	Drug
Ezetimibe	36789799	atorvastatin 10 MG / ezetimibe 10 MG Delayed Release Oral Tablet [Atozet] Box of 90	OMOP4778044	RxNorm Extension	Drug
Ezetimibe	36789800	atorvastatin 10 MG / ezetimibe 10 MG Delayed Release Oral Tablet [Atozet]	OMOP4778045	RxNorm Extension	Drug
Ezetimibe	36789801	atorvastatin 10 MG / ezetimibe 10 MG Delayed Release Oral Tablet Box of 90	OMOP4778046	RxNorm Extension	Drug
Ezetimibe	36789802	atorvastatin 40 MG / ezetimibe 10 MG Delayed Release Oral Tablet [Atozet] Box of 90 by MSD	OMOP4778047	RxNorm Extension	Drug
Ezetimibe	36789803	atorvastatin 40 MG / ezetimibe 10 MG Delayed Release Oral Tablet [Atozet] Box of 90	OMOP4778048	RxNorm Extension	Drug
Ezetimibe	36789804	atorvastatin 40 MG / ezetimibe 10 MG Delayed Release Oral Tablet [Atozet]	OMOP4778049	RxNorm Extension	Drug
Ezetimibe	36789805	atorvastatin 40 MG / ezetimibe 10 MG Delayed Release Oral Tablet Box of 90	OMOP4778050	RxNorm Extension	Drug
Ezetimibe	36789806	atorvastatin 20 MG / ezetimibe 10 MG Delayed Release Oral Tablet [Atozet] Box of 90 by MSD	OMOP4778051	RxNorm Extension	Drug
Ezetimibe	36789807	atorvastatin 20 MG / ezetimibe 10 MG Delayed Release Oral Tablet [Atozet] Box of 90	OMOP4778052	RxNorm Extension	Drug
Ezetimibe	36789808	atorvastatin 20 MG / ezetimibe 10 MG Delayed Release Oral Tablet [Atozet]	OMOP4778053	RxNorm Extension	Drug
Ezetimibe	36789809	atorvastatin 20 MG / ezetimibe 10 MG Delayed Release Oral Tablet Box of 90	OMOP4778054	RxNorm Extension	Drug
Ezetimibe	36789810	atorvastatin 80 MG / ezetimibe 10 MG Delayed Release Oral Tablet [Atozet] Box of 90 by MSD	OMOP4778055	RxNorm Extension	Drug
Ezetimibe	36789811	atorvastatin 80 MG / ezetimibe 10 MG Delayed Release Oral Tablet [Atozet] Box of 90	OMOP4778056	RxNorm Extension	Drug
Ezetimibe	36789812	atorvastatin 80 MG / ezetimibe 10 MG Delayed Release Oral Tablet [Atozet]	OMOP4778057	RxNorm Extension	Drug
Ezetimibe	36789813	atorvastatin 80 MG / ezetimibe 10 MG Delayed Release Oral Tablet Box of 90	OMOP4778058	RxNorm Extension	Drug
Ezetimibe	36789814	atorvastatin / ezetimibe Delayed Release Oral Tablet [Atozet]	OMOP4778059	RxNorm Extension	Drug
Ezetimibe	36810464	ezetimibe 10 MG Oral Tablet Box of 28 by Xiromed	OMOP4824499	RxNorm Extension	Drug
Ezetimibe	36811420	ezetimibe 10 MG Oral Tablet by Aristo	OMOP4825457	RxNorm Extension	Drug
Ezetimibe	36811653	ezetimibe 10 MG Oral Tablet Box of 28 by Zentiva	OMOP4825687	RxNorm Extension	Drug
Ezetimibe	36811693	ezetimibe 10 MG Oral Tablet by Accord	OMOP4825727	RxNorm Extension	Drug
Ezetimibe	36812451	ezetimibe 10 MG Oral Tablet Box of 28 by Accord	OMOP4826485	RxNorm Extension	Drug
Ezetimibe	36813812	ezetimibe 10 MG Oral Tablet by Zentiva	OMOP4827849	RxNorm Extension	Drug
Ezetimibe	36814304	ezetimibe 10 MG Oral Tablet Box of 28 by Aristo	OMOP4828344	RxNorm Extension	Drug
Ezetimibe	36814648	ezetimibe 10 MG Oral Tablet by Xiromed	OMOP4828688	RxNorm Extension	Drug
Ezetimibe	36897727	{30 (ezetimibe 10 MG Oral Tablet) / 30 (Rosuvastatin calcium 5 MG Oral Tablet) } Pack [Rosuzet Composite Pack]	OMOP1000259	RxNorm Extension	Drug
Ezetimibe	36897728	{30 (ezetimibe 10 MG Oral Tablet) / 30 (Rosuvastatin calcium 40 MG Oral Tablet) } Pack [Rosuzet Composite Pack]	OMOP993174	RxNorm Extension	Drug
Ezetimibe	36897729	{30 (ezetimibe 10 MG Oral Tablet) / 30 (Rosuvastatin calcium 20 MG Oral Tablet) } Pack [Rosuzet Composite Pack]	OMOP1003035	RxNorm Extension	Drug
Ezetimibe	36897730	{30 (ezetimibe 10 MG Oral Tablet) / 30 (Rosuvastatin calcium 10 MG Oral Tablet) } Pack [Rosuzet Composite Pack]	OMOP998070	RxNorm Extension	Drug
Ezetimibe	36897731	{30 (atorvastatin 20 MG Oral Tablet) / 30 (ezetimibe 10 MG Oral Tablet) } Pack [Atozet]	OMOP994230	RxNorm Extension	Drug
Ezetimibe	36897732	{30 (atorvastatin 10 MG Oral Tablet) / 30 (ezetimibe 10 MG Oral Tablet) } Pack [Atozet]	OMOP998005	RxNorm Extension	Drug
Ezetimibe	36897733	{30 (atorvastatin 40 MG Oral Tablet) / 30 (ezetimibe 10 MG Oral Tablet) } Pack [Atozet]	OMOP995365	RxNorm Extension	Drug
Ezetimibe	36897734	{30 (atorvastatin 80 MG Oral Tablet) / 30 (ezetimibe 10 MG Oral Tablet) } Pack [Atozet]	OMOP992078	RxNorm Extension	Drug
Ezetimibe	36920220	ezetimibe 10 MG / simvastatin 40 MG Oral Tablet Box of 28 by Accord	OMOP5195556	RxNorm Extension	Drug
Ezetimibe	36920448	ezetimibe 10 MG / simvastatin 20 MG Oral Tablet by Accord	OMOP5195548	RxNorm Extension	Drug
Ezetimibe	36921057	ezetimibe 10 MG / simvastatin 40 MG Oral Tablet [Inegy] by Organon	OMOP5195559	RxNorm Extension	Drug
Ezetimibe	36922267	ezetimibe 10 MG / simvastatin 20 MG Oral Tablet Box of 28 by Accord	OMOP5195550	RxNorm Extension	Drug
Ezetimibe	36924247	ezetimibe 10 MG Oral Tablet [Ezetrol] by Organon	OMOP5195546	RxNorm Extension	Drug
Ezetimibe	36925304	ezetimibe 10 MG / simvastatin 20 MG Oral Tablet [Inegy] Box of 28 by Organon	OMOP5195553	RxNorm Extension	Drug
Ezetimibe	36925487	ezetimibe 10 MG / simvastatin 40 MG Oral Tablet by A A H	OMOP5195555	RxNorm Extension	Drug
Ezetimibe	36926042	ezetimibe 10 MG Oral Tablet by Glenmark	OMOP5195540	RxNorm Extension	Drug
Ezetimibe	36926260	ezetimibe 10 MG / simvastatin 80 MG Oral Tablet by Accord	OMOP5195562	RxNorm Extension	Drug
Ezetimibe	36930365	ezetimibe 10 MG / simvastatin 20 MG Oral Tablet Box of 28 by A A H	OMOP5195551	RxNorm Extension	Drug
Ezetimibe	36935705	ezetimibe 10 MG / simvastatin 80 MG Oral Tablet Box of 28 by Accord	OMOP5195564	RxNorm Extension	Drug
Ezetimibe	36937605	ezetimibe 10 MG / simvastatin 40 MG Oral Tablet [Inegy] Box of 28 by Organon	OMOP5195561	RxNorm Extension	Drug
Ezetimibe	36940545	ezetimibe 10 MG / simvastatin 40 MG Oral Tablet [Inegy] by CST	OMOP5195558	RxNorm Extension	Drug
Ezetimibe	36942287	ezetimibe 10 MG / simvastatin 80 MG Oral Tablet by A A H	OMOP5195563	RxNorm Extension	Drug
Ezetimibe	36943110	ezetimibe 10 MG / simvastatin 40 MG Oral Tablet Box of 28 by A A H	OMOP5195557	RxNorm Extension	Drug
Ezetimibe	36945092	ezetimibe 10 MG Oral Tablet by Viatris Healthcare	OMOP5195536	RxNorm Extension	Drug
Ezetimibe	36945108	ezetimibe 10 MG / simvastatin 40 MG Oral Tablet by Accord	OMOP5195554	RxNorm Extension	Drug
Ezetimibe	36948432	ezetimibe 10 MG Oral Tablet Box of 28 by Glenmark	OMOP5195545	RxNorm Extension	Drug
Ezetimibe	36948552	ezetimibe 10 MG Oral Tablet Box of 28 by Medreich	OMOP5195543	RxNorm Extension	Drug
Ezetimibe	36949252	ezetimibe 10 MG / simvastatin 40 MG Oral Tablet [Inegy] Box of 28 by CST	OMOP5195560	RxNorm Extension	Drug
Ezetimibe	36949991	ezetimibe 10 MG Oral Tablet [Ezetrol] Box of 28 by Organon	OMOP5195547	RxNorm Extension	Drug
Ezetimibe	36950596	ezetimibe 10 MG Oral Tablet Box of 28 by Morningside	OMOP5195544	RxNorm Extension	Drug
Ezetimibe	36952766	ezetimibe 10 MG Oral Tablet by Morningside	OMOP5195539	RxNorm Extension	Drug
Ezetimibe	36953770	ezetimibe 10 MG Oral Tablet Box of 28 by Milpharm	OMOP5195542	RxNorm Extension	Drug
Ezetimibe	36955316	ezetimibe 10 MG / simvastatin 80 MG Oral Tablet [Inegy] Box of 28 by Organon	OMOP5195567	RxNorm Extension	Drug
Ezetimibe	36957156	ezetimibe 10 MG / simvastatin 20 MG Oral Tablet [Inegy] by Organon	OMOP5195552	RxNorm Extension	Drug
Ezetimibe	36959245	ezetimibe 10 MG Oral Tablet by Milpharm	OMOP5195537	RxNorm Extension	Drug
Ezetimibe	36961758	ezetimibe 10 MG / simvastatin 80 MG Oral Tablet Box of 28 by A A H	OMOP5195565	RxNorm Extension	Drug
Ezetimibe	36962741	ezetimibe 10 MG Oral Tablet Box of 28 by Viatris Healthcare	OMOP5195541	RxNorm Extension	Drug
Ezetimibe	36965058	ezetimibe 10 MG Oral Tablet by Medreich	OMOP5195538	RxNorm Extension	Drug
Ezetimibe	36966782	ezetimibe 10 MG / simvastatin 80 MG Oral Tablet [Inegy] by Organon	OMOP5195566	RxNorm Extension	Drug
Ezetimibe	36969838	ezetimibe 10 MG / simvastatin 20 MG Oral Tablet by A A H	OMOP5195549	RxNorm Extension	Drug
Ezetimibe	37499092	bempedoic acid / ezetimibe Oral Tablet	2283228	RxNorm	Drug
Ezetimibe	37499093	bempedoic acid 180 MG / ezetimibe 10 MG Oral Tablet	2283230	RxNorm	Drug
Ezetimibe	37499095	bempedoic acid 180 MG / ezetimibe 10 MG [Nexlizet]	2283232	RxNorm	Drug
Ezetimibe	37499096	bempedoic acid / ezetimibe Oral Tablet [Nexlizet]	2283233	RxNorm	Drug
Ezetimibe	37499099	bempedoic acid 180 MG / ezetimibe 10 MG Oral Tablet [Nexlizet]	2283236	RxNorm	Drug
Ezetimibe	37592129	atorvastatin 80 MG / ezetimibe 10 MG Oral Tablet [Atozet] Box of 100 by Fd	OMOP4781580	RxNorm Extension	Drug
Ezetimibe	37592130	atorvastatin 80 MG / ezetimibe 10 MG Oral Tablet [Atozet] Box of 100 by Axicorp	OMOP4781581	RxNorm Extension	Drug
Ezetimibe	37592131	atorvastatin 10 MG / ezetimibe 10 MG Oral Tablet [Atozet] Box of 100 by Fd	OMOP4781582	RxNorm Extension	Drug
Ezetimibe	37592132	atorvastatin 20 MG / ezetimibe 10 MG Oral Tablet [Atozet] Box of 100 by 2care4	OMOP4781583	RxNorm Extension	Drug
Ezetimibe	37592133	atorvastatin 20 MG / ezetimibe 10 MG Oral Tablet [Atozet] Box of 100 by Fd	OMOP4781584	RxNorm Extension	Drug
Ezetimibe	37592134	atorvastatin 40 MG / ezetimibe 10 MG Oral Tablet [Atozet] Box of 100 by 2care4	OMOP4781585	RxNorm Extension	Drug
Ezetimibe	37592135	atorvastatin 40 MG / ezetimibe 10 MG Oral Tablet [Atozet] Box of 100 by Fd	OMOP4781586	RxNorm Extension	Drug
Ezetimibe	37592261	ezetimibe 10 MG / rosuvastatin 10 MG Oral Tablet Box of 30	OMOP4781709	RxNorm Extension	Drug
Ezetimibe	37592262	ezetimibe 10 MG / rosuvastatin 10 MG Oral Tablet Box of 30 by Novartis	OMOP4781710	RxNorm Extension	Drug
Ezetimibe	37592263	ezetimibe 10 MG / rosuvastatin 10 MG Oral Tablet Box of 100	OMOP4781711	RxNorm Extension	Drug
Ezetimibe	37592264	ezetimibe 10 MG / rosuvastatin 10 MG Oral Tablet Box of 100 by Novartis	OMOP4781712	RxNorm Extension	Drug
Ezetimibe	37592265	ezetimibe 10 MG / rosuvastatin 10 MG Oral Tablet [ROSUZET] Box of 100	OMOP4781713	RxNorm Extension	Drug
Ezetimibe	37592266	ezetimibe 10 MG / rosuvastatin 10 MG Oral Tablet [ROSUZET] Box of 100 by Aristo	OMOP4781714	RxNorm Extension	Drug
Ezetimibe	37592267	ezetimibe 10 MG / rosuvastatin 20 MG Oral Tablet Box of 30	OMOP4781715	RxNorm Extension	Drug
Ezetimibe	37592269	ezetimibe 10 MG / rosuvastatin 20 MG Oral Tablet Box of 30 by Novartis	OMOP4781716	RxNorm Extension	Drug
Ezetimibe	37592270	ezetimibe 10 MG / rosuvastatin 5 MG Oral Tablet Box of 30	OMOP4781717	RxNorm Extension	Drug
Ezetimibe	37592271	ezetimibe 10 MG / rosuvastatin 5 MG Oral Tablet Box of 30 by Novartis	OMOP4781718	RxNorm Extension	Drug
Ezetimibe	37592272	ezetimibe 10 MG / rosuvastatin 5 MG Oral Tablet Box of 100	OMOP4781719	RxNorm Extension	Drug
Ezetimibe	37592273	ezetimibe 10 MG / rosuvastatin 5 MG Oral Tablet Box of 100 by Novartis	OMOP4781720	RxNorm Extension	Drug
Ezetimibe	37592452	ezetimibe Oral Tablet [Ezetimib Glenmark]	OMOP4781900	RxNorm Extension	Drug
Ezetimibe	37592453	ezetimibe Oral Tablet [Ezetimib Accord]	OMOP4781901	RxNorm Extension	Drug
Ezetimibe	37592454	ezetimibe 10 MG [Ezetimib Glenmark]	OMOP4781902	RxNorm Extension	Drug
Ezetimibe	37592455	ezetimibe 10 MG [Ezetimib Accord]	OMOP4781903	RxNorm Extension	Drug
Ezetimibe	37592456	ezetimibe 10 MG Oral Tablet [Ezetimib Glenmark]	OMOP4781904	RxNorm Extension	Drug
Ezetimibe	37592457	ezetimibe 10 MG Oral Tablet [Ezetimib Glenmark] by Glenmark	OMOP4781905	RxNorm Extension	Drug
Ezetimibe	37592458	ezetimibe 10 MG Oral Tablet [Ezetimib Accord]	OMOP4781906	RxNorm Extension	Drug
Ezetimibe	37592459	ezetimibe 10 MG Oral Tablet [Ezetimib Accord] by Accord	OMOP4781907	RxNorm Extension	Drug
Ezetimibe	37592460	ezetimibe 10 MG Oral Tablet by Medical Valley	OMOP4781908	RxNorm Extension	Drug
Ezetimibe	37592461	ezetimibe 10 MG Oral Tablet by Aurobindo	OMOP4781909	RxNorm Extension	Drug
Ezetimibe	37592462	ezetimibe 10 MG Oral Tablet by Sanofi	OMOP4781910	RxNorm Extension	Drug
Ezetimibe	37592463	ezetimibe 10 MG Oral Tablet by Ratiopharm	OMOP4781911	RxNorm Extension	Drug
Ezetimibe	37592464	ezetimibe 10 MG Oral Tablet by Denk	OMOP4781912	RxNorm Extension	Drug
Ezetimibe	37592465	ezetimibe 10 MG Oral Tablet by Aliud	OMOP4781913	RxNorm Extension	Drug
Ezetimibe	37592466	ezetimibe 10 MG Oral Tablet by Betapharm	OMOP4781914	RxNorm Extension	Drug
Ezetimibe	37592467	ezetimibe 10 MG Oral Tablet by AbZ-Pharma	OMOP4781915	RxNorm Extension	Drug
Ezetimibe	37592469	ezetimibe 10 MG Oral Tablet by Heumann	OMOP4781916	RxNorm Extension	Drug
Ezetimibe	37592470	ezetimibe 10 MG Oral Tablet [Zetia] by Emra-Med	OMOP4781917	RxNorm Extension	Drug
Ezetimibe	37592471	ezetimibe 10 MG Oral Tablet [Ezetrol] by Kohlpharma	OMOP4781918	RxNorm Extension	Drug
Ezetimibe	37592472	ezetimibe 10 MG / Simvastatin 80 MG [EZESIMVA]	OMOP4781919	RxNorm Extension	Drug
Ezetimibe	37592473	ezetimibe 10 MG / Simvastatin 80 MG Oral Tablet Box of 100 by 1 A	OMOP4781920	RxNorm Extension	Drug
Ezetimibe	37592474	ezetimibe 10 MG / Simvastatin 80 MG Oral Tablet [EZESIMVA]	OMOP4781921	RxNorm Extension	Drug
Ezetimibe	37592475	ezetimibe 10 MG / Simvastatin 80 MG Oral Tablet [EZESIMVA] Box of 100	OMOP4781922	RxNorm Extension	Drug
Ezetimibe	37592476	ezetimibe 10 MG / Simvastatin 80 MG Oral Tablet [EZESIMVA] Box of 100 by Novartis	OMOP4781923	RxNorm Extension	Drug
Ezetimibe	37592477	ezetimibe 10 MG / Simvastatin 10 MG Oral Tablet Box of 100 by Mylan	OMOP4781924	RxNorm Extension	Drug
Ezetimibe	37592478	ezetimibe 10 MG / Simvastatin 10 MG Oral Tablet Box of 100 by 1 A	OMOP4781925	RxNorm Extension	Drug
Ezetimibe	37592479	ezetimibe 10 MG / Simvastatin 10 MG Oral Tablet [Inegy] Box of 100 by Gerke	OMOP4781926	RxNorm Extension	Drug
Ezetimibe	37592480	ezetimibe 10 MG / Simvastatin 40 MG Oral Tablet Box of 30 by Ratiopharm	OMOP4781927	RxNorm Extension	Drug
Ezetimibe	37592481	ezetimibe 10 MG / Simvastatin 40 MG Oral Tablet Box of 30 by Stada	OMOP4781928	RxNorm Extension	Drug
Ezetimibe	37592482	ezetimibe 10 MG / Simvastatin 40 MG Oral Tablet Box of 50 by Aliud	OMOP4781929	RxNorm Extension	Drug
Ezetimibe	37592483	ezetimibe 10 MG / Simvastatin 40 MG Oral Tablet Box of 100 by Ratiopharm	OMOP4781930	RxNorm Extension	Drug
Ezetimibe	37592484	ezetimibe 10 MG / Simvastatin 40 MG Oral Tablet Box of 100 by 1 A	OMOP4781931	RxNorm Extension	Drug
Ezetimibe	37592485	ezetimibe 10 MG / Simvastatin 40 MG Oral Tablet Box of 100 by Aliud	OMOP4781932	RxNorm Extension	Drug
Ezetimibe	37592486	ezetimibe 10 MG / Simvastatin 40 MG Oral Tablet Box of 100 by AbZ-Pharma	OMOP4781933	RxNorm Extension	Drug
Ezetimibe	37592487	ezetimibe 10 MG / Simvastatin 40 MG Oral Tablet [Vytorin] Box of 100 by Orifarm Leverkus	OMOP4781934	RxNorm Extension	Drug
Ezetimibe	37592488	ezetimibe 10 MG / Simvastatin 20 MG Oral Tablet Box of 100 by Mylan	OMOP4781935	RxNorm Extension	Drug
Ezetimibe	37592489	ezetimibe 10 MG / Simvastatin 20 MG Oral Tablet Box of 100 by Aliud	OMOP4781936	RxNorm Extension	Drug
Ezetimibe	37592490	ezetimibe 10 MG / Simvastatin 20 MG Oral Tablet Box of 100 by AbZ-Pharma	OMOP4781937	RxNorm Extension	Drug
Ezetimibe	37592491	ezetimibe 10 MG / Simvastatin 20 MG Oral Tablet [EZESIMVA] Box of 100	OMOP4781938	RxNorm Extension	Drug
Ezetimibe	37592492	ezetimibe 10 MG / Simvastatin 20 MG Oral Tablet [EZESIMVA] Box of 100 by Novartis	OMOP4781939	RxNorm Extension	Drug
Ezetimibe	40054620	ezetimibe / simvastatin Oral Tablet	476348	RxNorm	Drug
Ezetimibe	40054628	ezetimibe Oral Tablet	378303	RxNorm	Drug
Ezetimibe	40054629	ezetimibe Oral Tablet [Zetia]	368566	RxNorm	Drug
Ezetimibe	40124574	ezetimibe / Simvastatin Oral Tablet [vytorin]	543349	RxNorm	Drug
Ezetimibe	40746627	ezetimibe 10 MG Oral Tablet Box of 28 by Sandoz	OMOP4710519	RxNorm Extension	Drug
Ezetimibe	40746628	ezetimibe 10 MG Oral Tablet Box of 28 by TEVA	OMOP4710518	RxNorm Extension	Drug
Ezetimibe	40746629	ezetimibe 10 MG Oral Tablet Box of 28 by AMCo	OMOP4710517	RxNorm Extension	Drug
Ezetimibe	40746630	ezetimibe 10 MG Oral Tablet Box of 28 by A A H	OMOP4710516	RxNorm Extension	Drug
Ezetimibe	40746631	ezetimibe 10 MG Oral Tablet Box of 28 by Mylan	OMOP4710515	RxNorm Extension	Drug
Ezetimibe	40746632	ezetimibe 10 MG Oral Tablet Box of 28 by Alliance	OMOP4710514	RxNorm Extension	Drug
Ezetimibe	40746633	ezetimibe 10 MG Oral Tablet by Sandoz	OMOP4710513	RxNorm Extension	Drug
Ezetimibe	40746634	ezetimibe 10 MG Oral Tablet by TEVA	OMOP4710512	RxNorm Extension	Drug
Ezetimibe	40746635	ezetimibe 10 MG Oral Tablet by AMCo	OMOP4710511	RxNorm Extension	Drug
Ezetimibe	40746636	ezetimibe 10 MG Oral Tablet by A A H	OMOP4710510	RxNorm Extension	Drug
Ezetimibe	40746637	ezetimibe 10 MG Oral Tablet by Mylan	OMOP4710509	RxNorm Extension	Drug
Ezetimibe	40746638	ezetimibe 10 MG Oral Tablet by Alliance	OMOP4710508	RxNorm Extension	Drug
Ezetimibe	40821304	ezetimibe 10 MG Oral Tablet [Ezetrol] Box of 50 by Gerke	OMOP2019266	RxNorm Extension	Drug
Ezetimibe	40821445	atorvastatin 40 MG / ezetimibe 10 MG Oral Tablet Box of 100	OMOP2019407	RxNorm Extension	Drug
Ezetimibe	40823712	ezetimibe 10 MG / Simvastatin 40 MG Oral Tablet [Vytorin] Box of 100	OMOP2021674	RxNorm Extension	Drug
Ezetimibe	40836353	ezetimibe 10 MG / Simvastatin 40 MG Oral Tablet Box of 300	OMOP2034315	RxNorm Extension	Drug
Ezetimibe	40836354	ezetimibe 10 MG / Simvastatin 40 MG Oral Tablet Box of 100	OMOP2034316	RxNorm Extension	Drug
Ezetimibe	40846415	ezetimibe 10 MG / Simvastatin 80 MG Oral Tablet [Vytorin] Box of 30	OMOP2044377	RxNorm Extension	Drug
Ezetimibe	40855091	ezetimibe 10 MG / Simvastatin 40 MG Oral Tablet [Inegy] Box of 100 by ADL	OMOP2053053	RxNorm Extension	Drug
Ezetimibe	40855092	ezetimibe 10 MG / Simvastatin 10 MG Oral Tablet [Goltor] Box of 100 by Berlin-Chemie	OMOP2053054	RxNorm Extension	Drug
Ezetimibe	40855093	ezetimibe 10 MG Oral Tablet [Ezetrol] Box of 100 by Kohlpharma	OMOP2053055	RxNorm Extension	Drug
Ezetimibe	40855094	ezetimibe 10 MG Oral Tablet [Ezetrol] Box of 100 by Gerke	OMOP2053056	RxNorm Extension	Drug
Ezetimibe	40855095	ezetimibe 10 MG Oral Tablet [Ezetrol] Box of 50 by Emra-Med	OMOP2053057	RxNorm Extension	Drug
Ezetimibe	40867426	ezetimibe 10 MG / Simvastatin 10 MG Oral Tablet Box of 300	OMOP2065388	RxNorm Extension	Drug
Ezetimibe	40867427	ezetimibe 10 MG / Simvastatin 80 MG Oral Tablet Box of 100	OMOP2065389	RxNorm Extension	Drug
Ezetimibe	40881084	atorvastatin 20 MG / ezetimibe 10 MG Oral Tablet [Tioblis] Box of 100	OMOP2079046	RxNorm Extension	Drug
Ezetimibe	40886413	ezetimibe 10 MG / Simvastatin 40 MG Oral Tablet [Inegy] Box of 50 by ADL	OMOP2084375	RxNorm Extension	Drug
Ezetimibe	40886414	ezetimibe 10 MG Oral Tablet [Ezetrol] Box of 100 by Docpharm	OMOP2084376	RxNorm Extension	Drug
Ezetimibe	40917312	ezetimibe 10 MG / Simvastatin 40 MG Oral Tablet [Inegy] Box of 30 by Bb Farma	OMOP2115274	RxNorm Extension	Drug
Ezetimibe	40917313	ezetimibe 10 MG / Simvastatin 20 MG Oral Tablet [Inegy] Box of 100 by Orifarm Leverkus	OMOP2115275	RxNorm Extension	Drug
Ezetimibe	40917314	ezetimibe 10 MG Oral Tablet [Ezetrol] Box of 300 by Merck	OMOP2115276	RxNorm Extension	Drug
Ezetimibe	40917315	ezetimibe 10 MG Oral Tablet [Ezetrol] Box of 30 by Cc	OMOP2115277	RxNorm Extension	Drug
Ezetimibe	40919041	atorvastatin 10 MG / ezetimibe 10 MG Oral Tablet [Tioblis] Box of 100 by Berlin-Chemie	OMOP2117003	RxNorm Extension	Drug
Ezetimibe	40919042	atorvastatin 20 MG / ezetimibe 10 MG Oral Tablet [Tioblis] Box of 100 by Berlin-Chemie	OMOP2117004	RxNorm Extension	Drug
Ezetimibe	40939800	ezetimibe 10 MG / Simvastatin 10 MG Oral Tablet [Inegy] Box of 50	OMOP2137762	RxNorm Extension	Drug
Ezetimibe	40939801	ezetimibe 10 MG / Simvastatin 20 MG Oral Tablet [Goltor] Box of 30	OMOP2137763	RxNorm Extension	Drug
Ezetimibe	40939802	ezetimibe 10 MG / Simvastatin 80 MG Oral Tablet [Goltor] Box of 30	OMOP2137764	RxNorm Extension	Drug
Ezetimibe	40939803	ezetimibe 10 MG Oral Tablet [Ezetimibe Msd Sp] Box of 30	OMOP2137765	RxNorm Extension	Drug
Ezetimibe	40943391	atorvastatin 20 MG / ezetimibe 10 MG Oral Tablet [Tioblis] Box of 30	OMOP2141353	RxNorm Extension	Drug
Ezetimibe	40943392	atorvastatin 80 MG / ezetimibe 10 MG Oral Tablet [Tioblis] Box of 100	OMOP2141354	RxNorm Extension	Drug
Ezetimibe	40943393	atorvastatin 80 MG / ezetimibe 10 MG Oral Tablet [Atozet] Box of 100	OMOP2141355	RxNorm Extension	Drug
Ezetimibe	40950255	atorvastatin 80 MG / ezetimibe 10 MG Oral Tablet [Tioblis] Box of 30 by Berlin-Chemie	OMOP2148217	RxNorm Extension	Drug
Ezetimibe	40970834	ezetimibe 10 MG Oral Tablet [Zetia] Box of 100	OMOP2168796	RxNorm Extension	Drug
Ezetimibe	40970835	ezetimibe 10 MG Oral Tablet [Ezetrol] Box of 300	OMOP2168797	RxNorm Extension	Drug
Ezetimibe	40974334	atorvastatin 80 MG / ezetimibe 10 MG Oral Tablet [Tioblis] Box of 30	OMOP2172296	RxNorm Extension	Drug
Ezetimibe	40979647	ezetimibe 10 MG / Simvastatin 40 MG Oral Tablet [Inegy] Box of 50 by Docpharm	OMOP2177609	RxNorm Extension	Drug
Ezetimibe	40979648	ezetimibe 10 MG / Simvastatin 40 MG Oral Tablet [Inegy] Box of 30 by Docpharm	OMOP2177610	RxNorm Extension	Drug
Ezetimibe	40979649	ezetimibe 10 MG / Simvastatin 40 MG Oral Tablet [Goltor] Box of 100 by Berlin-Chemie	OMOP2177611	RxNorm Extension	Drug
Ezetimibe	40979650	ezetimibe 10 MG Oral Tablet [Ezetrol] Box of 30 by Kohlpharma	OMOP2177612	RxNorm Extension	Drug
Ezetimibe	40992217	ezetimibe 10 MG Oral Tablet Box of 300	OMOP2190179	RxNorm Extension	Drug
Ezetimibe	41002202	ezetimibe 10 MG / Simvastatin 40 MG Oral Tablet [Inegy] Box of 100	OMOP2200164	RxNorm Extension	Drug
Ezetimibe	41005726	atorvastatin 40 MG / ezetimibe 10 MG Oral Tablet [Tioblis] Box of 30	OMOP2203688	RxNorm Extension	Drug
Ezetimibe	41010998	ezetimibe 10 MG / Simvastatin 10 MG Oral Tablet [Goltor] Box of 30 by Berlin-Chemie	OMOP2208960	RxNorm Extension	Drug
Ezetimibe	41010999	ezetimibe 10 MG / Simvastatin 80 MG Oral Tablet [Goltor] Box of 100 by Berlin-Chemie	OMOP2208961	RxNorm Extension	Drug
Ezetimibe	41011000	ezetimibe 10 MG Oral Tablet [Ezetrol] Box of 50 by Eurim-Pharm	OMOP2208962	RxNorm Extension	Drug
Ezetimibe	41011001	ezetimibe 10 MG Oral Tablet [Ezetrol] Box of 30 by Gerke	OMOP2208963	RxNorm Extension	Drug
Ezetimibe	41012649	atorvastatin 80 MG / ezetimibe 10 MG Oral Tablet [Tioblis] Box of 100 by Berlin-Chemie	OMOP2210611	RxNorm Extension	Drug
Ezetimibe	41023135	ezetimibe 10 MG / Simvastatin 20 MG Oral Tablet Box of 300	OMOP2221097	RxNorm Extension	Drug
Ezetimibe	41023136	ezetimibe 10 MG / Simvastatin 20 MG Oral Tablet Box of 100	OMOP2221098	RxNorm Extension	Drug
Ezetimibe	41033273	ezetimibe 10 MG / Simvastatin 10 MG Oral Tablet [Goltor] Box of 100	OMOP2231235	RxNorm Extension	Drug
Ezetimibe	41033274	ezetimibe 10 MG / Simvastatin 20 MG Oral Tablet [Inegy] Box of 100	OMOP2231236	RxNorm Extension	Drug
Ezetimibe	41033275	ezetimibe 10 MG / Simvastatin 80 MG Oral Tablet [Zeklen] Box of 30	OMOP2231237	RxNorm Extension	Drug
Ezetimibe	41033276	ezetimibe 10 MG / Simvastatin 80 MG Oral Tablet [Inegy] Box of 300	OMOP2231238	RxNorm Extension	Drug
Ezetimibe	41050571	ezetimibe Oral Tablet [Ezetimibe Msd Sp]	OMOP2248533	RxNorm Extension	Drug
Ezetimibe	41064439	ezetimibe 10 MG / Simvastatin 10 MG Oral Tablet [Inegy] Box of 30	OMOP2262401	RxNorm Extension	Drug
Ezetimibe	41064440	ezetimibe 10 MG / Simvastatin 80 MG Oral Tablet [Inegy] Box of 50	OMOP2262402	RxNorm Extension	Drug
Ezetimibe	41068014	atorvastatin 10 MG / ezetimibe 10 MG Oral Tablet [Tioblis] Box of 100	OMOP2265976	RxNorm Extension	Drug
Ezetimibe	41073382	ezetimibe 10 MG / Simvastatin 40 MG Oral Tablet [Inegy] Box of 100 by Docpharm	OMOP2271344	RxNorm Extension	Drug
Ezetimibe	41073383	ezetimibe 10 MG / Simvastatin 40 MG Oral Tablet [Inegy] Box of 100 by Abacus Medicine	OMOP2271345	RxNorm Extension	Drug
Ezetimibe	41073384	ezetimibe 10 MG / Simvastatin 40 MG Oral Tablet [Inegy] Box of 30 by Kohlpharma	OMOP2271346	RxNorm Extension	Drug
Ezetimibe	41073385	ezetimibe 10 MG / Simvastatin 10 MG Oral Tablet [Inegy] Box of 30 by Haematogmbh	OMOP2271347	RxNorm Extension	Drug
Ezetimibe	41073386	ezetimibe 10 MG / Simvastatin 80 MG Oral Tablet [Goltor] Box of 30 by Berlin-Chemie	OMOP2271348	RxNorm Extension	Drug
Ezetimibe	41073387	ezetimibe 10 MG Oral Tablet [Ezetrol] Box of 100 by Orifarm Leverkus	OMOP2271349	RxNorm Extension	Drug
Ezetimibe	41073388	ezetimibe 10 MG Oral Tablet [Ezetrol] Box of 100 by Axicorp	OMOP2271350	RxNorm Extension	Drug
Ezetimibe	41075143	atorvastatin 40 MG / ezetimibe 10 MG Oral Tablet [Tioblis] Box of 100 by Berlin-Chemie	OMOP2273105	RxNorm Extension	Drug
Ezetimibe	41078787	ezetimibe 10 MG [Ezetimibe Msd Sp]	OMOP2276749	RxNorm Extension	Drug
Ezetimibe	41087677	atorvastatin 10 MG / ezetimibe 10 MG Oral Tablet Box of 100	OMOP2285639	RxNorm Extension	Drug
Ezetimibe	41096009	ezetimibe 10 MG / Simvastatin 10 MG Oral Tablet [Zeklen] Box of 30	OMOP2293971	RxNorm Extension	Drug
Ezetimibe	41099494	atorvastatin 40 MG / ezetimibe 10 MG Oral Tablet [Tioblis] Box of 100	OMOP2297456	RxNorm Extension	Drug
Ezetimibe	41099495	atorvastatin 40 MG / ezetimibe 10 MG Oral Tablet [Atozet] Box of 100	OMOP2297457	RxNorm Extension	Drug
Ezetimibe	41104840	ezetimibe 10 MG / Simvastatin 10 MG Oral Tablet [Goltor] Box of 30 by Merck	OMOP2302802	RxNorm Extension	Drug
Ezetimibe	41104841	ezetimibe 10 MG / Simvastatin 20 MG Oral Tablet [Inegy] Box of 50 by Cc	OMOP2302803	RxNorm Extension	Drug
Ezetimibe	41104842	ezetimibe 10 MG / Simvastatin 20 MG Oral Tablet [Goltor] Box of 100 by Berlin-Chemie	OMOP2302804	RxNorm Extension	Drug
Ezetimibe	41104843	ezetimibe 10 MG Oral Tablet [Ezetrol] Box of 100 by Eurim-Pharm	OMOP2302805	RxNorm Extension	Drug
Ezetimibe	41104844	ezetimibe 10 MG Oral Tablet [Ezetrol] Box of 30 by Eurim-Pharm	OMOP2302806	RxNorm Extension	Drug
Ezetimibe	41104845	ezetimibe 10 MG Oral Tablet [Ezetrol] Box of 30 by Docpharm	OMOP2302807	RxNorm Extension	Drug
Ezetimibe	41104846	ezetimibe 10 MG Oral Tablet [Ezetimibe Msd Sp] Box of 30 by Merck	OMOP2302808	RxNorm Extension	Drug
Ezetimibe	41106582	atorvastatin 20 MG / ezetimibe 10 MG Oral Tablet [Tioblis] Box of 30 by Berlin-Chemie	OMOP2304544	RxNorm Extension	Drug
Ezetimibe	41118974	atorvastatin 20 MG / ezetimibe 10 MG Oral Tablet Box of 100	OMOP2316936	RxNorm Extension	Drug
Ezetimibe	41136252	ezetimibe 10 MG / Simvastatin 40 MG Oral Tablet [Inegy] Box of 30 by Eurim-Pharm	OMOP2334214	RxNorm Extension	Drug
Ezetimibe	41136253	ezetimibe 10 MG / Simvastatin 40 MG Oral Tablet [Goltor] Box of 30 by Berlin-Chemie	OMOP2334215	RxNorm Extension	Drug
Ezetimibe	41136254	ezetimibe 10 MG / Simvastatin 20 MG Oral Tablet [Inegy] Box of 30 by Eurim-Pharm	OMOP2334216	RxNorm Extension	Drug
Ezetimibe	41136255	ezetimibe 10 MG Oral Tablet [Ezetrol] Box of 100 by Cc	OMOP2334217	RxNorm Extension	Drug
Ezetimibe	41136256	ezetimibe 10 MG Oral Tablet [Ezetrol] Box of 50 by Cc	OMOP2334218	RxNorm Extension	Drug
Ezetimibe	41136257	ezetimibe 10 MG Oral Tablet [Ezetrol] Box of 30 by Merck	OMOP2334219	RxNorm Extension	Drug
Ezetimibe	41138003	atorvastatin 40 MG / ezetimibe 10 MG Oral Tablet [Tioblis] Box of 30 by Berlin-Chemie	OMOP2335965	RxNorm Extension	Drug
Ezetimibe	41138004	atorvastatin 40 MG / ezetimibe 10 MG Oral Tablet [Atozet] Box of 100 by Merck	OMOP2335966	RxNorm Extension	Drug
Ezetimibe	41148672	ezetimibe 10 MG Oral Tablet Box of 100	OMOP2346634	RxNorm Extension	Drug
Ezetimibe	41158702	ezetimibe 10 MG / Simvastatin 20 MG Oral Tablet [Zeklen] Box of 30	OMOP2356664	RxNorm Extension	Drug
Ezetimibe	41158703	ezetimibe 10 MG / Simvastatin 80 MG Oral Tablet [Inegy] Box of 100	OMOP2356665	RxNorm Extension	Drug
Ezetimibe	41158704	ezetimibe 10 MG / Simvastatin 80 MG Oral Tablet [Goltor] Box of 100	OMOP2356666	RxNorm Extension	Drug
Ezetimibe	41158705	ezetimibe 10 MG Oral Tablet [Zetia] Box of 50	OMOP2356667	RxNorm Extension	Drug
Ezetimibe	41167505	ezetimibe 10 MG Oral Tablet [Ezetrol] Box of 100 by Emra-Med	OMOP2365467	RxNorm Extension	Drug
Ezetimibe	41169158	atorvastatin 10 MG / ezetimibe 10 MG Oral Tablet [Tioblis] Box of 30 by Berlin-Chemie	OMOP2367120	RxNorm Extension	Drug
Ezetimibe	41179767	ezetimibe 10 MG / Simvastatin 10 MG Oral Tablet Box of 100	OMOP2377729	RxNorm Extension	Drug
Ezetimibe	41189877	ezetimibe 10 MG / Simvastatin 10 MG Oral Tablet [Inegy] Box of 300	OMOP2387839	RxNorm Extension	Drug
Ezetimibe	41189878	ezetimibe 10 MG / Simvastatin 10 MG Oral Tablet [Goltor] Box of 30	OMOP2387840	RxNorm Extension	Drug
Ezetimibe	41198878	ezetimibe 10 MG / Simvastatin 40 MG Oral Tablet [Inegy] Box of 100 by Kohlpharma	OMOP2396840	RxNorm Extension	Drug
Ezetimibe	41198879	ezetimibe 10 MG / Simvastatin 40 MG Oral Tablet [Inegy] Box of 100 by Bb Farma	OMOP2396841	RxNorm Extension	Drug
Ezetimibe	41198880	ezetimibe 10 MG Oral Tablet [Ezetrol] Box of 50 by Orifarm Leverkus	OMOP2396842	RxNorm Extension	Drug
Ezetimibe	41198881	ezetimibe 10 MG Oral Tablet [Ezetrol] Box of 50 by Kohlpharma	OMOP2396843	RxNorm Extension	Drug
Ezetimibe	41198882	ezetimibe 10 MG Oral Tablet [Ezetrol] Box of 50 by Docpharm	OMOP2396844	RxNorm Extension	Drug
Ezetimibe	41200563	atorvastatin 10 MG / ezetimibe 10 MG Oral Tablet [Atozet] Box of 100 by Merck	OMOP2398525	RxNorm Extension	Drug
Ezetimibe	41221040	ezetimibe 10 MG / Simvastatin 40 MG Oral Tablet [Zeklen] Box of 30	OMOP2419002	RxNorm Extension	Drug
Ezetimibe	41221041	ezetimibe 10 MG / Simvastatin 40 MG Oral Tablet [Goltor] Box of 30	OMOP2419003	RxNorm Extension	Drug
Ezetimibe	41224450	atorvastatin 20 MG / ezetimibe 10 MG Oral Tablet [Atozet] Box of 100	OMOP2422412	RxNorm Extension	Drug
Ezetimibe	41229954	ezetimibe 10 MG / Simvastatin 10 MG Oral Tablet [Inegy] Box of 100 by Merck	OMOP2427916	RxNorm Extension	Drug
Ezetimibe	41229955	ezetimibe 10 MG Oral Tablet [Zetia] Box of 100 by Emra-Med	OMOP2427917	RxNorm Extension	Drug
Ezetimibe	41229956	ezetimibe 10 MG Oral Tablet [Ezetrol] Box of 100 by Merck	OMOP2427918	RxNorm Extension	Drug
Ezetimibe	41229957	ezetimibe 10 MG Oral Tablet [Ezetrol] Box of 30 by Emra-Med	OMOP2427919	RxNorm Extension	Drug
Ezetimibe	41231593	atorvastatin 20 MG / ezetimibe 10 MG Oral Tablet [Atozet] Box of 100 by Merck	OMOP2429555	RxNorm Extension	Drug
Ezetimibe	41231594	atorvastatin 80 MG / ezetimibe 10 MG Oral Tablet [Atozet] Box of 30 by Merck	OMOP2429556	RxNorm Extension	Drug
Ezetimibe	41242106	ezetimibe 10 MG / Simvastatin 80 MG Oral Tablet Box of 50	OMOP2440068	RxNorm Extension	Drug
Ezetimibe	41252037	ezetimibe 10 MG Oral Tablet [Zetia] Box of 30	OMOP2449999	RxNorm Extension	Drug
Ezetimibe	41260714	ezetimibe 10 MG / Simvastatin 40 MG Oral Tablet [Inegy] Box of 100 by Orifarm Leverkus	OMOP2458676	RxNorm Extension	Drug
Ezetimibe	41262347	atorvastatin 80 MG / ezetimibe 10 MG Oral Tablet [Atozet] Box of 100 by Merck	OMOP2460309	RxNorm Extension	Drug
Ezetimibe	41273002	ezetimibe 10 MG / Simvastatin 10 MG Oral Tablet Box of 50	OMOP2470964	RxNorm Extension	Drug
Ezetimibe	41273003	ezetimibe 10 MG / Simvastatin 80 MG Oral Tablet Box of 300	OMOP2470965	RxNorm Extension	Drug
Ezetimibe	41282913	ezetimibe 10 MG / Simvastatin 20 MG Oral Tablet [Inegy] Box of 300	OMOP2480875	RxNorm Extension	Drug
Ezetimibe	41282914	ezetimibe 10 MG / Simvastatin 20 MG Oral Tablet [Goltor] Box of 100	OMOP2480876	RxNorm Extension	Drug
Ezetimibe	41282915	ezetimibe 10 MG Oral Tablet [Zient] Box of 30	OMOP2480877	RxNorm Extension	Drug
Ezetimibe	41282916	ezetimibe 10 MG Oral Tablet [Ezetrol] Box of 100	OMOP2480878	RxNorm Extension	Drug
Ezetimibe	41282917	ezetimibe 10 MG Oral Tablet [Ezetimibe Msd Sp]	OMOP2480879	RxNorm Extension	Drug
Ezetimibe	41291831	ezetimibe 10 MG / Simvastatin 40 MG Oral Tablet [Vytorin] Box of 100 by Emra-Med	OMOP2489793	RxNorm Extension	Drug
Ezetimibe	41291832	ezetimibe 10 MG / Simvastatin 40 MG Oral Tablet [Inegy] Box of 100 by Emra-Med	OMOP2489794	RxNorm Extension	Drug
Ezetimibe	41291833	ezetimibe 10 MG / Simvastatin 40 MG Oral Tablet [Inegy] Box of 100 by Axicorp	OMOP2489795	RxNorm Extension	Drug
Ezetimibe	41291834	ezetimibe 10 MG / Simvastatin 10 MG Oral Tablet [Inegy] Box of 50 by Merck	OMOP2489796	RxNorm Extension	Drug
Ezetimibe	41291835	ezetimibe 10 MG / Simvastatin 20 MG Oral Tablet [Inegy] Box of 300 by Merck	OMOP2489797	RxNorm Extension	Drug
Ezetimibe	41291836	ezetimibe 10 MG / Simvastatin 20 MG Oral Tablet [Inegy] Box of 100 by Merck	OMOP2489798	RxNorm Extension	Drug
Ezetimibe	41291837	ezetimibe 10 MG / Simvastatin 20 MG Oral Tablet [Inegy] Box of 100 by Cc	OMOP2489799	RxNorm Extension	Drug
Ezetimibe	41291838	ezetimibe 10 MG / Simvastatin 20 MG Oral Tablet [Goltor] Box of 30 by Berlin-Chemie	OMOP2489800	RxNorm Extension	Drug
Ezetimibe	41293546	atorvastatin 10 MG / ezetimibe 10 MG Oral Tablet [Atozet] Box of 30 by Merck	OMOP2491508	RxNorm Extension	Drug
Ezetimibe	41305889	atorvastatin 80 MG / ezetimibe 10 MG Oral Tablet Box of 100	OMOP2503851	RxNorm Extension	Drug
Ezetimibe	41314193	ezetimibe 10 MG / Simvastatin 40 MG Oral Tablet [Inegy] Box of 300	OMOP2512155	RxNorm Extension	Drug
Ezetimibe	41314194	ezetimibe 10 MG / Simvastatin 40 MG Oral Tablet [Goltor] Box of 100	OMOP2512156	RxNorm Extension	Drug
Ezetimibe	41314195	ezetimibe 10 MG / Simvastatin 10 MG Oral Tablet [Inegy] Box of 100	OMOP2512157	RxNorm Extension	Drug
Ezetimibe	41314196	ezetimibe 10 MG Oral Tablet [Viemm] Box of 30	OMOP2512158	RxNorm Extension	Drug
Ezetimibe	41317811	atorvastatin 10 MG / ezetimibe 10 MG Oral Tablet [Tioblis] Box of 30	OMOP2515773	RxNorm Extension	Drug
Ezetimibe	41317812	atorvastatin 10 MG / ezetimibe 10 MG Oral Tablet [Atozet] Box of 100	OMOP2515774	RxNorm Extension	Drug
Ezetimibe	41323163	ezetimibe 10 MG / Simvastatin 40 MG Oral Tablet [Vytorin] Box of 100 by Docpharm	OMOP2521125	RxNorm Extension	Drug
Ezetimibe	41323164	ezetimibe 10 MG / Simvastatin 40 MG Oral Tablet [Inegy] Box of 100 by Merck	OMOP2521126	RxNorm Extension	Drug
Ezetimibe	41323165	ezetimibe 10 MG / Simvastatin 10 MG Oral Tablet [Inegy] Box of 30 by Merck	OMOP2521127	RxNorm Extension	Drug
Ezetimibe	41323166	ezetimibe 10 MG / Simvastatin 20 MG Oral Tablet [Inegy] Box of 30 by Cc	OMOP2521128	RxNorm Extension	Drug
Ezetimibe	41324884	atorvastatin 20 MG / ezetimibe 10 MG Oral Tablet [Atozet] Box of 100 by Kohlpharma	OMOP2522846	RxNorm Extension	Drug
Ezetimibe	41324885	atorvastatin 20 MG / ezetimibe 10 MG Oral Tablet [Atozet] Box of 30 by Merck	OMOP2522847	RxNorm Extension	Drug
Ezetimibe	41324886	atorvastatin 40 MG / ezetimibe 10 MG Oral Tablet [Atozet] Box of 100 by Kohlpharma	OMOP2522848	RxNorm Extension	Drug
Ezetimibe	41324887	atorvastatin 40 MG / ezetimibe 10 MG Oral Tablet [Atozet] Box of 30 by Merck	OMOP2522849	RxNorm Extension	Drug
Ezetimibe	42614398	ezetimibe Oral Tablet [Ezemichol]	OMOP5159472	RxNorm Extension	Drug
Ezetimibe	42614399	ezetimibe / simvastatin Oral Tablet [Simtorsi]	OMOP5159473	RxNorm Extension	Drug
Ezetimibe	42614400	ezetimibe / simvastatin Oral Tablet [Ezsimva]	OMOP5159474	RxNorm Extension	Drug
Ezetimibe	42614401	atorvastatin / ezetimibe Oral Tablet [Ezetast]	OMOP5159475	RxNorm Extension	Drug
Ezetimibe	42655882	ezetimibe / rosuvastatin Oral Tablet [Myrosor]	OMOP4867458	RxNorm Extension	Drug
Ezetimibe	42655883	ezetimibe 10 MG / rosuvastatin 20 MG [Myrosor]	OMOP4867459	RxNorm Extension	Drug
Ezetimibe	42655884	ezetimibe 10 MG / rosuvastatin 20 MG Oral Tablet [Myrosor]	OMOP4867460	RxNorm Extension	Drug
Ezetimibe	42655885	ezetimibe 10 MG / rosuvastatin 20 MG Oral Tablet [Myrosor] Box of 90	OMOP4867461	RxNorm Extension	Drug
Ezetimibe	42655886	ezetimibe 10 MG / rosuvastatin 20 MG Oral Tablet [Myrosor] Box of 90 by Mylan	OMOP4867462	RxNorm Extension	Drug
Ezetimibe	42655887	ezetimibe 10 MG / rosuvastatin 20 MG Oral Tablet Box of 90	OMOP4867463	RxNorm Extension	Drug
Ezetimibe	42655888	ezetimibe 10 MG / rosuvastatin 10 MG [Myrosor]	OMOP4867464	RxNorm Extension	Drug
Ezetimibe	42655889	ezetimibe 10 MG / rosuvastatin 10 MG Oral Tablet [Myrosor]	OMOP4867465	RxNorm Extension	Drug
Ezetimibe	42655890	ezetimibe 10 MG / rosuvastatin 10 MG Oral Tablet [Myrosor] Box of 90	OMOP4867466	RxNorm Extension	Drug
Ezetimibe	42655891	ezetimibe 10 MG / rosuvastatin 10 MG Oral Tablet [Myrosor] Box of 90 by Mylan	OMOP4867467	RxNorm Extension	Drug
Ezetimibe	42655892	ezetimibe 10 MG / rosuvastatin 10 MG Oral Tablet Box of 90	OMOP4867468	RxNorm Extension	Drug
Ezetimibe	42656114	ezetimibe 10 MG Oral Tablet Box of 28 by Apotex	OMOP4867688	RxNorm Extension	Drug
Ezetimibe	42656115	ezetimibe 10 MG Oral Tablet Box of 28 by KRKA	OMOP4867689	RxNorm Extension	Drug
Ezetimibe	42656116	ezetimibe 10 MG Oral Tablet Box of 98 by Apotex	OMOP4867690	RxNorm Extension	Drug
Ezetimibe	42656117	ezetimibe 10 MG Oral Tablet Box of 98 by Sandoz	OMOP4867691	RxNorm Extension	Drug
Ezetimibe	42656118	ezetimibe 10 MG Oral Tablet Box of 98 by KRKA	OMOP4867692	RxNorm Extension	Drug
Ezetimibe	42656119	ezetimibe 10 MG Oral Tablet Box of 100 by Mylan	OMOP4867693	RxNorm Extension	Drug
Ezetimibe	42656120	ezetimibe 10 MG Oral Tablet Box of 100 by TEVA	OMOP4867694	RxNorm Extension	Drug
Ezetimibe	42656121	ezetimibe 10 MG Oral Tablet Box of 100 by Eurogenerics	OMOP4867695	RxNorm Extension	Drug
Ezetimibe	42656122	ezetimibe 10 MG / Simvastatin 10 MG Oral Tablet Box of 30 by TEVA	OMOP4867696	RxNorm Extension	Drug
Ezetimibe	42656123	ezetimibe 10 MG / Simvastatin 10 MG Oral Tablet Box of 98	OMOP4867697	RxNorm Extension	Drug
Ezetimibe	42656124	ezetimibe 10 MG / Simvastatin 10 MG Oral Tablet Box of 98 by KRKA	OMOP4867698	RxNorm Extension	Drug
Ezetimibe	42656125	ezetimibe 10 MG / Simvastatin 10 MG Oral Tablet Box of 100 by TEVA	OMOP4867699	RxNorm Extension	Drug
Ezetimibe	42656126	ezetimibe 10 MG / Simvastatin 40 MG Oral Tablet Box of 98 by Mylan	OMOP4867700	RxNorm Extension	Drug
Ezetimibe	42656127	ezetimibe 10 MG / Simvastatin 40 MG Oral Tablet Box of 98 by KRKA	OMOP4867701	RxNorm Extension	Drug
Ezetimibe	42656128	ezetimibe 10 MG / Simvastatin 40 MG Oral Tablet Box of 100 by TEVA	OMOP4867702	RxNorm Extension	Drug
Ezetimibe	42656129	ezetimibe 10 MG / Simvastatin 40 MG Oral Tablet Box of 100 by Eurogenerics	OMOP4867703	RxNorm Extension	Drug
Ezetimibe	42656130	ezetimibe 10 MG / Simvastatin 80 MG Oral Tablet Box of 98 by Mylan	OMOP4867704	RxNorm Extension	Drug
Ezetimibe	42656131	ezetimibe 10 MG / Simvastatin 80 MG Oral Tablet Box of 100 by TEVA	OMOP4867705	RxNorm Extension	Drug
Ezetimibe	42656132	ezetimibe 10 MG / Simvastatin 80 MG Oral Tablet Box of 100 by Eurogenerics	OMOP4867706	RxNorm Extension	Drug
Ezetimibe	42656133	ezetimibe 10 MG / Simvastatin 20 MG Oral Tablet Box of 98 by Mylan	OMOP4867707	RxNorm Extension	Drug
Ezetimibe	42656134	ezetimibe 10 MG / Simvastatin 20 MG Oral Tablet Box of 98 by KRKA	OMOP4867708	RxNorm Extension	Drug
Ezetimibe	42656135	ezetimibe 10 MG / Simvastatin 20 MG Oral Tablet Box of 100 by TEVA	OMOP4867709	RxNorm Extension	Drug
Ezetimibe	42656136	ezetimibe 10 MG / Simvastatin 20 MG Oral Tablet Box of 100 by Eurogenerics	OMOP4867710	RxNorm Extension	Drug
Ezetimibe	42683569	ezetimibe 10 MG / rosuvastatin 10 MG Oral Tablet [Suvezen] Box of 90 by Sanofi	OMOP4912266	RxNorm Extension	Drug
Ezetimibe	42683570	ezetimibe 10 MG / rosuvastatin 10 MG Oral Tablet [Suvezen] Box of 90	OMOP4912265	RxNorm Extension	Drug
Ezetimibe	42683571	ezetimibe 10 MG / rosuvastatin 10 MG Oral Tablet [Suvezen] Box of 30 by Sanofi	OMOP4912264	RxNorm Extension	Drug
Ezetimibe	42683572	ezetimibe 10 MG / rosuvastatin 10 MG Oral Tablet [Suvezen] Box of 30	OMOP4912263	RxNorm Extension	Drug
Ezetimibe	42683573	ezetimibe 10 MG / rosuvastatin 10 MG Oral Tablet [Suvezen]	OMOP4912262	RxNorm Extension	Drug
Ezetimibe	42683574	ezetimibe 10 MG / rosuvastatin 10 MG [Suvezen]	OMOP4912261	RxNorm Extension	Drug
Ezetimibe	42683575	ezetimibe 10 MG / rosuvastatin 40 MG Oral Tablet Box of 90	OMOP4912260	RxNorm Extension	Drug
Ezetimibe	42683576	ezetimibe 10 MG / rosuvastatin 40 MG Oral Tablet Box of 30	OMOP4912259	RxNorm Extension	Drug
Ezetimibe	42683577	ezetimibe 10 MG / rosuvastatin 40 MG Oral Tablet	OMOP4912258	RxNorm Extension	Drug
Ezetimibe	42683578	ezetimibe 10 MG / rosuvastatin 40 MG Oral Tablet [Suvezen] Box of 90 by Sanofi	OMOP4912257	RxNorm Extension	Drug
Ezetimibe	42683579	ezetimibe 10 MG / rosuvastatin 40 MG Oral Tablet [Suvezen] Box of 90	OMOP4912256	RxNorm Extension	Drug
Ezetimibe	42683580	ezetimibe 10 MG / rosuvastatin 40 MG Oral Tablet [Suvezen] Box of 30 by Sanofi	OMOP4912255	RxNorm Extension	Drug
Ezetimibe	42683581	ezetimibe 10 MG / rosuvastatin 40 MG Oral Tablet [Suvezen] Box of 30	OMOP4912254	RxNorm Extension	Drug
Ezetimibe	42683582	ezetimibe 10 MG / rosuvastatin 40 MG Oral Tablet [Suvezen]	OMOP4912253	RxNorm Extension	Drug
Ezetimibe	42683583	ezetimibe 10 MG / rosuvastatin 40 MG [Suvezen]	OMOP4912252	RxNorm Extension	Drug
Ezetimibe	42683584	ezetimibe 10 MG / rosuvastatin 20 MG Oral Tablet [Suvezen] Box of 90 by Sanofi	OMOP4912251	RxNorm Extension	Drug
Ezetimibe	42683585	ezetimibe 10 MG / rosuvastatin 20 MG Oral Tablet [Suvezen] Box of 90	OMOP4912250	RxNorm Extension	Drug
Ezetimibe	42683586	ezetimibe 10 MG / rosuvastatin 20 MG Oral Tablet [Suvezen] Box of 30 by Sanofi	OMOP4912249	RxNorm Extension	Drug
Ezetimibe	42683587	ezetimibe 10 MG / rosuvastatin 20 MG Oral Tablet [Suvezen] Box of 30	OMOP4912248	RxNorm Extension	Drug
Ezetimibe	42683588	ezetimibe 10 MG / rosuvastatin 20 MG Oral Tablet [Suvezen]	OMOP4912247	RxNorm Extension	Drug
Ezetimibe	42683589	ezetimibe 10 MG / rosuvastatin 20 MG [Suvezen]	OMOP4912246	RxNorm Extension	Drug
Ezetimibe	42683590	ezetimibe / rosuvastatin Oral Tablet [Suvezen]	OMOP4912245	RxNorm Extension	Drug
Ezetimibe	42706199	ezetimibe 10 MG / simvastatin 10 MG [Vytorin]	1245416	RxNorm	Drug
Ezetimibe	42706200	ezetimibe / Simvastatin Oral Tablet [Vytorin 10/10]	1245417	RxNorm	Drug
Ezetimibe	42706204	ezetimibe 10 MG / simvastatin 20 MG [Vytorin]	1245426	RxNorm	Drug
Ezetimibe	42706205	ezetimibe / Simvastatin Oral Tablet [Vytorin 10/20]	1245427	RxNorm	Drug
Ezetimibe	42706208	ezetimibe 10 MG / simvastatin 40 MG [Vytorin]	1245437	RxNorm	Drug
Ezetimibe	42706209	ezetimibe / simvastatin Oral Tablet [Vytorin]	1245438	RxNorm	Drug
Ezetimibe	42706212	ezetimibe 10 MG / simvastatin 80 MG [Vytorin]	1245445	RxNorm	Drug
Ezetimibe	42706213	ezetimibe / Simvastatin Oral Tablet [Vytorin 10/80]	1245446	RxNorm	Drug
Ezetimibe	42708398	ezetimibe 10 MG / simvastatin 10 MG Oral Tablet [Vytorin]	1245420	RxNorm	Drug
Ezetimibe	42708401	ezetimibe 10 MG / simvastatin 20 MG Oral Tablet [Vytorin]	1245430	RxNorm	Drug
Ezetimibe	42708403	ezetimibe 10 MG / simvastatin 40 MG Oral Tablet [Vytorin]	1245441	RxNorm	Drug
Ezetimibe	42708405	ezetimibe 10 MG / simvastatin 80 MG Oral Tablet [Vytorin]	1245449	RxNorm	Drug
Ezetimibe	42731527	{30 (atorvastatin 10 MG Oral Tablet) / 30 (ezetimibe 10 MG Oral Tablet) } Pack	OMOP2725017	RxNorm Extension	Drug
Ezetimibe	42731543	{30 (ezetimibe 10 MG Oral Tablet) / 30 (Rosuvastatin calcium 10 MG Oral Tablet) } Pack	OMOP2734148	RxNorm Extension	Drug
Ezetimibe	42731600	{30 (ezetimibe 10 MG Oral Tablet) / 30 (Rosuvastatin calcium 5 MG Oral Tablet) } Pack	OMOP2736203	RxNorm Extension	Drug
Ezetimibe	42731656	{30 (ezetimibe 10 MG Oral Tablet) / 30 (Rosuvastatin calcium 20 MG Oral Tablet) } Pack	OMOP2724881	RxNorm Extension	Drug
Ezetimibe	42731657	{30 (atorvastatin 40 MG Oral Tablet) / 30 (ezetimibe 10 MG Oral Tablet) } Pack	OMOP2731891	RxNorm Extension	Drug
Ezetimibe	42731713	{30 (atorvastatin 20 MG Oral Tablet) / 30 (ezetimibe 10 MG Oral Tablet) } Pack	OMOP2727795	RxNorm Extension	Drug
Ezetimibe	42731765	{30 (atorvastatin 80 MG Oral Tablet) / 30 (ezetimibe 10 MG Oral Tablet) } Pack	OMOP2737656	RxNorm Extension	Drug
Ezetimibe	42731825	{30 (ezetimibe 10 MG Oral Tablet) / 30 (Rosuvastatin calcium 40 MG Oral Tablet) } Pack	OMOP2729149	RxNorm Extension	Drug
Ezetimibe	42874945	atorvastatin 40 MG / ezetimibe 10 MG Oral Tablet [Atozet] Box of 100 by Aaha	OMOP4872063	RxNorm Extension	Drug
Ezetimibe	42874946	atorvastatin 20 MG / ezetimibe 10 MG Oral Tablet [Atozet] Box of 100 by Aaha	OMOP4872064	RxNorm Extension	Drug
Ezetimibe	42874947	atorvastatin 80 MG / ezetimibe 10 MG Oral Tablet [Liptruzet] Box of 100	OMOP4872065	RxNorm Extension	Drug
Ezetimibe	42874948	atorvastatin 80 MG / ezetimibe 10 MG Oral Tablet [Liptruzet] Box of 100 by Emra-Med	OMOP4872066	RxNorm Extension	Drug
Ezetimibe	42874949	atorvastatin 10 MG / ezetimibe 10 MG Oral Tablet [Atozet] Box of 100 by Aaha	OMOP4872067	RxNorm Extension	Drug
Ezetimibe	42874950	atorvastatin 10 MG / ezetimibe 10 MG Oral Tablet [Atozet] Box of 100 by Cc	OMOP4872068	RxNorm Extension	Drug
Ezetimibe	42874951	atorvastatin 10 MG / ezetimibe 10 MG Oral Tablet [Atozet] Box of 100 by Orifarm Leverkus	OMOP4872069	RxNorm Extension	Drug
Ezetimibe	42875058	ezetimibe 10 MG / rosuvastatin 20 MG Oral Tablet [Ezehron Duo] Box of 30	OMOP4872177	RxNorm Extension	Drug
Ezetimibe	42875059	ezetimibe 10 MG / rosuvastatin 20 MG Oral Tablet [Ezehron Duo] Box of 30 by Ratiopharm	OMOP4872178	RxNorm Extension	Drug
Ezetimibe	42875060	ezetimibe 10 MG / rosuvastatin 20 MG Oral Tablet [ROSUZET] Box of 100	OMOP4872179	RxNorm Extension	Drug
Ezetimibe	42875061	ezetimibe 10 MG / rosuvastatin 20 MG Oral Tablet [ROSUZET] Box of 100 by Aristo	OMOP4872180	RxNorm Extension	Drug
Ezetimibe	42875062	ezetimibe 10 MG / rosuvastatin 10 MG Oral Tablet Box of 10	OMOP4872181	RxNorm Extension	Drug
Ezetimibe	42875063	ezetimibe 10 MG / rosuvastatin 10 MG Oral Tablet [ROSUZET] Box of 10	OMOP4872182	RxNorm Extension	Drug
Ezetimibe	42875064	ezetimibe 10 MG / rosuvastatin 10 MG Oral Tablet [ROSUZET] Box of 10 by Aristo	OMOP4872183	RxNorm Extension	Drug
Ezetimibe	42875065	ezetimibe 10 MG / rosuvastatin 5 MG [Ezehron Duo]	OMOP4872184	RxNorm Extension	Drug
Ezetimibe	42875067	ezetimibe 10 MG / rosuvastatin 5 MG Oral Tablet [Ezehron Duo]	OMOP4872185	RxNorm Extension	Drug
Ezetimibe	42875068	ezetimibe 10 MG / rosuvastatin 5 MG Oral Tablet [Ezehron Duo] Box of 30	OMOP4872186	RxNorm Extension	Drug
Ezetimibe	42875069	ezetimibe 10 MG / rosuvastatin 5 MG Oral Tablet [Ezehron Duo] Box of 30 by Ratiopharm	OMOP4872187	RxNorm Extension	Drug
Ezetimibe	42875070	ezetimibe 10 MG / rosuvastatin 5 MG Oral Tablet [Ezehron Duo] Box of 100	OMOP4872188	RxNorm Extension	Drug
Ezetimibe	42875071	ezetimibe 10 MG / rosuvastatin 5 MG Oral Tablet [Ezehron Duo] Box of 100 by Ratiopharm	OMOP4872189	RxNorm Extension	Drug
Ezetimibe	42875387	ezetimibe 10 MG Oral Tablet Box of 30 by Ascend	OMOP4872501	RxNorm Extension	Drug
Ezetimibe	42875388	ezetimibe 10 MG Oral Tablet [Ezetrol] Box of 100 by Aaha	OMOP4872502	RxNorm Extension	Drug
Ezetimibe	42875389	ezetimibe 10 MG Oral Tablet [Ezetrol] Box of 100 by Aca Mueller	OMOP4872503	RxNorm Extension	Drug
Ezetimibe	42875390	ezetimibe 10 MG / Simvastatin 80 MG Oral Tablet Box of 30 by 1 A	OMOP4872504	RxNorm Extension	Drug
Ezetimibe	42875391	ezetimibe 10 MG / Simvastatin 80 MG Oral Tablet Box of 50 by 1 A	OMOP4872505	RxNorm Extension	Drug
Ezetimibe	42875392	ezetimibe 10 MG / Simvastatin 20 MG Oral Tablet Box of 30 by Aliud	OMOP4872506	RxNorm Extension	Drug
Ezetimibe	42875393	ezetimibe 10 MG / Simvastatin 20 MG Oral Tablet Box of 50 by 1 A	OMOP4872507	RxNorm Extension	Drug
Ezetimibe	42875394	ezetimibe 10 MG / Simvastatin 20 MG Oral Tablet [Inegy] Box of 100 by Medicopharm	OMOP4872508	RxNorm Extension	Drug
Ezetimibe	42875395	ezetimibe 10 MG / Simvastatin 20 MG Oral Tablet [Ezesimin] Box of 30	OMOP4872509	RxNorm Extension	Drug
Ezetimibe	42875396	ezetimibe 10 MG / Simvastatin 20 MG Oral Tablet [SIMVAZET] Box of 30	OMOP4872510	RxNorm Extension	Drug
Ezetimibe	42875397	ezetimibe 10 MG / Simvastatin 20 MG Oral Tablet [SIMVAZET] Box of 30 by Aristo	OMOP4872511	RxNorm Extension	Drug
Ezetimibe	42875398	ezetimibe 10 MG / Simvastatin 10 MG Oral Tablet Box of 30 by Sanofi	OMOP4872512	RxNorm Extension	Drug
Ezetimibe	42875399	ezetimibe 10 MG / Simvastatin 10 MG Oral Tablet Box of 30 by Aliud	OMOP4872513	RxNorm Extension	Drug
Ezetimibe	42875400	ezetimibe 10 MG / Simvastatin 10 MG Oral Tablet Box of 30 by Glenmark	OMOP4872514	RxNorm Extension	Drug
Ezetimibe	42875401	ezetimibe 10 MG / Simvastatin 10 MG Oral Tablet Box of 100 by Sanofi	OMOP4872515	RxNorm Extension	Drug
Ezetimibe	42875403	ezetimibe 10 MG / Simvastatin 10 MG Oral Tablet Box of 100 by Glenmark	OMOP4872516	RxNorm Extension	Drug
Ezetimibe	42875404	ezetimibe 10 MG / Simvastatin 10 MG Oral Tablet [Ezesimin] Box of 30	OMOP4872517	RxNorm Extension	Drug
Ezetimibe	42875405	ezetimibe 10 MG / Simvastatin 40 MG Oral Tablet Box of 30 by Sanofi	OMOP4872518	RxNorm Extension	Drug
Ezetimibe	42875406	ezetimibe 10 MG / Simvastatin 40 MG Oral Tablet Box of 50 by Sanofi	OMOP4872519	RxNorm Extension	Drug
Ezetimibe	42875407	ezetimibe 10 MG / Simvastatin 40 MG Oral Tablet Box of 50 by Ratiopharm	OMOP4872520	RxNorm Extension	Drug
Ezetimibe	42875408	ezetimibe 10 MG / Simvastatin 40 MG Oral Tablet Box of 100 by Glenmark	OMOP4872521	RxNorm Extension	Drug
Ezetimibe	42875409	ezetimibe 10 MG / Simvastatin 40 MG Oral Tablet [SIMVAZET] Box of 30	OMOP4872522	RxNorm Extension	Drug
Ezetimibe	42875410	ezetimibe 10 MG / Simvastatin 40 MG Oral Tablet [SIMVAZET] Box of 30 by Aristo	OMOP4872523	RxNorm Extension	Drug
Ezetimibe	42964883	ezetimibe 10 MG / Simvastatin 10 MG Oral Tablet [BITEROL]	OMOP4691357	RxNorm Extension	Drug
Ezetimibe	42964884	ezetimibe 10 MG / Simvastatin 10 MG Oral Tablet [DUOSIMVA]	OMOP4691358	RxNorm Extension	Drug
Ezetimibe	42964885	ezetimibe 10 MG / Simvastatin 10 MG Oral Tablet [ENPITORIN]	OMOP4691359	RxNorm Extension	Drug
Ezetimibe	42964886	ezetimibe 10 MG / Simvastatin 10 MG Oral Tablet [EZSTAR]	OMOP4691360	RxNorm Extension	Drug
Ezetimibe	42964887	ezetimibe 10 MG / Simvastatin 10 MG Oral Tablet [ITORIN]	OMOP4691361	RxNorm Extension	Drug
Ezetimibe	42964888	ezetimibe 10 MG / Simvastatin 10 MG Oral Tablet [SIMPEX DUO]	OMOP4691362	RxNorm Extension	Drug
Ezetimibe	42964889	ezetimibe 10 MG / Simvastatin 10 MG Oral Tablet [SIMVACOMIBE]	OMOP4691363	RxNorm Extension	Drug
Ezetimibe	42964890	ezetimibe 10 MG / Simvastatin 10 MG Oral Tablet [SIMVAZET]	OMOP4691364	RxNorm Extension	Drug
Ezetimibe	42964891	ezetimibe 10 MG / Simvastatin 10 MG Oral Tablet [VAZETIN]	OMOP4691365	RxNorm Extension	Drug
Ezetimibe	42964892	ezetimibe 10 MG / Simvastatin 10 MG Oral Tablet [VYSTA]	OMOP4691366	RxNorm Extension	Drug
Ezetimibe	42964893	ezetimibe 10 MG / Simvastatin 10 MG Oral Tablet [EASYSIMVA]	OMOP4691367	RxNorm Extension	Drug
Ezetimibe	42964894	ezetimibe 10 MG / Simvastatin 10 MG Oral Tablet [EZESTAR]	OMOP4691368	RxNorm Extension	Drug
Ezetimibe	42964895	ezetimibe 10 MG / Simvastatin 10 MG Oral Tablet [EVATORIN]	OMOP4691369	RxNorm Extension	Drug
Ezetimibe	42964896	ezetimibe 10 MG / Simvastatin 10 MG Oral Tablet [EZESIMS]	OMOP4691370	RxNorm Extension	Drug
Ezetimibe	42964897	ezetimibe 10 MG / Simvastatin 10 MG Oral Tablet [SIMEZQUER]	OMOP4691371	RxNorm Extension	Drug
Ezetimibe	42964898	ezetimibe 10 MG / Simvastatin 10 MG Oral Tablet [SIMROX A]	OMOP4691372	RxNorm Extension	Drug
Ezetimibe	42964899	ezetimibe 10 MG / Simvastatin 10 MG Oral Tablet [SIMVATORIN]	OMOP4691373	RxNorm Extension	Drug
Ezetimibe	42964900	ezetimibe 10 MG / Simvastatin 10 MG Oral Tablet [SIMVATIVE]	OMOP4691374	RxNorm Extension	Drug
Ezetimibe	42964901	ezetimibe 10 MG / Simvastatin 10 MG Oral Tablet [BEARTORIN]	OMOP4691375	RxNorm Extension	Drug
Ezetimibe	42964902	ezetimibe 10 MG / Simvastatin 10 MG Oral Tablet [CALLSDOWN]	OMOP4691376	RxNorm Extension	Drug
Ezetimibe	42964903	ezetimibe 10 MG / Simvastatin 10 MG Oral Tablet [DUOTORIN]	OMOP4691377	RxNorm Extension	Drug
Ezetimibe	42964904	ezetimibe 10 MG / Simvastatin 10 MG Oral Tablet [EZESIMVA]	OMOP4691378	RxNorm Extension	Drug
Ezetimibe	42964905	ezetimibe 10 MG / Simvastatin 10 MG Oral Tablet [EZETORIN]	OMOP4691379	RxNorm Extension	Drug
Ezetimibe	42964906	ezetimibe 10 MG / Simvastatin 10 MG Oral Tablet [VYSTIN]	OMOP4691380	RxNorm Extension	Drug
Ezetimibe	42964907	ezetimibe 10 MG / Simvastatin 10 MG Oral Tablet [VYLOW]	OMOP4691381	RxNorm Extension	Drug
Ezetimibe	42964908	ezetimibe 10 MG / Simvastatin 10 MG Oral Tablet [VYTEB]	OMOP4691382	RxNorm Extension	Drug
Ezetimibe	42964909	ezetimibe 10 MG / Simvastatin 10 MG Oral Tablet [ZOVATORIN]	OMOP4691383	RxNorm Extension	Drug
Ezetimibe	42964910	ezetimibe 10 MG / Simvastatin 10 MG Oral Tablet [IMPECTWIN]	OMOP4691384	RxNorm Extension	Drug
Ezetimibe	42964911	ezetimibe 10 MG / Simvastatin 10 MG Oral Tablet [SIMVATROL]	OMOP4691385	RxNorm Extension	Drug
Ezetimibe	42964912	ezetimibe 10 MG / Simvastatin 10 MG Oral Tablet [VASTAE]	OMOP4691386	RxNorm Extension	Drug
Ezetimibe	42964913	ezetimibe 10 MG / Simvastatin 10 MG Oral Tablet [VYSIV]	OMOP4691387	RxNorm Extension	Drug
Ezetimibe	42964914	ezetimibe 10 MG / Simvastatin 10 MG [BITEROL]	OMOP4691388	RxNorm Extension	Drug
Ezetimibe	42964915	ezetimibe 10 MG / Simvastatin 10 MG [DUOSIMVA]	OMOP4691389	RxNorm Extension	Drug
Ezetimibe	42964916	ezetimibe 10 MG / Simvastatin 10 MG [ENPITORIN]	OMOP4691390	RxNorm Extension	Drug
Ezetimibe	42964917	ezetimibe 10 MG / Simvastatin 10 MG [EZSTAR]	OMOP4691391	RxNorm Extension	Drug
Ezetimibe	42964918	ezetimibe 10 MG / Simvastatin 10 MG [ITORIN]	OMOP4691392	RxNorm Extension	Drug
Ezetimibe	42964919	ezetimibe 10 MG / Simvastatin 10 MG [SIMPEX DUO]	OMOP4691393	RxNorm Extension	Drug
Ezetimibe	42964920	ezetimibe 10 MG / Simvastatin 10 MG [SIMVACOMIBE]	OMOP4691394	RxNorm Extension	Drug
Ezetimibe	42964921	ezetimibe 10 MG / Simvastatin 10 MG [SIMVAZET]	OMOP4691395	RxNorm Extension	Drug
Ezetimibe	42964922	ezetimibe 10 MG / Simvastatin 10 MG [VAZETIN]	OMOP4691396	RxNorm Extension	Drug
Ezetimibe	42964923	ezetimibe 10 MG / Simvastatin 10 MG [VYSTA]	OMOP4691397	RxNorm Extension	Drug
Ezetimibe	42964924	ezetimibe 10 MG / Simvastatin 10 MG [EASYSIMVA]	OMOP4691398	RxNorm Extension	Drug
Ezetimibe	42964925	ezetimibe 10 MG / Simvastatin 10 MG [EZESTAR]	OMOP4691399	RxNorm Extension	Drug
Ezetimibe	42964926	ezetimibe 10 MG / Simvastatin 10 MG [EVATORIN]	OMOP4691400	RxNorm Extension	Drug
Ezetimibe	42964927	ezetimibe 10 MG / Simvastatin 10 MG [EZESIMS]	OMOP4691401	RxNorm Extension	Drug
Ezetimibe	42964928	ezetimibe 10 MG / Simvastatin 10 MG [SIMEZQUER]	OMOP4691402	RxNorm Extension	Drug
Ezetimibe	42964929	ezetimibe 10 MG / Simvastatin 10 MG [SIMROX A]	OMOP4691403	RxNorm Extension	Drug
Ezetimibe	42964930	ezetimibe 10 MG / Simvastatin 10 MG [SIMVATORIN]	OMOP4691404	RxNorm Extension	Drug
Ezetimibe	42964931	ezetimibe 10 MG / Simvastatin 10 MG [SIMVATIVE]	OMOP4691405	RxNorm Extension	Drug
Ezetimibe	42964932	ezetimibe 10 MG / Simvastatin 10 MG [BEARTORIN]	OMOP4691406	RxNorm Extension	Drug
Ezetimibe	42964933	ezetimibe 10 MG / Simvastatin 10 MG [CALLSDOWN]	OMOP4691407	RxNorm Extension	Drug
Ezetimibe	42964934	ezetimibe 10 MG / Simvastatin 10 MG [DUOTORIN]	OMOP4691408	RxNorm Extension	Drug
Ezetimibe	42964935	ezetimibe 10 MG / Simvastatin 10 MG [EZESIMVA]	OMOP4691409	RxNorm Extension	Drug
Ezetimibe	42964936	ezetimibe 10 MG / Simvastatin 10 MG [EZETORIN]	OMOP4691410	RxNorm Extension	Drug
Ezetimibe	42964937	ezetimibe 10 MG / Simvastatin 10 MG [VYSTIN]	OMOP4691411	RxNorm Extension	Drug
Ezetimibe	42964938	ezetimibe 10 MG / Simvastatin 10 MG [VYLOW]	OMOP4691412	RxNorm Extension	Drug
Ezetimibe	42964939	ezetimibe 10 MG / Simvastatin 10 MG [VYTEB]	OMOP4691413	RxNorm Extension	Drug
Ezetimibe	42964940	ezetimibe 10 MG / Simvastatin 10 MG [ZOVATORIN]	OMOP4691414	RxNorm Extension	Drug
Ezetimibe	42964941	ezetimibe 10 MG / Simvastatin 10 MG [IMPECTWIN]	OMOP4691415	RxNorm Extension	Drug
Ezetimibe	42964942	ezetimibe 10 MG / Simvastatin 10 MG [SIMVATROL]	OMOP4691416	RxNorm Extension	Drug
Ezetimibe	42964943	ezetimibe 10 MG / Simvastatin 10 MG [VASTAE]	OMOP4691417	RxNorm Extension	Drug
Ezetimibe	42964944	ezetimibe 10 MG / Simvastatin 10 MG [VYSIV]	OMOP4691418	RxNorm Extension	Drug
Ezetimibe	42964945	ezetimibe 10 MG / Simvastatin 20 MG Oral Tablet [BITEROL]	OMOP4691419	RxNorm Extension	Drug
Ezetimibe	42964946	ezetimibe 10 MG / Simvastatin 20 MG Oral Tablet [ENPITORIN]	OMOP4691420	RxNorm Extension	Drug
Ezetimibe	42964947	ezetimibe 10 MG / Simvastatin 20 MG Oral Tablet [EZSTAR]	OMOP4691421	RxNorm Extension	Drug
Ezetimibe	42964948	ezetimibe 10 MG / Simvastatin 20 MG Oral Tablet [ITORIN]	OMOP4691422	RxNorm Extension	Drug
Ezetimibe	42964949	ezetimibe 10 MG / Simvastatin 20 MG Oral Tablet [SIMPEX DUO]	OMOP4691423	RxNorm Extension	Drug
Ezetimibe	42964950	ezetimibe 10 MG / Simvastatin 20 MG Oral Tablet [SIMVACOMIBE]	OMOP4691424	RxNorm Extension	Drug
Ezetimibe	42964951	ezetimibe 10 MG / Simvastatin 20 MG Oral Tablet [SIMVAZET]	OMOP4691425	RxNorm Extension	Drug
Ezetimibe	42964952	ezetimibe 10 MG / Simvastatin 20 MG Oral Tablet [VAZETIN]	OMOP4691426	RxNorm Extension	Drug
Ezetimibe	42964953	ezetimibe 10 MG / Simvastatin 20 MG Oral Tablet [VYSTA]	OMOP4691427	RxNorm Extension	Drug
Ezetimibe	42964954	ezetimibe 10 MG / Simvastatin 20 MG Oral Tablet [EASYSIMVA]	OMOP4691428	RxNorm Extension	Drug
Ezetimibe	42964955	ezetimibe 10 MG / Simvastatin 20 MG Oral Tablet [EZESTAR]	OMOP4691429	RxNorm Extension	Drug
Ezetimibe	42964956	ezetimibe 10 MG / Simvastatin 20 MG Oral Tablet [EVATORIN]	OMOP4691430	RxNorm Extension	Drug
Ezetimibe	42964957	ezetimibe 10 MG / Simvastatin 20 MG Oral Tablet [EZESIMS]	OMOP4691431	RxNorm Extension	Drug
Ezetimibe	42964958	ezetimibe 10 MG / Simvastatin 20 MG Oral Tablet [SIMEZQUER]	OMOP4691432	RxNorm Extension	Drug
Ezetimibe	42964959	ezetimibe 10 MG / Simvastatin 20 MG Oral Tablet [SIMVATORIN]	OMOP4691433	RxNorm Extension	Drug
Ezetimibe	42964960	ezetimibe 10 MG / Simvastatin 20 MG Oral Tablet [SIMVATIVE]	OMOP4691434	RxNorm Extension	Drug
Ezetimibe	42964961	ezetimibe 10 MG / Simvastatin 20 MG Oral Tablet [BEARTORIN]	OMOP4691435	RxNorm Extension	Drug
Ezetimibe	42964962	ezetimibe 10 MG / Simvastatin 20 MG Oral Tablet [BIZETA]	OMOP4691436	RxNorm Extension	Drug
Ezetimibe	42964963	ezetimibe 10 MG / Simvastatin 20 MG Oral Tablet [CALLSDOWN]	OMOP4691437	RxNorm Extension	Drug
Ezetimibe	42964964	ezetimibe 10 MG / Simvastatin 20 MG Oral Tablet [DUOTORIN]	OMOP4691438	RxNorm Extension	Drug
Ezetimibe	42964965	ezetimibe 10 MG / Simvastatin 20 MG Oral Tablet [EZESIMVA]	OMOP4691439	RxNorm Extension	Drug
Ezetimibe	42964966	ezetimibe 10 MG / Simvastatin 20 MG Oral Tablet [EZETORIN]	OMOP4691440	RxNorm Extension	Drug
Ezetimibe	42964967	ezetimibe 10 MG / Simvastatin 20 MG Oral Tablet [VYSTIN]	OMOP4691441	RxNorm Extension	Drug
Ezetimibe	42964968	ezetimibe 10 MG / Simvastatin 20 MG Oral Tablet [VYLOW]	OMOP4691442	RxNorm Extension	Drug
Ezetimibe	42964969	ezetimibe 10 MG / Simvastatin 20 MG Oral Tablet [VYTEB]	OMOP4691443	RxNorm Extension	Drug
Ezetimibe	42964970	ezetimibe 10 MG / Simvastatin 20 MG Oral Tablet [ZOVATORIN]	OMOP4691444	RxNorm Extension	Drug
Ezetimibe	42964971	ezetimibe 10 MG / Simvastatin 20 MG Oral Tablet [IMPECTWIN]	OMOP4691445	RxNorm Extension	Drug
Ezetimibe	42964972	ezetimibe 10 MG / Simvastatin 20 MG Oral Tablet [SIMROX F]	OMOP4691446	RxNorm Extension	Drug
Ezetimibe	42964973	ezetimibe 10 MG / Simvastatin 20 MG Oral Tablet [SIMVATROL]	OMOP4691447	RxNorm Extension	Drug
Ezetimibe	42964974	ezetimibe 10 MG / Simvastatin 20 MG Oral Tablet [VASTAE]	OMOP4691448	RxNorm Extension	Drug
Ezetimibe	42964975	ezetimibe 10 MG / Simvastatin 20 MG Oral Tablet [VYSIV]	OMOP4691449	RxNorm Extension	Drug
Ezetimibe	42964976	ezetimibe 10 MG / Simvastatin 20 MG [BITEROL]	OMOP4691450	RxNorm Extension	Drug
Ezetimibe	42964977	ezetimibe 10 MG / Simvastatin 20 MG [ENPITORIN]	OMOP4691451	RxNorm Extension	Drug
Ezetimibe	42964978	ezetimibe 10 MG / Simvastatin 20 MG [EZSTAR]	OMOP4691452	RxNorm Extension	Drug
Ezetimibe	42964979	ezetimibe 10 MG / Simvastatin 20 MG [ITORIN]	OMOP4691453	RxNorm Extension	Drug
Ezetimibe	42964980	ezetimibe 10 MG / Simvastatin 20 MG [SIMPEX DUO]	OMOP4691454	RxNorm Extension	Drug
Ezetimibe	42964981	ezetimibe 10 MG / Simvastatin 20 MG [SIMVACOMIBE]	OMOP4691455	RxNorm Extension	Drug
Ezetimibe	42964982	ezetimibe 10 MG / Simvastatin 20 MG [SIMVAZET]	OMOP4691456	RxNorm Extension	Drug
Ezetimibe	42964983	ezetimibe 10 MG / Simvastatin 20 MG [VAZETIN]	OMOP4691457	RxNorm Extension	Drug
Ezetimibe	42964984	ezetimibe 10 MG / Simvastatin 20 MG [VYSTA]	OMOP4691458	RxNorm Extension	Drug
Ezetimibe	42964985	ezetimibe 10 MG / Simvastatin 20 MG [EASYSIMVA]	OMOP4691459	RxNorm Extension	Drug
Ezetimibe	42964986	ezetimibe 10 MG / Simvastatin 20 MG [EZESTAR]	OMOP4691460	RxNorm Extension	Drug
Ezetimibe	42964987	ezetimibe 10 MG / Simvastatin 20 MG [EVATORIN]	OMOP4691461	RxNorm Extension	Drug
Ezetimibe	42964988	ezetimibe 10 MG / Simvastatin 20 MG [EZESIMS]	OMOP4691462	RxNorm Extension	Drug
Ezetimibe	42964989	ezetimibe 10 MG / Simvastatin 20 MG [SIMEZQUER]	OMOP4691463	RxNorm Extension	Drug
Ezetimibe	42964990	ezetimibe 10 MG / Simvastatin 20 MG [SIMVATORIN]	OMOP4691464	RxNorm Extension	Drug
Ezetimibe	42964991	ezetimibe 10 MG / Simvastatin 20 MG [SIMVATIVE]	OMOP4691465	RxNorm Extension	Drug
Ezetimibe	42964992	ezetimibe 10 MG / Simvastatin 20 MG [BEARTORIN]	OMOP4691466	RxNorm Extension	Drug
Ezetimibe	42964993	ezetimibe 10 MG / Simvastatin 20 MG [BIZETA]	OMOP4691467	RxNorm Extension	Drug
Ezetimibe	42964994	ezetimibe 10 MG / Simvastatin 20 MG [CALLSDOWN]	OMOP4691468	RxNorm Extension	Drug
Ezetimibe	42964995	ezetimibe 10 MG / Simvastatin 20 MG [DUOTORIN]	OMOP4691469	RxNorm Extension	Drug
Ezetimibe	42964996	ezetimibe 10 MG / Simvastatin 20 MG [EZESIMVA]	OMOP4691470	RxNorm Extension	Drug
Ezetimibe	42964997	ezetimibe 10 MG / Simvastatin 20 MG [EZETORIN]	OMOP4691471	RxNorm Extension	Drug
Ezetimibe	42964998	ezetimibe 10 MG / Simvastatin 20 MG [VYSTIN]	OMOP4691472	RxNorm Extension	Drug
Ezetimibe	42964999	ezetimibe 10 MG / Simvastatin 20 MG [VYLOW]	OMOP4691473	RxNorm Extension	Drug
Ezetimibe	42965000	ezetimibe 10 MG / Simvastatin 20 MG [VYTEB]	OMOP4691474	RxNorm Extension	Drug
Ezetimibe	42965001	ezetimibe 10 MG / Simvastatin 20 MG [ZOVATORIN]	OMOP4691475	RxNorm Extension	Drug
Ezetimibe	42965002	ezetimibe 10 MG / Simvastatin 20 MG [IMPECTWIN]	OMOP4691476	RxNorm Extension	Drug
Ezetimibe	42965003	ezetimibe 10 MG / Simvastatin 20 MG [SIMROX F]	OMOP4691477	RxNorm Extension	Drug
Ezetimibe	42965004	ezetimibe 10 MG / Simvastatin 20 MG [SIMVATROL]	OMOP4691478	RxNorm Extension	Drug
Ezetimibe	42965005	ezetimibe 10 MG / Simvastatin 20 MG [VASTAE]	OMOP4691479	RxNorm Extension	Drug
Ezetimibe	42965006	ezetimibe 10 MG / Simvastatin 20 MG [VYSIV]	OMOP4691480	RxNorm Extension	Drug
Ezetimibe	42965007	ezetimibe / Simvastatin Oral Tablet [BITEROL]	OMOP4691481	RxNorm Extension	Drug
Ezetimibe	42965008	ezetimibe / Simvastatin Oral Tablet [DUOSIMVA]	OMOP4691482	RxNorm Extension	Drug
Ezetimibe	42965009	ezetimibe / Simvastatin Oral Tablet [ENPITORIN]	OMOP4691483	RxNorm Extension	Drug
Ezetimibe	42965010	ezetimibe / Simvastatin Oral Tablet [EZSTAR]	OMOP4691484	RxNorm Extension	Drug
Ezetimibe	42965011	ezetimibe / Simvastatin Oral Tablet [ITORIN]	OMOP4691485	RxNorm Extension	Drug
Ezetimibe	42965012	ezetimibe / Simvastatin Oral Tablet [SIMPEX DUO]	OMOP4691486	RxNorm Extension	Drug
Ezetimibe	42965013	ezetimibe / Simvastatin Oral Tablet [SIMVACOMIBE]	OMOP4691487	RxNorm Extension	Drug
Ezetimibe	42965014	ezetimibe / Simvastatin Oral Tablet [SIMVAZET]	OMOP4691488	RxNorm Extension	Drug
Ezetimibe	42965015	ezetimibe / Simvastatin Oral Tablet [VAZETIN]	OMOP4691489	RxNorm Extension	Drug
Ezetimibe	42965016	ezetimibe / Simvastatin Oral Tablet [VYSTA]	OMOP4691490	RxNorm Extension	Drug
Ezetimibe	42965017	ezetimibe / Simvastatin Oral Tablet [EASYSIMVA]	OMOP4691491	RxNorm Extension	Drug
Ezetimibe	42965018	ezetimibe / Simvastatin Oral Tablet [EZESTAR]	OMOP4691492	RxNorm Extension	Drug
Ezetimibe	42965019	ezetimibe / Simvastatin Oral Tablet [EVATORIN]	OMOP4691493	RxNorm Extension	Drug
Ezetimibe	42965020	ezetimibe / Simvastatin Oral Tablet [EZESIMS]	OMOP4691494	RxNorm Extension	Drug
Ezetimibe	42965021	ezetimibe / Simvastatin Oral Tablet [SIMEZQUER]	OMOP4691495	RxNorm Extension	Drug
Ezetimibe	42965022	ezetimibe / Simvastatin Oral Tablet [SIMROX A]	OMOP4691496	RxNorm Extension	Drug
Ezetimibe	42965023	ezetimibe / Simvastatin Oral Tablet [SIMVATORIN]	OMOP4691497	RxNorm Extension	Drug
Ezetimibe	42965024	ezetimibe / Simvastatin Oral Tablet [SIMVATIVE]	OMOP4691498	RxNorm Extension	Drug
Ezetimibe	42965025	ezetimibe / Simvastatin Oral Tablet [BEARTORIN]	OMOP4691499	RxNorm Extension	Drug
Ezetimibe	42965026	ezetimibe / Simvastatin Oral Tablet [BIZETA]	OMOP4691500	RxNorm Extension	Drug
Ezetimibe	42965027	ezetimibe / Simvastatin Oral Tablet [CALLSDOWN]	OMOP4691501	RxNorm Extension	Drug
Ezetimibe	42965028	ezetimibe / Simvastatin Oral Tablet [DUOTORIN]	OMOP4691502	RxNorm Extension	Drug
Ezetimibe	42965029	ezetimibe / Simvastatin Oral Tablet [EZESIMVA]	OMOP4691503	RxNorm Extension	Drug
Ezetimibe	42965030	ezetimibe / Simvastatin Oral Tablet [EZETORIN]	OMOP4691504	RxNorm Extension	Drug
Ezetimibe	42965031	ezetimibe / Simvastatin Oral Tablet [VYSTIN]	OMOP4691505	RxNorm Extension	Drug
Ezetimibe	42965032	ezetimibe / Simvastatin Oral Tablet [VYLOW]	OMOP4691506	RxNorm Extension	Drug
Ezetimibe	42965033	ezetimibe / Simvastatin Oral Tablet [VYTEB]	OMOP4691507	RxNorm Extension	Drug
Ezetimibe	42965034	ezetimibe / Simvastatin Oral Tablet [ZOVATORIN]	OMOP4691508	RxNorm Extension	Drug
Ezetimibe	42965035	ezetimibe / Simvastatin Oral Tablet [IMPECTWIN]	OMOP4691509	RxNorm Extension	Drug
Ezetimibe	42965036	ezetimibe / Simvastatin Oral Tablet [SIMROX F]	OMOP4691510	RxNorm Extension	Drug
Ezetimibe	42965037	ezetimibe / Simvastatin Oral Tablet [SIMVATROL]	OMOP4691511	RxNorm Extension	Drug
Ezetimibe	42965038	ezetimibe / Simvastatin Oral Tablet [VASTAE]	OMOP4691512	RxNorm Extension	Drug
Ezetimibe	42965039	ezetimibe / Simvastatin Oral Tablet [VYSIV]	OMOP4691513	RxNorm Extension	Drug
Ezetimibe	42965040	ezetimibe 10 MG Oral Tablet [ACTI-ON]	OMOP4691514	RxNorm Extension	Drug
Ezetimibe	42965041	ezetimibe 10 MG Oral Tablet [ETIB]	OMOP4691515	RxNorm Extension	Drug
Ezetimibe	42965042	ezetimibe 10 MG Oral Tablet [EZESROL]	OMOP4691516	RxNorm Extension	Drug
Ezetimibe	42965043	ezetimibe 10 MG Oral Tablet [EZETI]	OMOP4691517	RxNorm Extension	Drug
Ezetimibe	42965044	ezetimibe 10 MG Oral Tablet [EZEMIBE]	OMOP4691518	RxNorm Extension	Drug
Ezetimibe	42965045	ezetimibe 10 MG Oral Tablet [EZETIB]	OMOP4691519	RxNorm Extension	Drug
Ezetimibe	42965046	ezetimibe 10 MG Oral Tablet [EZIT]	OMOP4691520	RxNorm Extension	Drug
Ezetimibe	42965047	ezetimibe 10 MG Oral Tablet [EZEB]	OMOP4691521	RxNorm Extension	Drug
Ezetimibe	42965048	ezetimibe 10 MG Oral Tablet [EZEROL]	OMOP4691522	RxNorm Extension	Drug
Ezetimibe	42965049	ezetimibe 10 MG Oral Tablet [EZET]	OMOP4691523	RxNorm Extension	Drug
Ezetimibe	42965050	ezetimibe 10 MG Oral Tablet [EZETOL]	OMOP4691524	RxNorm Extension	Drug
Ezetimibe	42965051	ezetimibe 10 MG Oral Tablet [KOLMAR EZETIBE]	OMOP4691525	RxNorm Extension	Drug
Ezetimibe	42965052	ezetimibe 10 MG Oral Tablet [EZEBETTER]	OMOP4691526	RxNorm Extension	Drug
Ezetimibe	42965053	ezetimibe 10 MG Oral Tablet [EZETEROL]	OMOP4691527	RxNorm Extension	Drug
Ezetimibe	42965054	ezetimibe 10 MG [ACTI-ON]	OMOP4691528	RxNorm Extension	Drug
Ezetimibe	42965055	ezetimibe 10 MG [ETIB]	OMOP4691529	RxNorm Extension	Drug
Ezetimibe	42965056	ezetimibe 10 MG [EZESROL]	OMOP4691530	RxNorm Extension	Drug
Ezetimibe	42965057	ezetimibe 10 MG [EZETI]	OMOP4691531	RxNorm Extension	Drug
Ezetimibe	42965058	ezetimibe 10 MG [EZEMIBE]	OMOP4691532	RxNorm Extension	Drug
Ezetimibe	42965059	ezetimibe 10 MG [EZETIB]	OMOP4691533	RxNorm Extension	Drug
Ezetimibe	42965060	ezetimibe 10 MG [EZIT]	OMOP4691534	RxNorm Extension	Drug
Ezetimibe	42965061	ezetimibe 10 MG [EZEB]	OMOP4691535	RxNorm Extension	Drug
Ezetimibe	42965062	ezetimibe 10 MG [EZEROL]	OMOP4691536	RxNorm Extension	Drug
Ezetimibe	42965063	ezetimibe 10 MG [EZET]	OMOP4691537	RxNorm Extension	Drug
Ezetimibe	42965064	ezetimibe 10 MG [EZETOL]	OMOP4691538	RxNorm Extension	Drug
Ezetimibe	42965065	ezetimibe 10 MG [KOLMAR EZETIBE]	OMOP4691539	RxNorm Extension	Drug
Ezetimibe	42965066	ezetimibe 10 MG [EZEBETTER]	OMOP4691540	RxNorm Extension	Drug
Ezetimibe	42965067	ezetimibe 10 MG [EZETEROL]	OMOP4691541	RxNorm Extension	Drug
Ezetimibe	42965068	ezetimibe Oral Tablet [ACTI-ON]	OMOP4691542	RxNorm Extension	Drug
Ezetimibe	42965069	ezetimibe Oral Tablet [ETIB]	OMOP4691543	RxNorm Extension	Drug
Ezetimibe	42965070	ezetimibe Oral Tablet [EZESROL]	OMOP4691544	RxNorm Extension	Drug
Ezetimibe	42965071	ezetimibe Oral Tablet [EZETI]	OMOP4691545	RxNorm Extension	Drug
Ezetimibe	42965072	ezetimibe Oral Tablet [EZEMIBE]	OMOP4691546	RxNorm Extension	Drug
Ezetimibe	42965073	ezetimibe Oral Tablet [EZETIB]	OMOP4691547	RxNorm Extension	Drug
Ezetimibe	42965074	ezetimibe Oral Tablet [EZIT]	OMOP4691548	RxNorm Extension	Drug
Ezetimibe	42965075	ezetimibe Oral Tablet [EZEB]	OMOP4691549	RxNorm Extension	Drug
Ezetimibe	42965076	ezetimibe Oral Tablet [EZEROL]	OMOP4691550	RxNorm Extension	Drug
Ezetimibe	42965077	ezetimibe Oral Tablet [EZET]	OMOP4691551	RxNorm Extension	Drug
Ezetimibe	42965078	ezetimibe Oral Tablet [EZETOL]	OMOP4691552	RxNorm Extension	Drug
Ezetimibe	42965079	ezetimibe Oral Tablet [KOLMAR EZETIBE]	OMOP4691553	RxNorm Extension	Drug
Ezetimibe	42965080	ezetimibe Oral Tablet [EZEBETTER]	OMOP4691554	RxNorm Extension	Drug
Ezetimibe	42965081	ezetimibe Oral Tablet [EZETEROL]	OMOP4691555	RxNorm Extension	Drug
Ezetimibe	42969173	ezetimibe 10 MG / rosuvastatin 10 MG Oral Tablet	OMOP4695611	RxNorm Extension	Drug
Ezetimibe	42969174	ezetimibe 10 MG / rosuvastatin 10 MG Oral Tablet [EZEROVA]	OMOP4695612	RxNorm Extension	Drug
Ezetimibe	42969175	ezetimibe 10 MG / rosuvastatin 10 MG Oral Tablet [ROSETIBE]	OMOP4695613	RxNorm Extension	Drug
Ezetimibe	42969176	ezetimibe 10 MG / rosuvastatin 10 MG Oral Tablet [ROVAZET]	OMOP4695614	RxNorm Extension	Drug
Ezetimibe	42969177	ezetimibe 10 MG / rosuvastatin 10 MG Oral Tablet [ROZET]	OMOP4695615	RxNorm Extension	Drug
Ezetimibe	42969178	ezetimibe 10 MG / rosuvastatin 10 MG Oral Tablet [CRETROL]	OMOP4695616	RxNorm Extension	Drug
Ezetimibe	42969179	ezetimibe 10 MG / rosuvastatin 10 MG Oral Tablet [DROPTOP]	OMOP4695617	RxNorm Extension	Drug
Ezetimibe	42969180	ezetimibe 10 MG / rosuvastatin 10 MG Oral Tablet [DUONON]	OMOP4695618	RxNorm Extension	Drug
Ezetimibe	42969181	ezetimibe 10 MG / rosuvastatin 10 MG Oral Tablet [DUOROVAN]	OMOP4695619	RxNorm Extension	Drug
Ezetimibe	42969182	ezetimibe 10 MG / rosuvastatin 10 MG Oral Tablet [EZESANT]	OMOP4695620	RxNorm Extension	Drug
Ezetimibe	42969183	ezetimibe 10 MG / rosuvastatin 10 MG Oral Tablet [CRESTIBE]	OMOP4695621	RxNorm Extension	Drug
Ezetimibe	42969184	ezetimibe 10 MG / rosuvastatin 10 MG Oral Tablet [CREZET]	OMOP4695622	RxNorm Extension	Drug
Ezetimibe	42969185	ezetimibe 10 MG / rosuvastatin 10 MG Oral Tablet [ESUBA]	OMOP4695623	RxNorm Extension	Drug
Ezetimibe	42969186	ezetimibe 10 MG / rosuvastatin 10 MG Oral Tablet [MEGAROZET]	OMOP4695624	RxNorm Extension	Drug
Ezetimibe	42969187	ezetimibe 10 MG / rosuvastatin 10 MG Oral Tablet [ROSTORIN]	OMOP4695625	RxNorm Extension	Drug
Ezetimibe	42969188	ezetimibe 10 MG / rosuvastatin 10 MG Oral Tablet [ROSUVAMIBE]	OMOP4695626	RxNorm Extension	Drug
Ezetimibe	42969189	ezetimibe 10 MG / rosuvastatin 10 MG Oral Tablet [LYPSTA PLUS]	OMOP4695627	RxNorm Extension	Drug
Ezetimibe	42969190	ezetimibe 10 MG / rosuvastatin 10 MG Oral Tablet [ROSUEZE]	OMOP4695628	RxNorm Extension	Drug
Ezetimibe	42969191	ezetimibe 10 MG / rosuvastatin 10 MG Oral Tablet [ROSUZET]	OMOP4695629	RxNorm Extension	Drug
Ezetimibe	42969192	ezetimibe 10 MG / rosuvastatin 10 MG Oral Tablet [ROZEDUO]	OMOP4695630	RxNorm Extension	Drug
Ezetimibe	42969193	ezetimibe 10 MG / rosuvastatin 10 MG Oral Tablet [CHLOWZET]	OMOP4695631	RxNorm Extension	Drug
Ezetimibe	42969194	ezetimibe 10 MG / rosuvastatin 10 MG Oral Tablet [CREAZIN PLUS]	OMOP4695632	RxNorm Extension	Drug
Ezetimibe	42969195	ezetimibe 10 MG / rosuvastatin 10 MG Oral Tablet [CREDOUBLE]	OMOP4695633	RxNorm Extension	Drug
Ezetimibe	42969196	ezetimibe 10 MG / rosuvastatin 10 MG Oral Tablet [DAVIDUO]	OMOP4695634	RxNorm Extension	Drug
Ezetimibe	42969197	ezetimibe 10 MG / rosuvastatin 10 MG Oral Tablet [EZEROSU]	OMOP4695635	RxNorm Extension	Drug
Ezetimibe	42969198	ezetimibe 10 MG / rosuvastatin 10 MG Oral Tablet [TOPSTATIN F]	OMOP4695636	RxNorm Extension	Drug
Ezetimibe	42969199	ezetimibe 10 MG / rosuvastatin 10 MG Oral Tablet [ROSUTANZET]	OMOP4695637	RxNorm Extension	Drug
Ezetimibe	42969200	ezetimibe 10 MG / rosuvastatin 10 MG Oral Tablet [ROTIMIBE]	OMOP4695638	RxNorm Extension	Drug
Ezetimibe	42969201	ezetimibe 10 MG / rosuvastatin 10 MG Oral Tablet [ROZELOW]	OMOP4695639	RxNorm Extension	Drug
Ezetimibe	42969202	ezetimibe 10 MG / rosuvastatin 10 MG Oral Tablet [SUVAZET]	OMOP4695640	RxNorm Extension	Drug
Ezetimibe	42969203	ezetimibe 10 MG / rosuvastatin 10 MG [EZEROVA]	OMOP4695641	RxNorm Extension	Drug
Ezetimibe	42969204	ezetimibe 10 MG / rosuvastatin 10 MG [ROSETIBE]	OMOP4695642	RxNorm Extension	Drug
Ezetimibe	42969205	ezetimibe 10 MG / rosuvastatin 10 MG [ROVAZET]	OMOP4695643	RxNorm Extension	Drug
Ezetimibe	42969206	ezetimibe 10 MG / rosuvastatin 10 MG [ROZET]	OMOP4695644	RxNorm Extension	Drug
Ezetimibe	42969207	ezetimibe 10 MG / rosuvastatin 10 MG [CRETROL]	OMOP4695645	RxNorm Extension	Drug
Ezetimibe	42969208	ezetimibe 10 MG / rosuvastatin 10 MG [DROPTOP]	OMOP4695646	RxNorm Extension	Drug
Ezetimibe	42969209	ezetimibe 10 MG / rosuvastatin 10 MG [DUONON]	OMOP4695647	RxNorm Extension	Drug
Ezetimibe	42969210	ezetimibe 10 MG / rosuvastatin 10 MG [DUOROVAN]	OMOP4695648	RxNorm Extension	Drug
Ezetimibe	42969211	ezetimibe 10 MG / rosuvastatin 10 MG [EZESANT]	OMOP4695649	RxNorm Extension	Drug
Ezetimibe	42969212	ezetimibe 10 MG / rosuvastatin 10 MG [CRESTIBE]	OMOP4695650	RxNorm Extension	Drug
Ezetimibe	42969213	ezetimibe 10 MG / rosuvastatin 10 MG [CREZET]	OMOP4695651	RxNorm Extension	Drug
Ezetimibe	42969214	ezetimibe 10 MG / rosuvastatin 10 MG [ESUBA]	OMOP4695652	RxNorm Extension	Drug
Ezetimibe	42969215	ezetimibe 10 MG / rosuvastatin 10 MG [MEGAROZET]	OMOP4695653	RxNorm Extension	Drug
Ezetimibe	42969216	ezetimibe 10 MG / rosuvastatin 10 MG [ROSTORIN]	OMOP4695654	RxNorm Extension	Drug
Ezetimibe	42969217	ezetimibe 10 MG / rosuvastatin 10 MG [ROSUVAMIBE]	OMOP4695655	RxNorm Extension	Drug
Ezetimibe	42969218	ezetimibe 10 MG / rosuvastatin 10 MG [LYPSTA PLUS]	OMOP4695656	RxNorm Extension	Drug
Ezetimibe	42969219	ezetimibe 10 MG / rosuvastatin 10 MG [ROSUEZE]	OMOP4695657	RxNorm Extension	Drug
Ezetimibe	42969220	ezetimibe 10 MG / rosuvastatin 10 MG [ROSUZET]	OMOP4695658	RxNorm Extension	Drug
Ezetimibe	42969221	ezetimibe 10 MG / rosuvastatin 10 MG [ROZEDUO]	OMOP4695659	RxNorm Extension	Drug
Ezetimibe	42969222	ezetimibe 10 MG / rosuvastatin 10 MG [CHLOWZET]	OMOP4695660	RxNorm Extension	Drug
Ezetimibe	42969223	ezetimibe 10 MG / rosuvastatin 10 MG [CREAZIN PLUS]	OMOP4695661	RxNorm Extension	Drug
Ezetimibe	42969224	ezetimibe 10 MG / rosuvastatin 10 MG [CREDOUBLE]	OMOP4695662	RxNorm Extension	Drug
Ezetimibe	42969225	ezetimibe 10 MG / rosuvastatin 10 MG [DAVIDUO]	OMOP4695663	RxNorm Extension	Drug
Ezetimibe	42969226	ezetimibe 10 MG / rosuvastatin 10 MG [EZEROSU]	OMOP4695664	RxNorm Extension	Drug
Ezetimibe	42969227	ezetimibe 10 MG / rosuvastatin 10 MG [TOPSTATIN F]	OMOP4695665	RxNorm Extension	Drug
Ezetimibe	42969228	ezetimibe 10 MG / rosuvastatin 10 MG [ROSUTANZET]	OMOP4695666	RxNorm Extension	Drug
Ezetimibe	42969229	ezetimibe 10 MG / rosuvastatin 10 MG [ROTIMIBE]	OMOP4695667	RxNorm Extension	Drug
Ezetimibe	42969230	ezetimibe 10 MG / rosuvastatin 10 MG [ROZELOW]	OMOP4695668	RxNorm Extension	Drug
Ezetimibe	42969231	ezetimibe 10 MG / rosuvastatin 10 MG [SUVAZET]	OMOP4695669	RxNorm Extension	Drug
Ezetimibe	42969232	ezetimibe 10 MG / rosuvastatin 20 MG Oral Tablet	OMOP4695670	RxNorm Extension	Drug
Ezetimibe	42969233	ezetimibe 10 MG / rosuvastatin 20 MG Oral Tablet [EZEROVA]	OMOP4695671	RxNorm Extension	Drug
Ezetimibe	42969234	ezetimibe 10 MG / rosuvastatin 20 MG Oral Tablet [ROSETIBE]	OMOP4695672	RxNorm Extension	Drug
Ezetimibe	42969235	ezetimibe 10 MG / rosuvastatin 20 MG Oral Tablet [ROVAZET]	OMOP4695673	RxNorm Extension	Drug
Ezetimibe	42969236	ezetimibe 10 MG / rosuvastatin 20 MG Oral Tablet [ROZET]	OMOP4695674	RxNorm Extension	Drug
Ezetimibe	42969237	ezetimibe 10 MG / rosuvastatin 20 MG Oral Tablet [CRETROL]	OMOP4695675	RxNorm Extension	Drug
Ezetimibe	42969238	ezetimibe 10 MG / rosuvastatin 20 MG Oral Tablet [DROPTOP]	OMOP4695676	RxNorm Extension	Drug
Ezetimibe	42969239	ezetimibe 10 MG / rosuvastatin 20 MG Oral Tablet [DUONON]	OMOP4695677	RxNorm Extension	Drug
Ezetimibe	42969240	ezetimibe 10 MG / rosuvastatin 20 MG Oral Tablet [DUOROVAN]	OMOP4695678	RxNorm Extension	Drug
Ezetimibe	42969241	ezetimibe 10 MG / rosuvastatin 20 MG Oral Tablet [EZESANT]	OMOP4695679	RxNorm Extension	Drug
Ezetimibe	42969242	ezetimibe 10 MG / rosuvastatin 20 MG Oral Tablet [CRESTIBE]	OMOP4695680	RxNorm Extension	Drug
Ezetimibe	42969243	ezetimibe 10 MG / rosuvastatin 20 MG Oral Tablet [CREZET]	OMOP4695681	RxNorm Extension	Drug
Ezetimibe	42969244	ezetimibe 10 MG / rosuvastatin 20 MG Oral Tablet [ESUBA]	OMOP4695682	RxNorm Extension	Drug
Ezetimibe	42969245	ezetimibe 10 MG / rosuvastatin 20 MG Oral Tablet [MEGAROZET]	OMOP4695683	RxNorm Extension	Drug
Ezetimibe	42969246	ezetimibe 10 MG / rosuvastatin 20 MG Oral Tablet [ROSTORIN]	OMOP4695684	RxNorm Extension	Drug
Ezetimibe	42969247	ezetimibe 10 MG / rosuvastatin 20 MG Oral Tablet [ROSUVAMIBE]	OMOP4695685	RxNorm Extension	Drug
Ezetimibe	42969248	ezetimibe 10 MG / rosuvastatin 20 MG Oral Tablet [LYPSTA PLUS]	OMOP4695686	RxNorm Extension	Drug
Ezetimibe	42969249	ezetimibe 10 MG / rosuvastatin 20 MG Oral Tablet [ROSUEZE]	OMOP4695687	RxNorm Extension	Drug
Ezetimibe	42969250	ezetimibe 10 MG / rosuvastatin 20 MG Oral Tablet [ROSUZET]	OMOP4695688	RxNorm Extension	Drug
Ezetimibe	42969251	ezetimibe 10 MG / rosuvastatin 20 MG Oral Tablet [ROZEDUO]	OMOP4695689	RxNorm Extension	Drug
Ezetimibe	42969252	ezetimibe 10 MG / rosuvastatin 20 MG Oral Tablet [CHLOWZET]	OMOP4695690	RxNorm Extension	Drug
Ezetimibe	42969253	ezetimibe 10 MG / rosuvastatin 20 MG Oral Tablet [CREAZIN PLUS]	OMOP4695691	RxNorm Extension	Drug
Ezetimibe	42969254	ezetimibe 10 MG / rosuvastatin 20 MG Oral Tablet [CREDOUBLE]	OMOP4695692	RxNorm Extension	Drug
Ezetimibe	42969255	ezetimibe 10 MG / rosuvastatin 20 MG Oral Tablet [DAVIDUO]	OMOP4695693	RxNorm Extension	Drug
Ezetimibe	42969256	ezetimibe 10 MG / rosuvastatin 20 MG Oral Tablet [EZEROSU]	OMOP4695694	RxNorm Extension	Drug
Ezetimibe	42969257	ezetimibe 10 MG / rosuvastatin 20 MG Oral Tablet [TOPSTATIN F]	OMOP4695695	RxNorm Extension	Drug
Ezetimibe	42969258	ezetimibe 10 MG / rosuvastatin 20 MG Oral Tablet [ROSUTANZET]	OMOP4695696	RxNorm Extension	Drug
Ezetimibe	42969259	ezetimibe 10 MG / rosuvastatin 20 MG Oral Tablet [ROTIMIBE]	OMOP4695697	RxNorm Extension	Drug
Ezetimibe	42969260	ezetimibe 10 MG / rosuvastatin 20 MG Oral Tablet [ROZELOW]	OMOP4695698	RxNorm Extension	Drug
Ezetimibe	42969261	ezetimibe 10 MG / rosuvastatin 20 MG Oral Tablet [SUVAZET]	OMOP4695699	RxNorm Extension	Drug
Ezetimibe	42969262	ezetimibe 10 MG / rosuvastatin 20 MG [EZEROVA]	OMOP4695700	RxNorm Extension	Drug
Ezetimibe	42969263	ezetimibe 10 MG / rosuvastatin 20 MG [ROSETIBE]	OMOP4695701	RxNorm Extension	Drug
Ezetimibe	42969264	ezetimibe 10 MG / rosuvastatin 20 MG [ROVAZET]	OMOP4695702	RxNorm Extension	Drug
Ezetimibe	42969265	ezetimibe 10 MG / rosuvastatin 20 MG [ROZET]	OMOP4695703	RxNorm Extension	Drug
Ezetimibe	42969266	ezetimibe 10 MG / rosuvastatin 20 MG [CRETROL]	OMOP4695704	RxNorm Extension	Drug
Ezetimibe	42969267	ezetimibe 10 MG / rosuvastatin 20 MG [DROPTOP]	OMOP4695705	RxNorm Extension	Drug
Ezetimibe	42969268	ezetimibe 10 MG / rosuvastatin 20 MG [DUONON]	OMOP4695706	RxNorm Extension	Drug
Ezetimibe	42969269	ezetimibe 10 MG / rosuvastatin 20 MG [DUOROVAN]	OMOP4695707	RxNorm Extension	Drug
Ezetimibe	42969270	ezetimibe 10 MG / rosuvastatin 20 MG [EZESANT]	OMOP4695708	RxNorm Extension	Drug
Ezetimibe	42969271	ezetimibe 10 MG / rosuvastatin 20 MG [CRESTIBE]	OMOP4695709	RxNorm Extension	Drug
Ezetimibe	42969272	ezetimibe 10 MG / rosuvastatin 20 MG [CREZET]	OMOP4695710	RxNorm Extension	Drug
Ezetimibe	42969273	ezetimibe 10 MG / rosuvastatin 20 MG [ESUBA]	OMOP4695711	RxNorm Extension	Drug
Ezetimibe	42969274	ezetimibe 10 MG / rosuvastatin 20 MG [MEGAROZET]	OMOP4695712	RxNorm Extension	Drug
Ezetimibe	42969275	ezetimibe 10 MG / rosuvastatin 20 MG [ROSTORIN]	OMOP4695713	RxNorm Extension	Drug
Ezetimibe	42969276	ezetimibe 10 MG / rosuvastatin 20 MG [ROSUVAMIBE]	OMOP4695714	RxNorm Extension	Drug
Ezetimibe	42969277	ezetimibe 10 MG / rosuvastatin 20 MG [LYPSTA PLUS]	OMOP4695715	RxNorm Extension	Drug
Ezetimibe	42969278	ezetimibe 10 MG / rosuvastatin 20 MG [ROSUEZE]	OMOP4695716	RxNorm Extension	Drug
Ezetimibe	42969279	ezetimibe 10 MG / rosuvastatin 20 MG [ROSUZET]	OMOP4695717	RxNorm Extension	Drug
Ezetimibe	42969280	ezetimibe 10 MG / rosuvastatin 20 MG [ROZEDUO]	OMOP4695718	RxNorm Extension	Drug
Ezetimibe	42969281	ezetimibe 10 MG / rosuvastatin 20 MG [CHLOWZET]	OMOP4695719	RxNorm Extension	Drug
Ezetimibe	42969282	ezetimibe 10 MG / rosuvastatin 20 MG [CREAZIN PLUS]	OMOP4695720	RxNorm Extension	Drug
Ezetimibe	42969283	ezetimibe 10 MG / rosuvastatin 20 MG [CREDOUBLE]	OMOP4695721	RxNorm Extension	Drug
Ezetimibe	42969284	ezetimibe 10 MG / rosuvastatin 20 MG [DAVIDUO]	OMOP4695722	RxNorm Extension	Drug
Ezetimibe	42969285	ezetimibe 10 MG / rosuvastatin 20 MG [EZEROSU]	OMOP4695723	RxNorm Extension	Drug
Ezetimibe	42969286	ezetimibe 10 MG / rosuvastatin 20 MG [TOPSTATIN F]	OMOP4695724	RxNorm Extension	Drug
Ezetimibe	42969287	ezetimibe 10 MG / rosuvastatin 20 MG [ROSUTANZET]	OMOP4695725	RxNorm Extension	Drug
Ezetimibe	42969288	ezetimibe 10 MG / rosuvastatin 20 MG [ROTIMIBE]	OMOP4695726	RxNorm Extension	Drug
Ezetimibe	42969289	ezetimibe 10 MG / rosuvastatin 20 MG [ROZELOW]	OMOP4695727	RxNorm Extension	Drug
Ezetimibe	42969290	ezetimibe 10 MG / rosuvastatin 20 MG [SUVAZET]	OMOP4695728	RxNorm Extension	Drug
Ezetimibe	42969291	ezetimibe 10 MG / rosuvastatin 5 MG Oral Tablet	OMOP4695729	RxNorm Extension	Drug
Ezetimibe	42969292	ezetimibe 10 MG / rosuvastatin 5 MG Oral Tablet [EZEROVA]	OMOP4695730	RxNorm Extension	Drug
Ezetimibe	42969293	ezetimibe 10 MG / rosuvastatin 5 MG Oral Tablet [ROSETIBE]	OMOP4695731	RxNorm Extension	Drug
Ezetimibe	42969294	ezetimibe 10 MG / rosuvastatin 5 MG Oral Tablet [ROVAZET]	OMOP4695732	RxNorm Extension	Drug
Ezetimibe	42969295	ezetimibe 10 MG / rosuvastatin 5 MG Oral Tablet [ROZET]	OMOP4695733	RxNorm Extension	Drug
Ezetimibe	42969296	ezetimibe 10 MG / rosuvastatin 5 MG Oral Tablet [CRETROL]	OMOP4695734	RxNorm Extension	Drug
Ezetimibe	42969297	ezetimibe 10 MG / rosuvastatin 5 MG Oral Tablet [DROPTOP]	OMOP4695735	RxNorm Extension	Drug
Ezetimibe	42969298	ezetimibe 10 MG / rosuvastatin 5 MG Oral Tablet [DUONON]	OMOP4695736	RxNorm Extension	Drug
Ezetimibe	42969299	ezetimibe 10 MG / rosuvastatin 5 MG Oral Tablet [DUOROVAN]	OMOP4695737	RxNorm Extension	Drug
Ezetimibe	42969300	ezetimibe 10 MG / rosuvastatin 5 MG Oral Tablet [EZESANT]	OMOP4695738	RxNorm Extension	Drug
Ezetimibe	42969301	ezetimibe 10 MG / rosuvastatin 5 MG Oral Tablet [CRESTIBE]	OMOP4695739	RxNorm Extension	Drug
Ezetimibe	42969302	ezetimibe 10 MG / rosuvastatin 5 MG Oral Tablet [CREZET]	OMOP4695740	RxNorm Extension	Drug
Ezetimibe	42969303	ezetimibe 10 MG / rosuvastatin 5 MG Oral Tablet [ESUBA]	OMOP4695741	RxNorm Extension	Drug
Ezetimibe	42969304	ezetimibe 10 MG / rosuvastatin 5 MG Oral Tablet [MEGAROZET]	OMOP4695742	RxNorm Extension	Drug
Ezetimibe	42969305	ezetimibe 10 MG / rosuvastatin 5 MG Oral Tablet [ROSTORIN]	OMOP4695743	RxNorm Extension	Drug
Ezetimibe	42969306	ezetimibe 10 MG / rosuvastatin 5 MG Oral Tablet [ROSUVAMIBE]	OMOP4695744	RxNorm Extension	Drug
Ezetimibe	42969307	ezetimibe 10 MG / rosuvastatin 5 MG Oral Tablet [LYPSTA PLUS]	OMOP4695745	RxNorm Extension	Drug
Ezetimibe	42969308	ezetimibe 10 MG / rosuvastatin 5 MG Oral Tablet [ROSUEZE]	OMOP4695746	RxNorm Extension	Drug
Ezetimibe	42969309	ezetimibe 10 MG / rosuvastatin 5 MG Oral Tablet [ROSUZET]	OMOP4695747	RxNorm Extension	Drug
Ezetimibe	42969310	ezetimibe 10 MG / rosuvastatin 5 MG Oral Tablet [ROZEDUO]	OMOP4695748	RxNorm Extension	Drug
Ezetimibe	42969311	ezetimibe 10 MG / rosuvastatin 5 MG Oral Tablet [CHLOWZET]	OMOP4695749	RxNorm Extension	Drug
Ezetimibe	42969312	ezetimibe 10 MG / rosuvastatin 5 MG Oral Tablet [CREAZIN PLUS]	OMOP4695750	RxNorm Extension	Drug
Ezetimibe	42969313	ezetimibe 10 MG / rosuvastatin 5 MG Oral Tablet [CREDOUBLE]	OMOP4695751	RxNorm Extension	Drug
Ezetimibe	42969314	ezetimibe 10 MG / rosuvastatin 5 MG Oral Tablet [DAVIDUO]	OMOP4695752	RxNorm Extension	Drug
Ezetimibe	42969315	ezetimibe 10 MG / rosuvastatin 5 MG Oral Tablet [EZEROSU]	OMOP4695753	RxNorm Extension	Drug
Ezetimibe	42969316	ezetimibe 10 MG / rosuvastatin 5 MG Oral Tablet [TOPSTATIN F]	OMOP4695754	RxNorm Extension	Drug
Ezetimibe	42969317	ezetimibe 10 MG / rosuvastatin 5 MG Oral Tablet [ROSUTANZET]	OMOP4695755	RxNorm Extension	Drug
Ezetimibe	42969318	ezetimibe 10 MG / rosuvastatin 5 MG Oral Tablet [ROTIMIBE]	OMOP4695756	RxNorm Extension	Drug
Ezetimibe	42969319	ezetimibe 10 MG / rosuvastatin 5 MG Oral Tablet [ROZELOW]	OMOP4695757	RxNorm Extension	Drug
Ezetimibe	42969320	ezetimibe 10 MG / rosuvastatin 5 MG Oral Tablet [SUVAZET]	OMOP4695758	RxNorm Extension	Drug
Ezetimibe	42969321	ezetimibe 10 MG / rosuvastatin 5 MG [EZEROVA]	OMOP4695759	RxNorm Extension	Drug
Ezetimibe	42969322	ezetimibe 10 MG / rosuvastatin 5 MG [ROSETIBE]	OMOP4695760	RxNorm Extension	Drug
Ezetimibe	42969323	ezetimibe 10 MG / rosuvastatin 5 MG [ROVAZET]	OMOP4695761	RxNorm Extension	Drug
Ezetimibe	42969324	ezetimibe 10 MG / rosuvastatin 5 MG [ROZET]	OMOP4695762	RxNorm Extension	Drug
Ezetimibe	42969325	ezetimibe 10 MG / rosuvastatin 5 MG [CRETROL]	OMOP4695763	RxNorm Extension	Drug
Ezetimibe	42969326	ezetimibe 10 MG / rosuvastatin 5 MG [DROPTOP]	OMOP4695764	RxNorm Extension	Drug
Ezetimibe	42969327	ezetimibe 10 MG / rosuvastatin 5 MG [DUONON]	OMOP4695765	RxNorm Extension	Drug
Ezetimibe	42969328	ezetimibe 10 MG / rosuvastatin 5 MG [DUOROVAN]	OMOP4695766	RxNorm Extension	Drug
Ezetimibe	42969329	ezetimibe 10 MG / rosuvastatin 5 MG [EZESANT]	OMOP4695767	RxNorm Extension	Drug
Ezetimibe	42969330	ezetimibe 10 MG / rosuvastatin 5 MG [CRESTIBE]	OMOP4695768	RxNorm Extension	Drug
Ezetimibe	42969331	ezetimibe 10 MG / rosuvastatin 5 MG [CREZET]	OMOP4695769	RxNorm Extension	Drug
Ezetimibe	42969332	ezetimibe 10 MG / rosuvastatin 5 MG [ESUBA]	OMOP4695770	RxNorm Extension	Drug
Ezetimibe	42969333	ezetimibe 10 MG / rosuvastatin 5 MG [MEGAROZET]	OMOP4695771	RxNorm Extension	Drug
Ezetimibe	42969334	ezetimibe 10 MG / rosuvastatin 5 MG [ROSTORIN]	OMOP4695772	RxNorm Extension	Drug
Ezetimibe	42969335	ezetimibe 10 MG / rosuvastatin 5 MG [ROSUVAMIBE]	OMOP4695773	RxNorm Extension	Drug
Ezetimibe	42969336	ezetimibe 10 MG / rosuvastatin 5 MG [LYPSTA PLUS]	OMOP4695774	RxNorm Extension	Drug
Ezetimibe	42969337	ezetimibe 10 MG / rosuvastatin 5 MG [ROSUEZE]	OMOP4695775	RxNorm Extension	Drug
Ezetimibe	42969338	ezetimibe 10 MG / rosuvastatin 5 MG [ROSUZET]	OMOP4695776	RxNorm Extension	Drug
Ezetimibe	42969339	ezetimibe 10 MG / rosuvastatin 5 MG [ROZEDUO]	OMOP4695777	RxNorm Extension	Drug
Ezetimibe	42969340	ezetimibe 10 MG / rosuvastatin 5 MG [CHLOWZET]	OMOP4695778	RxNorm Extension	Drug
Ezetimibe	42969341	ezetimibe 10 MG / rosuvastatin 5 MG [CREAZIN PLUS]	OMOP4695779	RxNorm Extension	Drug
Ezetimibe	42969342	ezetimibe 10 MG / rosuvastatin 5 MG [CREDOUBLE]	OMOP4695780	RxNorm Extension	Drug
Ezetimibe	42969343	ezetimibe 10 MG / rosuvastatin 5 MG [DAVIDUO]	OMOP4695781	RxNorm Extension	Drug
Ezetimibe	42969344	ezetimibe 10 MG / rosuvastatin 5 MG [EZEROSU]	OMOP4695782	RxNorm Extension	Drug
Ezetimibe	42969345	ezetimibe 10 MG / rosuvastatin 5 MG [TOPSTATIN F]	OMOP4695783	RxNorm Extension	Drug
Ezetimibe	42969346	ezetimibe 10 MG / rosuvastatin 5 MG [ROSUTANZET]	OMOP4695784	RxNorm Extension	Drug
Ezetimibe	42969347	ezetimibe 10 MG / rosuvastatin 5 MG [ROTIMIBE]	OMOP4695785	RxNorm Extension	Drug
Ezetimibe	42969348	ezetimibe 10 MG / rosuvastatin 5 MG [ROZELOW]	OMOP4695786	RxNorm Extension	Drug
Ezetimibe	42969349	ezetimibe 10 MG / rosuvastatin 5 MG [SUVAZET]	OMOP4695787	RxNorm Extension	Drug
Ezetimibe	42969350	ezetimibe / rosuvastatin Oral Tablet	OMOP4695788	RxNorm Extension	Drug
Ezetimibe	42969351	ezetimibe / rosuvastatin Oral Tablet [EZEROVA]	OMOP4695789	RxNorm Extension	Drug
Ezetimibe	42969352	ezetimibe / rosuvastatin Oral Tablet [ROSETIBE]	OMOP4695790	RxNorm Extension	Drug
Ezetimibe	42969353	ezetimibe / rosuvastatin Oral Tablet [ROVAZET]	OMOP4695791	RxNorm Extension	Drug
Ezetimibe	42969354	ezetimibe / rosuvastatin Oral Tablet [ROZET]	OMOP4695792	RxNorm Extension	Drug
Ezetimibe	42969355	ezetimibe / rosuvastatin Oral Tablet [CRETROL]	OMOP4695793	RxNorm Extension	Drug
Ezetimibe	42969356	ezetimibe / rosuvastatin Oral Tablet [DROPTOP]	OMOP4695794	RxNorm Extension	Drug
Ezetimibe	42969357	ezetimibe / rosuvastatin Oral Tablet [DUONON]	OMOP4695795	RxNorm Extension	Drug
Ezetimibe	42969358	ezetimibe / rosuvastatin Oral Tablet [DUOROVAN]	OMOP4695796	RxNorm Extension	Drug
Ezetimibe	42969359	ezetimibe / rosuvastatin Oral Tablet [EZESANT]	OMOP4695797	RxNorm Extension	Drug
Ezetimibe	42969360	ezetimibe / rosuvastatin Oral Tablet [CRESTIBE]	OMOP4695798	RxNorm Extension	Drug
Ezetimibe	42969361	ezetimibe / rosuvastatin Oral Tablet [CREZET]	OMOP4695799	RxNorm Extension	Drug
Ezetimibe	42969362	ezetimibe / rosuvastatin Oral Tablet [ESUBA]	OMOP4695800	RxNorm Extension	Drug
Ezetimibe	42969363	ezetimibe / rosuvastatin Oral Tablet [MEGAROZET]	OMOP4695801	RxNorm Extension	Drug
Ezetimibe	42969364	ezetimibe / rosuvastatin Oral Tablet [ROSTORIN]	OMOP4695802	RxNorm Extension	Drug
Ezetimibe	42969365	ezetimibe / rosuvastatin Oral Tablet [ROSUVAMIBE]	OMOP4695803	RxNorm Extension	Drug
Ezetimibe	42969366	ezetimibe / rosuvastatin Oral Tablet [LYPSTA PLUS]	OMOP4695804	RxNorm Extension	Drug
Ezetimibe	42969367	ezetimibe / rosuvastatin Oral Tablet [ROSUEZE]	OMOP4695805	RxNorm Extension	Drug
Ezetimibe	42969368	ezetimibe / rosuvastatin Oral Tablet [ROSUZET]	OMOP4695806	RxNorm Extension	Drug
Ezetimibe	42969369	ezetimibe / rosuvastatin Oral Tablet [ROZEDUO]	OMOP4695807	RxNorm Extension	Drug
Ezetimibe	42969370	ezetimibe / rosuvastatin Oral Tablet [CHLOWZET]	OMOP4695808	RxNorm Extension	Drug
Ezetimibe	42969371	ezetimibe / rosuvastatin Oral Tablet [CREAZIN PLUS]	OMOP4695809	RxNorm Extension	Drug
Ezetimibe	42969372	ezetimibe / rosuvastatin Oral Tablet [CREDOUBLE]	OMOP4695810	RxNorm Extension	Drug
Ezetimibe	42969373	ezetimibe / rosuvastatin Oral Tablet [DAVIDUO]	OMOP4695811	RxNorm Extension	Drug
Ezetimibe	42969374	ezetimibe / rosuvastatin Oral Tablet [EZEROSU]	OMOP4695812	RxNorm Extension	Drug
Ezetimibe	42969375	ezetimibe / rosuvastatin Oral Tablet [TOPSTATIN F]	OMOP4695813	RxNorm Extension	Drug
Ezetimibe	42969376	ezetimibe / rosuvastatin Oral Tablet [ROSUTANZET]	OMOP4695814	RxNorm Extension	Drug
Ezetimibe	42969377	ezetimibe / rosuvastatin Oral Tablet [ROTIMIBE]	OMOP4695815	RxNorm Extension	Drug
Ezetimibe	42969378	ezetimibe / rosuvastatin Oral Tablet [ROZELOW]	OMOP4695816	RxNorm Extension	Drug
Ezetimibe	42969379	ezetimibe / rosuvastatin Oral Tablet [SUVAZET]	OMOP4695817	RxNorm Extension	Drug
Ezetimibe	43023670	atorvastatin 10 MG / ezetimibe 10 MG Delayed Release Oral Tablet [Liptruzet] Box of 30 by MSD	OMOP4838786	RxNorm Extension	Drug
Ezetimibe	43023671	atorvastatin 40 MG / ezetimibe 10 MG Delayed Release Oral Tablet [Liptruzet] Box of 30 by MSD	OMOP4838787	RxNorm Extension	Drug
Ezetimibe	43023672	atorvastatin 20 MG / ezetimibe 10 MG Delayed Release Oral Tablet [Liptruzet] Box of 30 by MSD	OMOP4838788	RxNorm Extension	Drug
Ezetimibe	43023673	atorvastatin 80 MG / ezetimibe 10 MG Delayed Release Oral Tablet [Liptruzet] Box of 30 by MSD	OMOP4838789	RxNorm Extension	Drug
Ezetimibe	43025221	ezetimibe / rosuvastatin Oral Capsule [Liporosa]	OMOP4840323	RxNorm Extension	Drug
Ezetimibe	43025222	ezetimibe / rosuvastatin Oral Capsule	OMOP4840324	RxNorm Extension	Drug
Ezetimibe	43025223	ezetimibe 10 MG / rosuvastatin 10 MG [Liporosa]	OMOP4840325	RxNorm Extension	Drug
Ezetimibe	43025224	ezetimibe 10 MG / rosuvastatin 10 MG Oral Capsule [Liporosa]	OMOP4840326	RxNorm Extension	Drug
Ezetimibe	43025225	ezetimibe 10 MG / rosuvastatin 10 MG Oral Capsule [Liporosa] Box of 30	OMOP4840327	RxNorm Extension	Drug
Ezetimibe	43025226	ezetimibe 10 MG / rosuvastatin 10 MG Oral Capsule [Liporosa] Box of 30 by Egis Private	OMOP4840328	RxNorm Extension	Drug
Ezetimibe	43025227	ezetimibe 10 MG / rosuvastatin 10 MG Oral Capsule [Liporosa] Box of 90	OMOP4840329	RxNorm Extension	Drug
Ezetimibe	43025228	ezetimibe 10 MG / rosuvastatin 10 MG Oral Capsule [Liporosa] Box of 90 by Egis Private	OMOP4840330	RxNorm Extension	Drug
Ezetimibe	43025229	ezetimibe 10 MG / rosuvastatin 10 MG Oral Capsule	OMOP4840331	RxNorm Extension	Drug
Ezetimibe	43025230	ezetimibe 10 MG / rosuvastatin 10 MG Oral Capsule Box of 30	OMOP4840332	RxNorm Extension	Drug
Ezetimibe	43025231	ezetimibe 10 MG / rosuvastatin 10 MG Oral Capsule Box of 90	OMOP4840333	RxNorm Extension	Drug
Ezetimibe	43025232	ezetimibe 10 MG / rosuvastatin 20 MG [Liporosa]	OMOP4840334	RxNorm Extension	Drug
Ezetimibe	43025233	ezetimibe 10 MG / rosuvastatin 20 MG Oral Capsule [Liporosa]	OMOP4840335	RxNorm Extension	Drug
Ezetimibe	43025234	ezetimibe 10 MG / rosuvastatin 20 MG Oral Capsule [Liporosa] Box of 30	OMOP4840336	RxNorm Extension	Drug
Ezetimibe	43025235	ezetimibe 10 MG / rosuvastatin 20 MG Oral Capsule [Liporosa] Box of 30 by Egis Private	OMOP4840337	RxNorm Extension	Drug
Ezetimibe	43025236	ezetimibe 10 MG / rosuvastatin 20 MG Oral Capsule [Liporosa] Box of 90	OMOP4840338	RxNorm Extension	Drug
Ezetimibe	43025237	ezetimibe 10 MG / rosuvastatin 20 MG Oral Capsule [Liporosa] Box of 90 by Egis Private	OMOP4840339	RxNorm Extension	Drug
Ezetimibe	43025238	ezetimibe 10 MG / rosuvastatin 20 MG Oral Capsule	OMOP4840340	RxNorm Extension	Drug
Ezetimibe	43025239	ezetimibe 10 MG / rosuvastatin 20 MG Oral Capsule Box of 30	OMOP4840341	RxNorm Extension	Drug
Ezetimibe	43025240	ezetimibe 10 MG / rosuvastatin 20 MG Oral Capsule Box of 90	OMOP4840342	RxNorm Extension	Drug
Ezetimibe	43026273	ezetimibe 10 MG Oral Tablet Box of 28 by Ranbaxy	OMOP4841370	RxNorm Extension	Drug
Ezetimibe	43026274	ezetimibe 10 MG Oral Tablet Box of 28 by Evolupharm	OMOP4841371	RxNorm Extension	Drug
Ezetimibe	43026275	ezetimibe 10 MG Oral Tablet Box of 28 by Cristers	OMOP4841372	RxNorm Extension	Drug
Ezetimibe	43026276	ezetimibe 10 MG Oral Tablet Box of 28 by Zydus	OMOP4841373	RxNorm Extension	Drug
Ezetimibe	43026277	ezetimibe 10 MG Oral Tablet Box of 28 by Alter	OMOP4841374	RxNorm Extension	Drug
Ezetimibe	43026278	ezetimibe 10 MG Oral Tablet Box of 28 by Arrow	OMOP4841375	RxNorm Extension	Drug
Ezetimibe	43026279	ezetimibe 10 MG Oral Tablet Box of 28 by Merck	OMOP4841376	RxNorm Extension	Drug
Ezetimibe	43026280	ezetimibe 10 MG Oral Tablet Box of 30 by Zentiva	OMOP4841377	RxNorm Extension	Drug
Ezetimibe	43026281	ezetimibe 10 MG Oral Tablet Box of 30 by TEVA	OMOP4841378	RxNorm Extension	Drug
Ezetimibe	43026282	ezetimibe 10 MG Oral Tablet Box of 30 by Eurogenerics	OMOP4841379	RxNorm Extension	Drug
Ezetimibe	43026283	ezetimibe 10 MG Oral Tablet Box of 30 by Biogaran	OMOP4841380	RxNorm Extension	Drug
Ezetimibe	43026284	ezetimibe 10 MG Oral Tablet Box of 30 by Sandoz	OMOP4841381	RxNorm Extension	Drug
Ezetimibe	43026285	ezetimibe 10 MG Oral Tablet Box of 30 by KRKA	OMOP4841382	RxNorm Extension	Drug
Ezetimibe	43026286	ezetimibe 10 MG Oral Tablet Box of 90 by Zentiva	OMOP4841383	RxNorm Extension	Drug
Ezetimibe	43026287	ezetimibe 10 MG Oral Tablet Box of 90 by Mylan	OMOP4841384	RxNorm Extension	Drug
Ezetimibe	43026288	ezetimibe 10 MG Oral Tablet Box of 90 by Ranbaxy	OMOP4841385	RxNorm Extension	Drug
Ezetimibe	43026289	ezetimibe 10 MG Oral Tablet Box of 90 by TEVA	OMOP4841386	RxNorm Extension	Drug
Ezetimibe	43026290	ezetimibe 10 MG Oral Tablet Box of 90 by Eurogenerics	OMOP4841387	RxNorm Extension	Drug
Ezetimibe	43026291	ezetimibe 10 MG Oral Tablet Box of 90 by Biogaran	OMOP4841388	RxNorm Extension	Drug
Ezetimibe	43026292	ezetimibe 10 MG Oral Tablet Box of 90 by Sandoz	OMOP4841389	RxNorm Extension	Drug
Ezetimibe	43026293	ezetimibe 10 MG Oral Tablet Box of 90 by Evolupharm	OMOP4841390	RxNorm Extension	Drug
Ezetimibe	43026294	ezetimibe 10 MG Oral Tablet Box of 90 by KRKA	OMOP4841391	RxNorm Extension	Drug
Ezetimibe	43026295	ezetimibe 10 MG Oral Tablet Box of 90 by Cristers	OMOP4841392	RxNorm Extension	Drug
Ezetimibe	43026296	ezetimibe 10 MG Oral Tablet Box of 90 by Zydus	OMOP4841393	RxNorm Extension	Drug
Ezetimibe	43026297	ezetimibe 10 MG Oral Tablet Box of 90 by Alter	OMOP4841394	RxNorm Extension	Drug
Ezetimibe	43026298	ezetimibe 10 MG Oral Tablet Box of 90 by Arrow	OMOP4841395	RxNorm Extension	Drug
Ezetimibe	43026299	ezetimibe 10 MG / Simvastatin 40 MG Oral Tablet Box of 30 by Zentiva	OMOP4841396	RxNorm Extension	Drug
Ezetimibe	43026300	ezetimibe 10 MG / Simvastatin 40 MG Oral Tablet Box of 30 by Mylan	OMOP4841397	RxNorm Extension	Drug
Ezetimibe	43026301	ezetimibe 10 MG / Simvastatin 40 MG Oral Tablet Box of 30 by Almus	OMOP4841398	RxNorm Extension	Drug
Ezetimibe	43026302	ezetimibe 10 MG / Simvastatin 40 MG Oral Tablet Box of 30 by TEVA	OMOP4841399	RxNorm Extension	Drug
Ezetimibe	43026303	ezetimibe 10 MG / Simvastatin 40 MG Oral Tablet Box of 30 by Eurogenerics	OMOP4841400	RxNorm Extension	Drug
Ezetimibe	43026304	ezetimibe 10 MG / Simvastatin 40 MG Oral Tablet Box of 30 by Biogaran	OMOP4841401	RxNorm Extension	Drug
Ezetimibe	43026305	ezetimibe 10 MG / Simvastatin 40 MG Oral Tablet Box of 30 by Sandoz	OMOP4841402	RxNorm Extension	Drug
Ezetimibe	43026306	ezetimibe 10 MG / Simvastatin 40 MG Oral Tablet Box of 30 by Evolupharm	OMOP4841403	RxNorm Extension	Drug
Ezetimibe	43026307	ezetimibe 10 MG / Simvastatin 40 MG Oral Tablet Box of 30 by KRKA	OMOP4841404	RxNorm Extension	Drug
Ezetimibe	43026308	ezetimibe 10 MG / Simvastatin 40 MG Oral Tablet Box of 30 by Cristers	OMOP4841405	RxNorm Extension	Drug
Ezetimibe	43026309	ezetimibe 10 MG / Simvastatin 40 MG Oral Tablet Box of 30 by Zydus	OMOP4841406	RxNorm Extension	Drug
Ezetimibe	43026310	ezetimibe 10 MG / Simvastatin 40 MG Oral Tablet Box of 30 by Sun	OMOP4841407	RxNorm Extension	Drug
Ezetimibe	43026311	ezetimibe 10 MG / Simvastatin 40 MG Oral Tablet Box of 30 by Arrow	OMOP4841408	RxNorm Extension	Drug
Ezetimibe	43026312	ezetimibe 10 MG / Simvastatin 40 MG Oral Tablet Box of 90 by Zentiva	OMOP4841409	RxNorm Extension	Drug
Ezetimibe	43026313	ezetimibe 10 MG / Simvastatin 40 MG Oral Tablet Box of 90 by Mylan	OMOP4841410	RxNorm Extension	Drug
Ezetimibe	43026314	ezetimibe 10 MG / Simvastatin 40 MG Oral Tablet Box of 90 by Almus	OMOP4841411	RxNorm Extension	Drug
Ezetimibe	43026315	ezetimibe 10 MG / Simvastatin 40 MG Oral Tablet Box of 90 by TEVA	OMOP4841412	RxNorm Extension	Drug
Ezetimibe	43026316	ezetimibe 10 MG / Simvastatin 40 MG Oral Tablet Box of 90 by Eurogenerics	OMOP4841413	RxNorm Extension	Drug
Ezetimibe	43026317	ezetimibe 10 MG / Simvastatin 40 MG Oral Tablet Box of 90 by Biogaran	OMOP4841414	RxNorm Extension	Drug
Ezetimibe	43026318	ezetimibe 10 MG / Simvastatin 40 MG Oral Tablet Box of 90 by Sandoz	OMOP4841415	RxNorm Extension	Drug
Ezetimibe	43026319	ezetimibe 10 MG / Simvastatin 40 MG Oral Tablet Box of 90 by Evolupharm	OMOP4841416	RxNorm Extension	Drug
Ezetimibe	43026320	ezetimibe 10 MG / Simvastatin 40 MG Oral Tablet Box of 90 by KRKA	OMOP4841417	RxNorm Extension	Drug
Ezetimibe	43026321	ezetimibe 10 MG / Simvastatin 40 MG Oral Tablet Box of 90 by Cristers	OMOP4841418	RxNorm Extension	Drug
Ezetimibe	43026322	ezetimibe 10 MG / Simvastatin 40 MG Oral Tablet Box of 90 by Zydus	OMOP4841419	RxNorm Extension	Drug
Ezetimibe	43026323	ezetimibe 10 MG / Simvastatin 40 MG Oral Tablet Box of 90 by Sun	OMOP4841420	RxNorm Extension	Drug
Ezetimibe	43026324	ezetimibe 10 MG / Simvastatin 40 MG Oral Tablet Box of 90 by Arrow	OMOP4841421	RxNorm Extension	Drug
Ezetimibe	43026325	ezetimibe 10 MG / Simvastatin 40 MG Oral Tablet [Vytorin] Box of 30 by MSD	OMOP4841422	RxNorm Extension	Drug
Ezetimibe	43026326	ezetimibe 10 MG / Simvastatin 40 MG Oral Tablet [Inegy] Box of 30 by MSD	OMOP4841423	RxNorm Extension	Drug
Ezetimibe	43026327	ezetimibe 10 MG / Simvastatin 40 MG Oral Tablet [Inegy] Box of 50 by MSD	OMOP4841424	RxNorm Extension	Drug
Ezetimibe	43026328	ezetimibe 10 MG / Simvastatin 40 MG Oral Tablet [Inegy] Box of 90 by MSD	OMOP4841425	RxNorm Extension	Drug
Ezetimibe	43026329	ezetimibe 10 MG / Simvastatin 20 MG Oral Tablet Box of 30 by Zentiva	OMOP4841426	RxNorm Extension	Drug
Ezetimibe	43026330	ezetimibe 10 MG / Simvastatin 20 MG Oral Tablet Box of 30 by Mylan	OMOP4841427	RxNorm Extension	Drug
Ezetimibe	43026331	ezetimibe 10 MG / Simvastatin 20 MG Oral Tablet Box of 30 by Almus	OMOP4841428	RxNorm Extension	Drug
Ezetimibe	43026332	ezetimibe 10 MG / Simvastatin 20 MG Oral Tablet Box of 30 by TEVA	OMOP4841429	RxNorm Extension	Drug
Ezetimibe	43026333	ezetimibe 10 MG / Simvastatin 20 MG Oral Tablet Box of 30 by Eurogenerics	OMOP4841430	RxNorm Extension	Drug
Ezetimibe	43026334	ezetimibe 10 MG / Simvastatin 20 MG Oral Tablet Box of 30 by Biogaran	OMOP4841431	RxNorm Extension	Drug
Ezetimibe	43026335	ezetimibe 10 MG / Simvastatin 20 MG Oral Tablet Box of 30 by Sandoz	OMOP4841432	RxNorm Extension	Drug
Ezetimibe	43026336	ezetimibe 10 MG / Simvastatin 20 MG Oral Tablet Box of 30 by Evolupharm	OMOP4841433	RxNorm Extension	Drug
Ezetimibe	43026337	ezetimibe 10 MG / Simvastatin 20 MG Oral Tablet Box of 30 by KRKA	OMOP4841434	RxNorm Extension	Drug
Ezetimibe	43026338	ezetimibe 10 MG / Simvastatin 20 MG Oral Tablet Box of 30 by Cristers	OMOP4841435	RxNorm Extension	Drug
Ezetimibe	43026339	ezetimibe 10 MG / Simvastatin 20 MG Oral Tablet Box of 30 by Zydus	OMOP4841436	RxNorm Extension	Drug
Ezetimibe	43026340	ezetimibe 10 MG / Simvastatin 20 MG Oral Tablet Box of 30 by Sun	OMOP4841437	RxNorm Extension	Drug
Ezetimibe	43026341	ezetimibe 10 MG / Simvastatin 20 MG Oral Tablet Box of 30 by Arrow	OMOP4841438	RxNorm Extension	Drug
Ezetimibe	43026342	ezetimibe 10 MG / Simvastatin 20 MG Oral Tablet Box of 90 by Zentiva	OMOP4841439	RxNorm Extension	Drug
Ezetimibe	43026343	ezetimibe 10 MG / Simvastatin 20 MG Oral Tablet Box of 90 by Mylan	OMOP4841440	RxNorm Extension	Drug
Ezetimibe	43026344	ezetimibe 10 MG / Simvastatin 20 MG Oral Tablet Box of 90 by Almus	OMOP4841441	RxNorm Extension	Drug
Ezetimibe	43026345	ezetimibe 10 MG / Simvastatin 20 MG Oral Tablet Box of 90 by TEVA	OMOP4841442	RxNorm Extension	Drug
Ezetimibe	43026346	ezetimibe 10 MG / Simvastatin 20 MG Oral Tablet Box of 90 by Eurogenerics	OMOP4841443	RxNorm Extension	Drug
Ezetimibe	43026347	ezetimibe 10 MG / Simvastatin 20 MG Oral Tablet Box of 90 by Biogaran	OMOP4841444	RxNorm Extension	Drug
Ezetimibe	43026348	ezetimibe 10 MG / Simvastatin 20 MG Oral Tablet Box of 90 by Sandoz	OMOP4841445	RxNorm Extension	Drug
Ezetimibe	43026349	ezetimibe 10 MG / Simvastatin 20 MG Oral Tablet Box of 90 by Evolupharm	OMOP4841446	RxNorm Extension	Drug
Ezetimibe	43026350	ezetimibe 10 MG / Simvastatin 20 MG Oral Tablet Box of 90 by KRKA	OMOP4841447	RxNorm Extension	Drug
Ezetimibe	43026351	ezetimibe 10 MG / Simvastatin 20 MG Oral Tablet Box of 90 by Cristers	OMOP4841448	RxNorm Extension	Drug
Ezetimibe	43026352	ezetimibe 10 MG / Simvastatin 20 MG Oral Tablet Box of 90 by Zydus	OMOP4841449	RxNorm Extension	Drug
Ezetimibe	43026353	ezetimibe 10 MG / Simvastatin 20 MG Oral Tablet Box of 90 by Sun	OMOP4841450	RxNorm Extension	Drug
Ezetimibe	43026354	ezetimibe 10 MG / Simvastatin 20 MG Oral Tablet Box of 90 by Arrow	OMOP4841451	RxNorm Extension	Drug
Ezetimibe	43026355	ezetimibe 10 MG / Simvastatin 20 MG Oral Tablet [Vytorin] Box of 30 by MSD	OMOP4841452	RxNorm Extension	Drug
Ezetimibe	43026356	ezetimibe 10 MG / Simvastatin 20 MG Oral Tablet [Inegy] Box of 30 by MSD	OMOP4841453	RxNorm Extension	Drug
Ezetimibe	43026357	ezetimibe 10 MG / Simvastatin 20 MG Oral Tablet [Inegy] Box of 50 by MSD	OMOP4841454	RxNorm Extension	Drug
Ezetimibe	43026358	ezetimibe 10 MG / Simvastatin 20 MG Oral Tablet [Inegy] Box of 90 by MSD	OMOP4841455	RxNorm Extension	Drug
Ezetimibe	43132966	ezetimibe 10 MG / Simvastatin 40 MG Oral Tablet [Inegy] Box of 50	OMOP504011	RxNorm Extension	Drug
Ezetimibe	43132967	ezetimibe 10 MG / Simvastatin 40 MG Oral Tablet [Inegy] Box of 50 by MERCK SHARP & DOHME (GRANDE BRETAGNE)	OMOP504102	RxNorm Extension	Drug
Ezetimibe	43132968	ezetimibe 10 MG / Simvastatin 40 MG Oral Tablet [Vytorin] Box of 30 by MERCK SHARP & DOHME (GRANDE BRETAGNE)	OMOP504463	RxNorm Extension	Drug
Ezetimibe	43132969	ezetimibe 10 MG / Simvastatin 20 MG Oral Tablet [Inegy] Box of 50	OMOP505313	RxNorm Extension	Drug
Ezetimibe	43132970	ezetimibe 10 MG / Simvastatin 20 MG Oral Tablet [Vytorin] Box of 30	OMOP505703	RxNorm Extension	Drug
Ezetimibe	43134607	atorvastatin 40 MG / ezetimibe 10 MG Delayed Release Oral Tablet	OMOP445509	RxNorm Extension	Drug
Ezetimibe	43134608	atorvastatin 40 MG / ezetimibe 10 MG Delayed Release Oral Tablet Box of 30	OMOP445510	RxNorm Extension	Drug
Ezetimibe	43134609	atorvastatin 40 MG / ezetimibe 10 MG Delayed Release Oral Tablet [Liptruzet] Box of 30 by Merck	OMOP445514	RxNorm Extension	Drug
Ezetimibe	43134610	atorvastatin 10 MG / ezetimibe 10 MG Delayed Release Oral Tablet Box of 30	OMOP445516	RxNorm Extension	Drug
Ezetimibe	43134611	atorvastatin 80 MG / ezetimibe 10 MG Delayed Release Oral Tablet [Liptruzet] Box of 30 by Merck	OMOP445525	RxNorm Extension	Drug
Ezetimibe	43139979	ezetimibe Oral Tablet [EZETIMIBE MSD]	OMOP493086	RxNorm Extension	Drug
Ezetimibe	43139980	ezetimibe 10 MG Oral Tablet [EZETIMIBE MSD] Box of 28	OMOP493092	RxNorm Extension	Drug
Ezetimibe	43143882	ezetimibe 10 MG / Simvastatin 40 MG Oral Tablet [Inegy] Box of 30 by MERCK SHARP & DOHME (GRANDE BRETAGNE)	OMOP503905	RxNorm Extension	Drug
Ezetimibe	43143883	ezetimibe 10 MG / Simvastatin 40 MG Oral Tablet [Inegy] Box of 90	OMOP504172	RxNorm Extension	Drug
Ezetimibe	43143884	ezetimibe 10 MG / Simvastatin 20 MG Oral Tablet Box of 90	OMOP504964	RxNorm Extension	Drug
Ezetimibe	43143885	ezetimibe 10 MG / Simvastatin 20 MG Oral Tablet [Inegy] Box of 90	OMOP505447	RxNorm Extension	Drug
Ezetimibe	43143886	ezetimibe 10 MG / Simvastatin 20 MG Oral Tablet [Vytorin] Box of 30 by MERCK SHARP & DOHME (GRANDE BRETAGNE)	OMOP505814	RxNorm Extension	Drug
Ezetimibe	43145530	atorvastatin 20 MG / ezetimibe 10 MG Delayed Release Oral Tablet [Liptruzet]	OMOP445506	RxNorm Extension	Drug
Ezetimibe	43150926	ezetimibe 10 MG Oral Tablet Box of 50	OMOP493089	RxNorm Extension	Drug
Ezetimibe	43150927	ezetimibe 10 MG Oral Tablet Box of 90	OMOP493090	RxNorm Extension	Drug
Ezetimibe	43150929	ezetimibe 10 MG Oral Tablet [Ezetrol] Box of 28 by Mediwin	OMOP493094	RxNorm Extension	Drug
Ezetimibe	43150930	ezetimibe 10 MG Oral Tablet [Ezetrol] Box of 50	OMOP493096	RxNorm Extension	Drug
Ezetimibe	43155024	ezetimibe 10 MG / Simvastatin 40 MG Oral Tablet Box of 90	OMOP503643	RxNorm Extension	Drug
Ezetimibe	43155025	ezetimibe 10 MG / Simvastatin 20 MG Oral Tablet [Inegy] Box of 50 by MERCK SHARP & DOHME (GRANDE BRETAGNE)	OMOP505382	RxNorm Extension	Drug
Ezetimibe	43156750	atorvastatin 20 MG / ezetimibe 10 MG Delayed Release Oral Tablet Box of 30	OMOP445505	RxNorm Extension	Drug
Ezetimibe	43162088	ezetimibe 10 MG [EZETIMIBE MSD]	OMOP493087	RxNorm Extension	Drug
Ezetimibe	43166057	ezetimibe 10 MG / Simvastatin 40 MG Oral Tablet Box of 50	OMOP503563	RxNorm Extension	Drug
Ezetimibe	43166058	ezetimibe 10 MG / Simvastatin 20 MG Oral Tablet [Inegy] Box of 90 by MERCK SHARP & DOHME (GRANDE BRETAGNE)	OMOP505497	RxNorm Extension	Drug
Ezetimibe	43167693	atorvastatin / ezetimibe Delayed Release Oral Tablet	OMOP445502	RxNorm Extension	Drug
Ezetimibe	43167694	atorvastatin 20 MG / ezetimibe 10 MG Delayed Release Oral Tablet [Liptruzet] Box of 30 by Merck	OMOP445508	RxNorm Extension	Drug
Ezetimibe	43167695	atorvastatin 40 MG / ezetimibe 10 MG Delayed Release Oral Tablet [Liptruzet]	OMOP445511	RxNorm Extension	Drug
Ezetimibe	43167696	atorvastatin 80 MG / ezetimibe 10 MG Delayed Release Oral Tablet [Liptruzet]	OMOP445523	RxNorm Extension	Drug
Ezetimibe	43177038	ezetimibe 10 MG / Simvastatin 20 MG Oral Tablet Box of 50	OMOP504906	RxNorm Extension	Drug
Ezetimibe	43178742	atorvastatin / ezetimibe Delayed Release Oral Tablet [Liptruzet]	OMOP445503	RxNorm Extension	Drug
Ezetimibe	43178743	atorvastatin 20 MG / ezetimibe 10 MG Delayed Release Oral Tablet [Liptruzet] Box of 30	OMOP445507	RxNorm Extension	Drug
Ezetimibe	43178744	atorvastatin 80 MG / ezetimibe 10 MG Delayed Release Oral Tablet	OMOP445520	RxNorm Extension	Drug
Ezetimibe	43178745	atorvastatin 80 MG / ezetimibe 10 MG Delayed Release Oral Tablet [Liptruzet] Box of 30	OMOP445524	RxNorm Extension	Drug
Ezetimibe	43183979	ezetimibe 10 MG Oral Tablet [EZETIMIBE MSD]	OMOP493091	RxNorm Extension	Drug
Ezetimibe	43189654	atorvastatin 10 MG / ezetimibe 10 MG Delayed Release Oral Tablet [Liptruzet] Box of 30	OMOP445518	RxNorm Extension	Drug
Ezetimibe	43189655	atorvastatin 80 MG / ezetimibe 10 MG Delayed Release Oral Tablet Box of 30	OMOP445522	RxNorm Extension	Drug
Ezetimibe	43199037	ezetimibe 10 MG / Simvastatin 40 MG Oral Tablet [Inegy] Box of 90 by MERCK SHARP & DOHME (GRANDE BRETAGNE)	OMOP504242	RxNorm Extension	Drug
Ezetimibe	43200676	atorvastatin 10 MG / ezetimibe 10 MG Delayed Release Oral Tablet [Liptruzet] Box of 30 by Merck	OMOP445519	RxNorm Extension	Drug
Ezetimibe	43209814	ezetimibe 10 MG / Simvastatin 40 MG Oral Tablet [Vytorin] Box of 30	OMOP504393	RxNorm Extension	Drug
Ezetimibe	43209815	ezetimibe 10 MG / Simvastatin 20 MG Oral Tablet [Inegy] Box of 30 by MERCK SHARP & DOHME (GRANDE BRETAGNE)	OMOP505228	RxNorm Extension	Drug
Ezetimibe	43211486	atorvastatin 20 MG / ezetimibe 10 MG Delayed Release Oral Tablet	OMOP445504	RxNorm Extension	Drug
Ezetimibe	43211487	atorvastatin 40 MG / ezetimibe 10 MG Delayed Release Oral Tablet [Liptruzet] Box of 30	OMOP445513	RxNorm Extension	Drug
Ezetimibe	43211488	atorvastatin 10 MG / ezetimibe 10 MG Delayed Release Oral Tablet	OMOP445515	RxNorm Extension	Drug
Ezetimibe	43211489	atorvastatin 10 MG / ezetimibe 10 MG Delayed Release Oral Tablet [Liptruzet]	OMOP445517	RxNorm Extension	Drug
Ezetimibe	43216827	ezetimibe 10 MG Oral Tablet [Ezetrol] Box of 90	OMOP493098	RxNorm Extension	Drug
Ezetimibe	43254962	atorvastatin 10 MG / ezetimibe 10 MG Oral Tablet [Atozet] Box of 30	OMOP555340	RxNorm Extension	Drug
Ezetimibe	43254963	atorvastatin 80 MG / ezetimibe 10 MG Oral Tablet Box of 30	OMOP555348	RxNorm Extension	Drug
Ezetimibe	43254964	atorvastatin 20 MG / ezetimibe 10 MG Oral Tablet [Atozet] Box of 30	OMOP555384	RxNorm Extension	Drug
Ezetimibe	43255657	ezetimibe 10 MG / Simvastatin 10 MG Oral Tablet Box of 5	OMOP531310	RxNorm Extension	Drug
Ezetimibe	43260315	atorvastatin / ezetimibe Oral Tablet [Atozet]	OMOP555319	RxNorm Extension	Drug
Ezetimibe	43260316	atorvastatin 10 MG / ezetimibe 10 MG Oral Tablet Box of 30	OMOP555332	RxNorm Extension	Drug
Ezetimibe	43260317	atorvastatin 10 MG / ezetimibe 10 MG Oral Tablet [Atozet]	OMOP555336	RxNorm Extension	Drug
Ezetimibe	43260318	atorvastatin 40 MG / ezetimibe 10 MG Oral Tablet [Atozet]	OMOP555363	RxNorm Extension	Drug
Ezetimibe	43260319	atorvastatin 40 MG / ezetimibe 10 MG Oral Tablet [Atozet] Box of 30	OMOP555368	RxNorm Extension	Drug
Ezetimibe	43261002	ezetimibe 10 MG / Simvastatin 10 MG Oral Tablet [Vytorin] Box of 5	OMOP531312	RxNorm Extension	Drug
Ezetimibe	43261003	ezetimibe 10 MG / Simvastatin 10 MG Oral Tablet [Vytorin] Box of 30	OMOP531314	RxNorm Extension	Drug
Ezetimibe	43266472	ezetimibe 10 MG / Simvastatin 40 MG Oral Tablet [Vytorin] Box of 10	OMOP531304	RxNorm Extension	Drug
Ezetimibe	43266473	ezetimibe 10 MG / Simvastatin 20 MG Oral Tablet [Vytorin] Box of 10	OMOP531308	RxNorm Extension	Drug
Ezetimibe	43266474	ezetimibe 10 MG / Simvastatin 10 MG Oral Tablet Box of 10	OMOP531309	RxNorm Extension	Drug
Ezetimibe	43266475	ezetimibe 10 MG / Simvastatin 10 MG Oral Tablet Box of 30	OMOP531311	RxNorm Extension	Drug
Ezetimibe	43271238	atorvastatin 20 MG / ezetimibe 10 MG Oral Tablet [Atozet]	OMOP555379	RxNorm Extension	Drug
Ezetimibe	43271949	ezetimibe 10 MG / Simvastatin 20 MG Oral Tablet [Vytorin] Box of 5	OMOP531307	RxNorm Extension	Drug
Ezetimibe	43276771	atorvastatin 40 MG / ezetimibe 10 MG Oral Tablet Box of 30	OMOP555358	RxNorm Extension	Drug
Ezetimibe	43277476	ezetimibe 10 MG / Simvastatin 40 MG Oral Tablet [Vytorin] Box of 5	OMOP531303	RxNorm Extension	Drug
Ezetimibe	43282103	atorvastatin 80 MG / ezetimibe 10 MG Oral Tablet [Atozet] Box of 30	OMOP555351	RxNorm Extension	Drug
Ezetimibe	43288218	ezetimibe 10 MG / Simvastatin 40 MG Oral Tablet Box of 10	OMOP531301	RxNorm Extension	Drug
Ezetimibe	43288219	ezetimibe 10 MG / Simvastatin 20 MG Oral Tablet Box of 5	OMOP531305	RxNorm Extension	Drug
Ezetimibe	43288220	ezetimibe 10 MG / Simvastatin 10 MG Oral Tablet [Vytorin] Box of 10	OMOP531313	RxNorm Extension	Drug
Ezetimibe	43292966	atorvastatin 10 MG / ezetimibe 10 MG [Atozet]	OMOP555328	RxNorm Extension	Drug
Ezetimibe	43292967	atorvastatin 80 MG / ezetimibe 10 MG [Atozet]	OMOP555347	RxNorm Extension	Drug
Ezetimibe	43292968	atorvastatin 80 MG / ezetimibe 10 MG Oral Tablet [Atozet]	OMOP555350	RxNorm Extension	Drug
Ezetimibe	43292969	atorvastatin 40 MG / ezetimibe 10 MG [Atozet]	OMOP555355	RxNorm Extension	Drug
Ezetimibe	43292970	atorvastatin 20 MG / ezetimibe 10 MG [Atozet]	OMOP555369	RxNorm Extension	Drug
Ezetimibe	43292971	atorvastatin 20 MG / ezetimibe 10 MG Oral Tablet Box of 30	OMOP555374	RxNorm Extension	Drug
Ezetimibe	43293664	ezetimibe 10 MG / Simvastatin 40 MG Oral Tablet Box of 5	OMOP531302	RxNorm Extension	Drug
Ezetimibe	43293665	ezetimibe 10 MG / Simvastatin 20 MG Oral Tablet Box of 10	OMOP531306	RxNorm Extension	Drug
Ezetimibe	43297976	{30 (atorvastatin 20 MG Oral Tablet) / 30 (ezetimibe 10 MG Oral Tablet [Ezetrol]) } Pack [Atozet Composite Pack] box of 1	OMOP572894	RxNorm Extension	Drug
Ezetimibe	43298025	{30 (atorvastatin 10 MG Oral Tablet) / 30 (ezetimibe 10 MG Oral Tablet [Ezetrol]) } Pack [Atozet Composite Pack] box of 1	OMOP573291	RxNorm Extension	Drug
Ezetimibe	43298028	{30 (atorvastatin 80 MG Oral Tablet) / 30 (ezetimibe 10 MG Oral Tablet [Ezetrol]) } Pack [Atozet Composite Pack] box of 1	OMOP573308	RxNorm Extension	Drug
Ezetimibe	43298035	{30 (Rosuvastatin calcium 40 MG Oral Tablet) / 30 (ezetimibe 10 MG Oral Tablet [Ezetrol]) } Pack [Rosuzet Composite Pack] box of 1	OMOP573391	RxNorm Extension	Drug
Ezetimibe	43298048	{30 (atorvastatin 80 MG Oral Tablet) / 30 (ezetimibe 10 MG Oral Tablet) } Pack box of 1	OMOP572819	RxNorm Extension	Drug
Ezetimibe	43298060	{30 (ezetimibe 10 MG Oral Tablet) / 30 (Rosuvastatin calcium 10 MG Oral Tablet) } Pack box of 1	OMOP572897	RxNorm Extension	Drug
Ezetimibe	43298070	{30 (atorvastatin 20 MG Oral Tablet) / 30 (ezetimibe 10 MG Oral Tablet) } Pack [Atozet] box of 1	OMOP573013	RxNorm Extension	Drug
Ezetimibe	43298105	{30 (atorvastatin 10 MG Oral Tablet) / 30 (ezetimibe 10 MG Oral Tablet) } Pack [Atozet] box of 1	OMOP573353	RxNorm Extension	Drug
Ezetimibe	43298192	{30 (atorvastatin 40 MG Oral Tablet) / 30 (ezetimibe 10 MG Oral Tablet [Ezetrol]) } Pack [Atozet Composite Pack] box of 1	OMOP573356	RxNorm Extension	Drug
Ezetimibe	43298218	{30 (Rosuvastatin calcium 10 MG Oral Tablet) / 30 (ezetimibe 10 MG Oral Tablet [Ezetrol]) } Pack [Rosuzet Composite Pack] box of 1	OMOP572799	RxNorm Extension	Drug
Ezetimibe	43298295	{30 (Rosuvastatin calcium 5 MG Oral Tablet) / 30 (ezetimibe 10 MG Oral Tablet [Ezetrol]) } Pack [Rosuzet Composite Pack] box of 1	OMOP573374	RxNorm Extension	Drug
Ezetimibe	43298335	{30 (ezetimibe 10 MG Oral Tablet) / 30 (Rosuvastatin calcium 10 MG Oral Tablet) } Pack [Rosuzet Composite Pack] box of 1	OMOP572832	RxNorm Extension	Drug
Ezetimibe	43298359	{30 (ezetimibe 10 MG Oral Tablet) / 30 (Rosuvastatin calcium 5 MG Oral Tablet) } Pack box of 1	OMOP573030	RxNorm Extension	Drug
Ezetimibe	43298368	{30 (ezetimibe 10 MG Oral Tablet) / 30 (Rosuvastatin calcium 5 MG Oral Tablet) } Pack [Rosuzet Composite Pack] box of 1	OMOP573100	RxNorm Extension	Drug
Ezetimibe	43298388	{30 (atorvastatin 20 MG Oral Tablet) / 30 (ezetimibe 10 MG Oral Tablet) } Pack box of 1	OMOP573280	RxNorm Extension	Drug
Ezetimibe	43298436	{30 (atorvastatin 40 MG Oral Tablet) / 30 (ezetimibe 10 MG Oral Tablet) } Pack [Atozet] box of 1	OMOP572992	RxNorm Extension	Drug
Ezetimibe	43298446	{30 (ezetimibe 10 MG Oral Tablet) / 30 (Rosuvastatin calcium 40 MG Oral Tablet) } Pack [Rosuzet Composite Pack] box of 1	OMOP573057	RxNorm Extension	Drug
Ezetimibe	43298462	{30 (atorvastatin 10 MG Oral Tablet) / 30 (ezetimibe 10 MG Oral Tablet) } Pack box of 1	OMOP573202	RxNorm Extension	Drug
Ezetimibe	43298471	{30 (atorvastatin 80 MG Oral Tablet) / 30 (ezetimibe 10 MG Oral Tablet) } Pack [Atozet] box of 1	OMOP573297	RxNorm Extension	Drug
Ezetimibe	43298477	{30 (atorvastatin 40 MG Oral Tablet) / 30 (ezetimibe 10 MG Oral Tablet) } Pack box of 1	OMOP573362	RxNorm Extension	Drug
Ezetimibe	43298506	{30 (Rosuvastatin calcium 20 MG Oral Tablet) / 30 (ezetimibe 10 MG Oral Tablet [Ezetrol]) } Pack [Rosuzet Composite Pack] box of 1	OMOP572875	RxNorm Extension	Drug
Ezetimibe	43298509	{30 (ezetimibe 10 MG Oral Tablet) / 30 (Rosuvastatin calcium 40 MG Oral Tablet) } Pack box of 1	OMOP572898	RxNorm Extension	Drug
Ezetimibe	43298527	{30 (ezetimibe 10 MG Oral Tablet) / 30 (Rosuvastatin calcium 20 MG Oral Tablet) } Pack box of 1	OMOP573027	RxNorm Extension	Drug
Ezetimibe	43298568	{30 (ezetimibe 10 MG Oral Tablet) / 30 (Rosuvastatin calcium 20 MG Oral Tablet) } Pack [Rosuzet Composite Pack] box of 1	OMOP573373	RxNorm Extension	Drug
Ezetimibe	43527027	atorvastatin / ezetimibe Oral Tablet	1422084	RxNorm	Drug
Ezetimibe	43527028	atorvastatin / ezetimibe Oral Tablet [Liptruzet]	1422089	RxNorm	Drug
Ezetimibe	43527029	atorvastatin 10 MG / ezetimibe 10 MG Oral Tablet	1422086	RxNorm	Drug
Ezetimibe	43527030	atorvastatin 10 MG / ezetimibe 10 MG Oral Tablet [Liptruzet]	1422092	RxNorm	Drug
Ezetimibe	43527031	atorvastatin 10 MG / ezetimibe 10 MG [Liptruzet]	1422088	RxNorm	Drug
Ezetimibe	43527032	atorvastatin 20 MG / ezetimibe 10 MG Oral Tablet	1422093	RxNorm	Drug
Ezetimibe	43527033	atorvastatin 20 MG / ezetimibe 10 MG Oral Tablet [Liptruzet]	1422095	RxNorm	Drug
Ezetimibe	43527034	atorvastatin 20 MG / ezetimibe 10 MG [Liptruzet]	1422094	RxNorm	Drug
Ezetimibe	43527035	atorvastatin 40 MG / ezetimibe 10 MG Oral Tablet	1422096	RxNorm	Drug
Ezetimibe	43527036	atorvastatin 40 MG / ezetimibe 10 MG Oral Tablet [Liptruzet]	1422098	RxNorm	Drug
Ezetimibe	43527037	atorvastatin 40 MG / ezetimibe 10 MG [Liptruzet]	1422097	RxNorm	Drug
Ezetimibe	43527038	atorvastatin 80 MG / ezetimibe 10 MG Oral Tablet	1422099	RxNorm	Drug
Ezetimibe	43527039	atorvastatin 80 MG / ezetimibe 10 MG Oral Tablet [Liptruzet]	1422101	RxNorm	Drug
Ezetimibe	43527040	atorvastatin 80 MG / ezetimibe 10 MG [Liptruzet]	1422100	RxNorm	Drug
Ezetimibe	43587336	ezetimibe / Simvastatin Oral Tablet [Goltor]	OMOP679918	RxNorm Extension	Drug
Ezetimibe	43587337	ezetimibe 10 MG / Simvastatin 80 MG Oral Tablet [Zeklen]	OMOP679955	RxNorm Extension	Drug
Ezetimibe	43588567	atorvastatin 10 MG / ezetimibe 10 MG Oral Tablet [Atozet] by Merck	OMOP701627	RxNorm Extension	Drug
Ezetimibe	43588568	atorvastatin 80 MG / ezetimibe 10 MG Oral Tablet [Orvatez] by Merck	OMOP701651	RxNorm Extension	Drug
Ezetimibe	43588569	atorvastatin 21.7 MG / ezetimibe 10 MG Oral Tablet	OMOP701662	RxNorm Extension	Drug
Ezetimibe	43588570	atorvastatin 20 MG / ezetimibe 10 MG Oral Tablet [Orvatez]	OMOP701663	RxNorm Extension	Drug
Ezetimibe	43588738	ezetimibe 10 MG Oral Tablet [Zient]	OMOP704734	RxNorm Extension	Drug
Ezetimibe	43588739	ezetimibe 10 MG Oral Tablet [Ezetimib Mylan]	OMOP704736	RxNorm Extension	Drug
Ezetimibe	43605399	ezetimibe 10 MG / Simvastatin 10 MG Oral Tablet [Zeklen] by Merck	OMOP679948	RxNorm Extension	Drug
Ezetimibe	43605400	ezetimibe 10 MG / Simvastatin 80 MG Oral Tablet [Vytorin] by Merck	OMOP679958	RxNorm Extension	Drug
Ezetimibe	43606596	atorvastatin 10 MG / ezetimibe 10 MG Oral Tablet [Orvatez] by Merck	OMOP701623	RxNorm Extension	Drug
Ezetimibe	43606597	atorvastatin 10.9 MG / ezetimibe 10 MG Oral Tablet [Atozet]	OMOP701626	RxNorm Extension	Drug
Ezetimibe	43606598	atorvastatin 80 MG / ezetimibe 10 MG [Tioblis]	OMOP701647	RxNorm Extension	Drug
Ezetimibe	43624436	atorvastatin 10 MG / ezetimibe 10 MG [Orvatez]	OMOP701615	RxNorm Extension	Drug
Ezetimibe	43624437	atorvastatin 40 MG / ezetimibe 10 MG [Orvatez]	OMOP701631	RxNorm Extension	Drug
Ezetimibe	43624438	atorvastatin 40 MG / ezetimibe 10 MG [Kexrolt]	OMOP701632	RxNorm Extension	Drug
Ezetimibe	43624439	atorvastatin 86.8 MG / ezetimibe 10 MG Oral Tablet	OMOP701648	RxNorm Extension	Drug
Ezetimibe	43624440	atorvastatin 80 MG / ezetimibe 10 MG Oral Tablet [Tioblis]	OMOP701656	RxNorm Extension	Drug
Ezetimibe	43624441	atorvastatin 20 MG / ezetimibe 10 MG Oral Tablet [Atozet] by Merck	OMOP701668	RxNorm Extension	Drug
Ezetimibe	43624646	ezetimibe 10 MG Oral Tablet [Zient] by Merck	OMOP704735	RxNorm Extension	Drug
Ezetimibe	43624647	ezetimibe 10 MG Oral Tablet [Ezetimibe Msd Sp] by Merck	OMOP704747	RxNorm Extension	Drug
Ezetimibe	43641466	ezetimibe 10 MG / Simvastatin 20 MG [Zeklen]	OMOP679921	RxNorm Extension	Drug
Ezetimibe	43642718	atorvastatin 40 MG / ezetimibe 10 MG [Tioblis]	OMOP701634	RxNorm Extension	Drug
Ezetimibe	43642719	atorvastatin 20 MG / ezetimibe 10 MG Oral Tablet [Tioblis] by Merck	OMOP701671	RxNorm Extension	Drug
Ezetimibe	43642879	ezetimibe Oral Tablet [Ezetimib Mylan]	OMOP704721	RxNorm Extension	Drug
Ezetimibe	43642880	ezetimibe Oral Tablet [Ezetimib Hexal]	OMOP704723	RxNorm Extension	Drug
Ezetimibe	43659646	ezetimibe 10 MG / Simvastatin 40 MG Oral Tablet [Goltor] by Merck	OMOP679934	RxNorm Extension	Drug
Ezetimibe	43659647	ezetimibe 10 MG / Simvastatin 40 MG Oral Tablet [Vytorin] by Merck	OMOP679938	RxNorm Extension	Drug
Ezetimibe	43659648	ezetimibe 10 MG / Simvastatin 10 MG Oral Tablet [Inegy]	OMOP679945	RxNorm Extension	Drug
Ezetimibe	43660861	atorvastatin 40 MG / ezetimibe 10 MG Oral Tablet [Atozet] by Merck	OMOP701641	RxNorm Extension	Drug
Ezetimibe	43661052	ezetimibe 10 MG Oral Tablet [Ezetimib Mylan] by Mylan	OMOP704737	RxNorm Extension	Drug
Ezetimibe	43661053	ezetimibe 10 MG Oral Tablet [Viemm] by Merck	OMOP704743	RxNorm Extension	Drug
Ezetimibe	43677623	ezetimibe / Simvastatin Oral Tablet [Zeklen]	OMOP679919	RxNorm Extension	Drug
Ezetimibe	43677624	ezetimibe 10 MG / Simvastatin 20 MG [Goltor]	OMOP679920	RxNorm Extension	Drug
Ezetimibe	43677625	ezetimibe 10 MG / Simvastatin 20 MG Oral Tablet by Mylan	OMOP679923	RxNorm Extension	Drug
Ezetimibe	43677626	ezetimibe 10 MG / Simvastatin 40 MG Oral Tablet [Goltor]	OMOP679933	RxNorm Extension	Drug
Ezetimibe	43677627	ezetimibe 10 MG / Simvastatin 10 MG Oral Tablet [Goltor] by Merck	OMOP679944	RxNorm Extension	Drug
Ezetimibe	43678833	atorvastatin 43.4 MG / ezetimibe 10 MG Oral Tablet [Atozet]	OMOP701640	RxNorm Extension	Drug
Ezetimibe	43678834	atorvastatin 86.8 MG / ezetimibe 10 MG [Atozet]	OMOP701646	RxNorm Extension	Drug
Ezetimibe	43679004	ezetimibe Oral Tablet [Zient]	OMOP704720	RxNorm Extension	Drug
Ezetimibe	43679005	ezetimibe 10 MG [Viemm]	OMOP704731	RxNorm Extension	Drug
Ezetimibe	43679006	ezetimibe 10 MG Oral Tablet [Ezetimib Basics]	OMOP704738	RxNorm Extension	Drug
Ezetimibe	43695472	ezetimibe 10 MG / Simvastatin 20 MG Oral Tablet [Zeklen]	OMOP679926	RxNorm Extension	Drug
Ezetimibe	43695473	ezetimibe 10 MG / Simvastatin 80 MG Oral Tablet [Zeklen] by Merck	OMOP679956	RxNorm Extension	Drug
Ezetimibe	43696675	atorvastatin / ezetimibe Oral Tablet [Orvatez]	OMOP701612	RxNorm Extension	Drug
Ezetimibe	43696676	atorvastatin 43.4 MG / ezetimibe 10 MG [Atozet]	OMOP701633	RxNorm Extension	Drug
Ezetimibe	43696677	atorvastatin 80 MG / ezetimibe 10 MG Oral Tablet [Atozet] by Merck	OMOP701655	RxNorm Extension	Drug
Ezetimibe	43696678	atorvastatin 20 MG / ezetimibe 10 MG Oral Tablet [Tioblis]	OMOP701669	RxNorm Extension	Drug
Ezetimibe	43696826	ezetimibe 10 MG [Ezetimib Basics]	OMOP704729	RxNorm Extension	Drug
Ezetimibe	43696827	ezetimibe 10 MG [Ezetimib Hexal]	OMOP704730	RxNorm Extension	Drug
Ezetimibe	43713297	ezetimibe 10 MG / Simvastatin 40 MG Oral Tablet by Mylan	OMOP679932	RxNorm Extension	Drug
Ezetimibe	43713298	ezetimibe 10 MG / Simvastatin 10 MG [Zeklen]	OMOP679941	RxNorm Extension	Drug
Ezetimibe	43713299	ezetimibe 10 MG / Simvastatin 80 MG Oral Tablet [Goltor] by Merck	OMOP679954	RxNorm Extension	Drug
Ezetimibe	43714560	atorvastatin / ezetimibe Oral Tablet [Kexrolt]	OMOP701613	RxNorm Extension	Drug
Ezetimibe	43714561	atorvastatin 10 MG / ezetimibe 10 MG Oral Tablet [Kexrolt] by Merck	OMOP701625	RxNorm Extension	Drug
Ezetimibe	43714562	atorvastatin 40 MG / ezetimibe 10 MG Oral Tablet [Tioblis]	OMOP701642	RxNorm Extension	Drug
Ezetimibe	43714563	atorvastatin 80 MG / ezetimibe 10 MG [Kexrolt]	OMOP701645	RxNorm Extension	Drug
Ezetimibe	43714564	atorvastatin 20 MG / ezetimibe 10 MG [Kexrolt]	OMOP701659	RxNorm Extension	Drug
Ezetimibe	43714565	atorvastatin 21.7 MG / ezetimibe 10 MG Oral Tablet [Atozet]	OMOP701667	RxNorm Extension	Drug
Ezetimibe	43714751	ezetimibe 10 MG Oral Tablet [Ezetimib Hexal] by Hexal	OMOP704741	RxNorm Extension	Drug
Ezetimibe	43731315	ezetimibe 10 MG / Simvastatin 20 MG Oral Tablet [Vytorin] by Merck	OMOP679928	RxNorm Extension	Drug
Ezetimibe	43732575	atorvastatin / ezetimibe Oral Tablet [Tioblis]	OMOP701614	RxNorm Extension	Drug
Ezetimibe	43732576	atorvastatin 10 MG / ezetimibe 10 MG Oral Tablet [Tioblis] by Merck	OMOP701630	RxNorm Extension	Drug
Ezetimibe	43749228	ezetimibe 10 MG / Simvastatin 20 MG Oral Tablet [Goltor] by Merck	OMOP679925	RxNorm Extension	Drug
Ezetimibe	43749229	ezetimibe 10 MG / Simvastatin 40 MG Oral Tablet [Zeklen]	OMOP679935	RxNorm Extension	Drug
Ezetimibe	43749230	ezetimibe 10 MG / Simvastatin 10 MG Oral Tablet [Goltor]	OMOP679943	RxNorm Extension	Drug
Ezetimibe	43749231	ezetimibe 10 MG / Simvastatin 10 MG Oral Tablet [Vytorin] by Merck	OMOP679949	RxNorm Extension	Drug
Ezetimibe	43749232	ezetimibe 10 MG / Simvastatin 80 MG [Zeklen]	OMOP679951	RxNorm Extension	Drug
Ezetimibe	43749233	ezetimibe 10 MG / Simvastatin 80 MG Oral Tablet by Mylan	OMOP679952	RxNorm Extension	Drug
Ezetimibe	43750522	atorvastatin 10 MG / ezetimibe 10 MG Oral Tablet [Kexrolt]	OMOP701624	RxNorm Extension	Drug
Ezetimibe	43750523	atorvastatin 40 MG / ezetimibe 10 MG Oral Tablet [Orvatez]	OMOP701636	RxNorm Extension	Drug
Ezetimibe	43750524	atorvastatin 86.8 MG / ezetimibe 10 MG Oral Tablet [Atozet]	OMOP701654	RxNorm Extension	Drug
Ezetimibe	43767248	ezetimibe 10 MG / Simvastatin 20 MG Oral Tablet [Zeklen] by Merck	OMOP679927	RxNorm Extension	Drug
Ezetimibe	43767249	ezetimibe 10 MG / Simvastatin 40 MG [Goltor]	OMOP679929	RxNorm Extension	Drug
Ezetimibe	43767250	ezetimibe 10 MG / Simvastatin 40 MG [Zeklen]	OMOP679931	RxNorm Extension	Drug
Ezetimibe	43767251	ezetimibe 10 MG / Simvastatin 10 MG [Goltor]	OMOP679939	RxNorm Extension	Drug
Ezetimibe	43767252	ezetimibe 10 MG / Simvastatin 10 MG [Inegy]	OMOP679940	RxNorm Extension	Drug
Ezetimibe	43767253	ezetimibe 10 MG / Simvastatin 10 MG Oral Tablet [Zeklen]	OMOP679947	RxNorm Extension	Drug
Ezetimibe	43767254	ezetimibe 10 MG / Simvastatin 80 MG Oral Tablet [Goltor]	OMOP679953	RxNorm Extension	Drug
Ezetimibe	43768507	atorvastatin 80 MG / ezetimibe 10 MG Oral Tablet [Orvatez]	OMOP701650	RxNorm Extension	Drug
Ezetimibe	43768693	ezetimibe 10 MG [Zient]	OMOP704727	RxNorm Extension	Drug
Ezetimibe	43768694	ezetimibe 10 MG Oral Tablet [Viemm]	OMOP704742	RxNorm Extension	Drug
Ezetimibe	43768695	ezetimibe 10 MG Oral Tablet [Ezetimib 1a Pharma] by 1 A	OMOP704745	RxNorm Extension	Drug
Ezetimibe	43785312	ezetimibe 10 MG / Simvastatin 20 MG Oral Tablet [Goltor]	OMOP679924	RxNorm Extension	Drug
Ezetimibe	43785313	ezetimibe 10 MG / Simvastatin 10 MG Oral Tablet [Inegy] by Merck	OMOP679946	RxNorm Extension	Drug
Ezetimibe	43786486	atorvastatin 10 MG / ezetimibe 10 MG [Kexrolt]	OMOP701618	RxNorm Extension	Drug
Ezetimibe	43786487	atorvastatin 10.9 MG / ezetimibe 10 MG Oral Tablet	OMOP701621	RxNorm Extension	Drug
Ezetimibe	43786488	atorvastatin 10 MG / ezetimibe 10 MG Oral Tablet [Tioblis]	OMOP701629	RxNorm Extension	Drug
Ezetimibe	43786489	atorvastatin 40 MG / ezetimibe 10 MG Oral Tablet [Kexrolt]	OMOP701638	RxNorm Extension	Drug
Ezetimibe	43786490	atorvastatin 40 MG / ezetimibe 10 MG Oral Tablet [Tioblis] by Merck	OMOP701643	RxNorm Extension	Drug
Ezetimibe	43786491	atorvastatin 20 MG / ezetimibe 10 MG Oral Tablet [Orvatez] by Merck	OMOP701664	RxNorm Extension	Drug
Ezetimibe	43786669	ezetimibe 10 MG Oral Tablet [Ezetimib Basics] by Basics	OMOP704739	RxNorm Extension	Drug
Ezetimibe	43786670	ezetimibe 10 MG Oral Tablet [Ezetimib Hexal]	OMOP704740	RxNorm Extension	Drug
Ezetimibe	43804504	atorvastatin 40 MG / ezetimibe 10 MG Oral Tablet [Orvatez] by Merck	OMOP701637	RxNorm Extension	Drug
Ezetimibe	43804505	atorvastatin 20 MG / ezetimibe 10 MG Oral Tablet [Kexrolt]	OMOP701665	RxNorm Extension	Drug
Ezetimibe	43822598	atorvastatin 10 MG / ezetimibe 10 MG [Tioblis]	OMOP701620	RxNorm Extension	Drug
Ezetimibe	43822599	atorvastatin 43.4 MG / ezetimibe 10 MG Oral Tablet	OMOP701635	RxNorm Extension	Drug
Ezetimibe	43822600	atorvastatin 80 MG / ezetimibe 10 MG [Orvatez]	OMOP701644	RxNorm Extension	Drug
Ezetimibe	43822601	atorvastatin 80 MG / ezetimibe 10 MG Oral Tablet [Kexrolt]	OMOP701652	RxNorm Extension	Drug
Ezetimibe	43822602	atorvastatin 80 MG / ezetimibe 10 MG Oral Tablet [Tioblis] by Merck	OMOP701657	RxNorm Extension	Drug
Ezetimibe	43822603	atorvastatin 20 MG / ezetimibe 10 MG [Orvatez]	OMOP701658	RxNorm Extension	Drug
Ezetimibe	43822604	atorvastatin 21.7 MG / ezetimibe 10 MG [Atozet]	OMOP701660	RxNorm Extension	Drug
Ezetimibe	43822605	atorvastatin 20 MG / ezetimibe 10 MG Oral Tablet [Kexrolt] by Merck	OMOP701666	RxNorm Extension	Drug
Ezetimibe	43822776	ezetimibe Oral Tablet [Ezetimib 1a Pharma]	OMOP704725	RxNorm Extension	Drug
Ezetimibe	43839434	ezetimibe 10 MG / Simvastatin 10 MG Oral Tablet by Mylan	OMOP679942	RxNorm Extension	Drug
Ezetimibe	43839435	ezetimibe 10 MG / Simvastatin 80 MG [Goltor]	OMOP679950	RxNorm Extension	Drug
Ezetimibe	43840692	atorvastatin 10.9 MG / ezetimibe 10 MG [Atozet]	OMOP701619	RxNorm Extension	Drug
Ezetimibe	43840693	atorvastatin 40 MG / ezetimibe 10 MG Oral Tablet [Kexrolt] by Merck	OMOP701639	RxNorm Extension	Drug
Ezetimibe	43840694	atorvastatin 80 MG / ezetimibe 10 MG Oral Tablet [Kexrolt] by Merck	OMOP701653	RxNorm Extension	Drug
Ezetimibe	43840695	atorvastatin 20 MG / ezetimibe 10 MG [Tioblis]	OMOP701661	RxNorm Extension	Drug
Ezetimibe	43840865	ezetimibe Oral Tablet [Viemm]	OMOP704724	RxNorm Extension	Drug
Ezetimibe	43840866	ezetimibe 10 MG [Ezetimib Mylan]	OMOP704728	RxNorm Extension	Drug
Ezetimibe	43840867	ezetimibe 10 MG [Ezetimib 1a Pharma]	OMOP704732	RxNorm Extension	Drug
Ezetimibe	43857525	ezetimibe 10 MG / Simvastatin 40 MG Oral Tablet [Zeklen] by Merck	OMOP679937	RxNorm Extension	Drug
Ezetimibe	43858781	atorvastatin 10 MG / ezetimibe 10 MG Oral Tablet [Orvatez]	OMOP701622	RxNorm Extension	Drug
Ezetimibe	43858961	ezetimibe Oral Tablet [Ezetimib Basics]	OMOP704722	RxNorm Extension	Drug
Ezetimibe	43858962	ezetimibe 10 MG Oral Tablet [Ezetimib 1a Pharma]	OMOP704744	RxNorm Extension	Drug
Ezetimibe	44028634	ezetimibe 10 MG [Priva-Ezetimibe]	OMOP1023265	RxNorm Extension	Drug
Ezetimibe	44031195	ezetimibe Oral Tablet [Riva Ezetimibe]	OMOP1025826	RxNorm Extension	Drug
Ezetimibe	44034673	ezetimibe 10 MG Oral Tablet [Jamp-Ezetimibe]	OMOP1029304	RxNorm Extension	Drug
Ezetimibe	44034674	ezetimibe 10 MG Oral Tablet [Ach-Ezetimibe]	OMOP1029305	RxNorm Extension	Drug
Ezetimibe	44037569	ezetimibe 10 MG Oral Tablet [Apo-Ezetimibe] by Apotex	OMOP1032200	RxNorm Extension	Drug
Ezetimibe	44041619	ezetimibe 10 MG [Riva Ezetimibe]	OMOP1036250	RxNorm Extension	Drug
Ezetimibe	44041620	ezetimibe 10 MG [Pms-Ezetimibe]	OMOP1036251	RxNorm Extension	Drug
Ezetimibe	44041622	ezetimibe 10 MG [Jamp-Ezetimibe]	OMOP1036253	RxNorm Extension	Drug
Ezetimibe	44041623	ezetimibe 10 MG [Bio-Ezetimibe]	OMOP1036254	RxNorm Extension	Drug
Ezetimibe	44041624	ezetimibe 10 MG [Act Ezetimibe]	OMOP1036255	RxNorm Extension	Drug
Ezetimibe	44044238	ezetimibe Oral Tablet [Sandoz Ezetimibe]	OMOP1038869	RxNorm Extension	Drug
Ezetimibe	44047699	ezetimibe 10 MG Oral Tablet [Teva-Ezetimibe]	OMOP1042330	RxNorm Extension	Drug
Ezetimibe	44047700	ezetimibe 10 MG Oral Tablet [Sandoz Ezetimibe]	OMOP1042331	RxNorm Extension	Drug
Ezetimibe	44047701	ezetimibe 10 MG Oral Tablet [Bio-Ezetimibe]	OMOP1042332	RxNorm Extension	Drug
Ezetimibe	44050699	ezetimibe 10 MG Oral Tablet [Riva Ezetimibe] by Laboratoire Riva	OMOP1045330	RxNorm Extension	Drug
Ezetimibe	44050700	ezetimibe 10 MG Oral Tablet [Act Ezetimibe] by Actavis	OMOP1045331	RxNorm Extension	Drug
Ezetimibe	44057210	ezetimibe Oral Tablet [Pms-Ezetimibe]	OMOP1051841	RxNorm Extension	Drug
Ezetimibe	44060739	ezetimibe 10 MG Oral Tablet [Pms-Ezetimibe]	OMOP1055370	RxNorm Extension	Drug
Ezetimibe	44063749	ezetimibe 10 MG Oral Tablet [Priva-Ezetimibe] by Pharmapar	OMOP1058380	RxNorm Extension	Drug
Ezetimibe	44063750	ezetimibe 10 MG Oral Tablet [Bio-Ezetimibe] by Biomed	OMOP1058381	RxNorm Extension	Drug
Ezetimibe	44067714	ezetimibe 10 MG [Ran-Ezetimibe]	OMOP1062345	RxNorm Extension	Drug
Ezetimibe	44070093	ezetimibe Oral Tablet [Ach-Ezetimibe]	OMOP1064724	RxNorm Extension	Drug
Ezetimibe	44073529	ezetimibe 10 MG Oral Tablet [Riva Ezetimibe]	OMOP1068160	RxNorm Extension	Drug
Ezetimibe	44076433	ezetimibe 10 MG Oral Tablet [Sandoz Ezetimibe] by Sandoz	OMOP1071064	RxNorm Extension	Drug
Ezetimibe	44080378	ezetimibe 10 MG [Apo-Ezetimibe]	OMOP1075009	RxNorm Extension	Drug
Ezetimibe	44082957	ezetimibe Oral Tablet [Teva-Ezetimibe]	OMOP1077588	RxNorm Extension	Drug
Ezetimibe	44082958	ezetimibe Oral Tablet [Mar-Ezetimibe]	OMOP1077589	RxNorm Extension	Drug
Ezetimibe	44082959	ezetimibe Oral Tablet [Ipg-Ezetimibe]	OMOP1077590	RxNorm Extension	Drug
Ezetimibe	44086431	ezetimibe 10 MG Oral Tablet [Priva-Ezetimibe]	OMOP1081062	RxNorm Extension	Drug
Ezetimibe	44089318	ezetimibe 10 MG Oral Tablet [Mar-Ezetimibe] by Marcan	OMOP1083949	RxNorm Extension	Drug
Ezetimibe	44089319	ezetimibe 10 MG Oral Tablet by Sivem	OMOP1083950	RxNorm Extension	Drug
Ezetimibe	44093366	ezetimibe 10 MG [Sandoz Ezetimibe]	OMOP1087997	RxNorm Extension	Drug
Ezetimibe	44093367	ezetimibe 10 MG [Mint-Ezetimibe]	OMOP1087998	RxNorm Extension	Drug
Ezetimibe	44095898	ezetimibe Oral Tablet [Jamp-Ezetimibe]	OMOP1090529	RxNorm Extension	Drug
Ezetimibe	44095899	ezetimibe Oral Tablet [Bio-Ezetimibe]	OMOP1090530	RxNorm Extension	Drug
Ezetimibe	44095900	ezetimibe Oral Tablet [Act Ezetimibe]	OMOP1090531	RxNorm Extension	Drug
Ezetimibe	44099427	ezetimibe 10 MG Oral Tablet [Act Ezetimibe]	OMOP1094058	RxNorm Extension	Drug
Ezetimibe	44102327	ezetimibe 10 MG Oral Tablet by Pro Doc Limitee	OMOP1096958	RxNorm Extension	Drug
Ezetimibe	44106277	ezetimibe 10 MG [Mar-Ezetimibe]	OMOP1100908	RxNorm Extension	Drug
Ezetimibe	44106278	ezetimibe 10 MG [Ach-Ezetimibe]	OMOP1100909	RxNorm Extension	Drug
Ezetimibe	44108768	ezetimibe Oral Tablet [Ran-Ezetimibe]	OMOP1103399	RxNorm Extension	Drug
Ezetimibe	44108769	ezetimibe Oral Tablet [Mint-Ezetimibe]	OMOP1103400	RxNorm Extension	Drug
Ezetimibe	44108770	ezetimibe Oral Tablet [Gln-Ezetimibe]	OMOP1103401	RxNorm Extension	Drug
Ezetimibe	44112193	ezetimibe 10 MG Oral Tablet [Apo-Ezetimibe]	OMOP1106824	RxNorm Extension	Drug
Ezetimibe	44115135	ezetimibe 10 MG Oral Tablet [Teva-Ezetimibe] by TEVA	OMOP1109766	RxNorm Extension	Drug
Ezetimibe	44115136	ezetimibe 10 MG Oral Tablet [Ran-Ezetimibe] by Ranbaxy	OMOP1109767	RxNorm Extension	Drug
Ezetimibe	44115137	ezetimibe 10 MG Oral Tablet [Pms-Ezetimibe] by Pharmascience	OMOP1109768	RxNorm Extension	Drug
Ezetimibe	44115139	ezetimibe 10 MG Oral Tablet [Mint-Ezetimibe] by Mint	OMOP1109770	RxNorm Extension	Drug
Ezetimibe	44115140	ezetimibe 10 MG Oral Tablet [Jamp-Ezetimibe] by Jamp	OMOP1109771	RxNorm Extension	Drug
Ezetimibe	44115141	ezetimibe 10 MG Oral Tablet [Ach-Ezetimibe] by Accord	OMOP1109772	RxNorm Extension	Drug
Ezetimibe	44119302	ezetimibe 10 MG [Teva-Ezetimibe]	OMOP1113933	RxNorm Extension	Drug
Ezetimibe	44121875	ezetimibe Oral Tablet [Priva-Ezetimibe]	OMOP1116506	RxNorm Extension	Drug
Ezetimibe	44121876	ezetimibe Oral Tablet [Apo-Ezetimibe]	OMOP1116507	RxNorm Extension	Drug
Ezetimibe	44125345	ezetimibe 10 MG Oral Tablet [Ran-Ezetimibe]	OMOP1119976	RxNorm Extension	Drug
Ezetimibe	44125347	ezetimibe 10 MG Oral Tablet [Mint-Ezetimibe]	OMOP1119978	RxNorm Extension	Drug
Ezetimibe	44125348	ezetimibe 10 MG Oral Tablet [Mar-Ezetimibe]	OMOP1119979	RxNorm Extension	Drug
Ezetimibe	44128313	ezetimibe 10 MG Oral Tablet [Ezetrol] by Merck	OMOP1122944	RxNorm Extension	Drug
Ezetimibe	44128314	ezetimibe 10 MG Oral Tablet by Sanis	OMOP1122945	RxNorm Extension	Drug
Ezetimibe	44160056	ezetimibe 10 MG / Simvastatin 40 MG Oral Tablet [Inegy] Box of 100 by Gerke	OMOP3036779	RxNorm Extension	Drug
Ezetimibe	44160057	ezetimibe 10 MG Oral Tablet [Ezetrol] Box of 50 by Beragena	OMOP3036780	RxNorm Extension	Drug
Ezetimibe	44167626	ezetimibe 10 MG Oral Tablet [Ezetrol] Box of 30 by Beragena	OMOP3044349	RxNorm Extension	Drug
Ezetimibe	44167949	atorvastatin 80 MG / ezetimibe 10 MG Oral Tablet [Atozet] Box of 100 by Kohlpharma	OMOP3044672	RxNorm Extension	Drug
Ezetimibe	44171371	ezetimibe 10 MG / Simvastatin 40 MG Oral Tablet [Inegy] Box of 50 by Beragena	OMOP3048094	RxNorm Extension	Drug
Ezetimibe	44171372	ezetimibe 10 MG / Simvastatin 20 MG Oral Tablet [Inegy] Box of 100 by Abacus Medicine	OMOP3048095	RxNorm Extension	Drug
Ezetimibe	44182620	ezetimibe 10 MG / Simvastatin 40 MG Oral Tablet [Inegy] Box of 100 by Abacus Medicine	OMOP3059343	RxNorm Extension	Drug
Ezetimibe	44186347	ezetimibe 10 MG Oral Tablet [Ezetrol] Box of 100 by Abacus Medicine	OMOP3063070	RxNorm Extension	Drug
Ezetimibe	44186348	ezetimibe 10 MG Oral Tablet [Ezetrol] Box of 100 by Beragena	OMOP3063071	RxNorm Extension	Drug
Familial hypercholesterolemia	4029259	Familial hypercholesterolemia - heterozygous	238079002	SNOMED	Condition
Familial hypercholesterolemia	4079885	Familial hypercholesterolemia - homozygous	238078005	SNOMED	Condition
Familial hypercholesterolemia	4134862	Familial hypercholesterolemia	398036000	SNOMED	Condition
Familial hypercholesterolemia	4295608	Familial hypercholesterolemia due to heterozygous LDL receptor mutation	403829002	SNOMED	Condition
Familial hypercholesterolemia	4295609	Familial hypercholesterolemia due to genetic defect of apolipoprotein B	403831006	SNOMED	Condition
Familial hypercholesterolemia	4298010	Familial hypercholesterolemia due to homozygous LDL receptor mutation	403830007	SNOMED	Condition
Familial hypercholesterolemia	35608140	Double heterozygous familial hypercholesterolemia	767133009	SNOMED	Condition
Familial hypercholesterolemia	37200313	Familial hypercholesterolemia	E78.01	ICD10CM	Condition
Familial hypercholesterolemia	40520092	Familial hypercholesterolemia	31654005	SNOMED	Condition
High-intensity statin	782629	atorvastatin 40 MG Oral Tablet [ATORVASTATINE TEVA SANTE] Box of 100 by Impexeco	OMOP4830461	RxNorm Extension	Drug
High-intensity statin	782630	atorvastatin 80 MG Oral Tablet [ATORVASTATINE TEVA SANTE] Box of 100 by Impexeco	OMOP4830462	RxNorm Extension	Drug
High-intensity statin	782756	rosuvastatin 30 MG Oral Tablet	OMOP4830590	RxNorm Extension	Drug
High-intensity statin	782757	rosuvastatin 30 MG Oral Tablet Box of 30	OMOP4830591	RxNorm Extension	Drug
High-intensity statin	782758	rosuvastatin 30 MG Oral Tablet Box of 100	OMOP4830592	RxNorm Extension	Drug
High-intensity statin	782759	rosuvastatin 30 MG Oral Tablet [Teva-Rosuvastatin]	OMOP4830593	RxNorm Extension	Drug
High-intensity statin	782760	rosuvastatin 30 MG Oral Tablet [Teva-Rosuvastatin] Box of 30	OMOP4830594	RxNorm Extension	Drug
High-intensity statin	782761	rosuvastatin 30 MG Oral Tablet [Teva-Rosuvastatin] Box of 30 by TEVA	OMOP4830595	RxNorm Extension	Drug
High-intensity statin	782762	rosuvastatin 30 MG Oral Tablet [Teva-Rosuvastatin] Box of 100	OMOP4830596	RxNorm Extension	Drug
High-intensity statin	782763	rosuvastatin 30 MG Oral Tablet [Teva-Rosuvastatin] Box of 100 by TEVA	OMOP4830597	RxNorm Extension	Drug
High-intensity statin	789825	rosuvastatin 20 MG	2167564	RxNorm	Drug
High-intensity statin	789826	rosuvastatin 20 MG Oral Capsule	2167565	RxNorm	Drug
High-intensity statin	789827	rosuvastatin 20 MG [Ezallor]	2167566	RxNorm	Drug
High-intensity statin	789828	rosuvastatin 20 MG Oral Capsule [Ezallor]	2167567	RxNorm	Drug
High-intensity statin	789829	rosuvastatin 40 MG	2167568	RxNorm	Drug
High-intensity statin	789830	rosuvastatin 40 MG Oral Capsule	2167569	RxNorm	Drug
High-intensity statin	789831	rosuvastatin 40 MG [Ezallor]	2167570	RxNorm	Drug
High-intensity statin	789832	rosuvastatin 40 MG Oral Capsule [Ezallor]	2167571	RxNorm	Drug
High-intensity statin	994570	atorvastatin 80 MG / ezetimibe 10 MG Oral Tablet [Atozet] Box of 100 by 2care4	OMOP4821084	RxNorm Extension	Drug
High-intensity statin	1332499	amlodipine 5 MG / atorvastatin 40 MG Oral Tablet	597984	RxNorm	Drug
High-intensity statin	1332522	amlodipine 2.5 MG / atorvastatin 40 MG Oral Tablet	597993	RxNorm	Drug
High-intensity statin	1525603	atorvastatin 40 MG / ezetimibe 10 MG [Lypqozet]	2611251	RxNorm	Drug
High-intensity statin	1525604	atorvastatin 40 MG / ezetimibe 10 MG Oral Tablet [Lypqozet]	2611252	RxNorm	Drug
High-intensity statin	1525605	atorvastatin 80 MG / ezetimibe 10 MG [Lypqozet]	2611253	RxNorm	Drug
High-intensity statin	1525606	atorvastatin 80 MG / ezetimibe 10 MG Oral Tablet [Lypqozet]	2611254	RxNorm	Drug
High-intensity statin	1545959	atorvastatin 80 MG Oral Tablet	259255	RxNorm	Drug
High-intensity statin	1545961	atorvastatin 80 MG	329299	RxNorm	Drug
High-intensity statin	1545994	atorvastatin 40 MG	597983	RxNorm	Drug
High-intensity statin	1545996	atorvastatin 40 MG Oral Tablet	617311	RxNorm	Drug
High-intensity statin	1830960	ezetimibe 10 MG / rosuvastatin 20 MG Oral Tablet Box of 100 by TEVA	OMOP5156210	RxNorm Extension	Drug
High-intensity statin	1830961	ezetimibe 10 MG / rosuvastatin 20 MG Oral Tablet [Myrosor] Box of 30	OMOP5156211	RxNorm Extension	Drug
High-intensity statin	1830962	ezetimibe 10 MG / rosuvastatin 20 MG Oral Tablet [Myrosor] Box of 30 by Mylan	OMOP5156212	RxNorm Extension	Drug
High-intensity statin	1831024	atorvastatin 40 MG / ezetimibe 10 MG Oral Tablet [Atozet] Box of 90 by Organon	OMOP5156272	RxNorm Extension	Drug
High-intensity statin	1831025	atorvastatin 80 MG / ezetimibe 10 MG Oral Tablet [Atozet] Box of 90 by Organon	OMOP5156273	RxNorm Extension	Drug
High-intensity statin	1831068	atorvastatin 40 MG [Atorvastatin AB]	OMOP5156316	RxNorm Extension	Drug
High-intensity statin	1831069	atorvastatin 40 MG Oral Tablet [Atorvastatin AB]	OMOP5156317	RxNorm Extension	Drug
High-intensity statin	1831070	atorvastatin 40 MG Oral Tablet [Atorvastatin AB] Box of 98	OMOP5156318	RxNorm Extension	Drug
High-intensity statin	1831071	atorvastatin 40 MG Oral Tablet [Atorvastatin AB] Box of 98 by Aurobindo	OMOP5156319	RxNorm Extension	Drug
High-intensity statin	1831072	atorvastatin 40 MG Oral Tablet [Lipitor] Box of 84 by Upjohn Products	OMOP5156320	RxNorm Extension	Drug
High-intensity statin	1831074	atorvastatin 40 MG Oral Tablet [Totalip] Box of 100 by Upjohn Products	OMOP5156321	RxNorm Extension	Drug
High-intensity statin	1831075	atorvastatin 80 MG [Atorvastatin AB]	OMOP5156322	RxNorm Extension	Drug
High-intensity statin	1831076	atorvastatin 80 MG Oral Tablet [Atorvastatin AB]	OMOP5156323	RxNorm Extension	Drug
High-intensity statin	1831077	atorvastatin 80 MG Oral Tablet [Atorvastatin AB] Box of 98	OMOP5156324	RxNorm Extension	Drug
High-intensity statin	1831078	atorvastatin 80 MG Oral Tablet [Atorvastatin AB] Box of 98 by Aurobindo	OMOP5156325	RxNorm Extension	Drug
High-intensity statin	1831079	atorvastatin 80 MG Oral Tablet [Lipitor] Box of 98 by Upjohn Products	OMOP5156326	RxNorm Extension	Drug
High-intensity statin	1831080	atorvastatin 80 MG Oral Tablet [Atorasat] Box of 100	OMOP5156327	RxNorm Extension	Drug
High-intensity statin	1831081	atorvastatin 80 MG Oral Tablet [Atorasat] Box of 100 by Sandoz	OMOP5156328	RxNorm Extension	Drug
High-intensity statin	1831082	atorvastatin 80 MG Oral Tablet [Totalip] Box of 100 by Upjohn Products	OMOP5156329	RxNorm Extension	Drug
High-intensity statin	1971031	amlodipine 5 MG / rosuvastatin 20 MG Oral Capsule	OMOP5163609	RxNorm Extension	Drug
High-intensity statin	1971032	amlodipine 5 MG / rosuvastatin 20 MG Oral Capsule Box of 100	OMOP5163610	RxNorm Extension	Drug
High-intensity statin	1971033	amlodipine 5 MG / rosuvastatin 20 MG Oral Capsule Box of 100 by Ratiopharm	OMOP5163611	RxNorm Extension	Drug
High-intensity statin	1971394	rosuvastatin 20 MG Delayed Release Oral Tablet Box of 30 by Hecgmbh	OMOP5163971	RxNorm Extension	Drug
High-intensity statin	1971395	rosuvastatin 20 MG Delayed Release Oral Tablet Box of 100 by Hecgmbh	OMOP5163972	RxNorm Extension	Drug
High-intensity statin	1971396	rosuvastatin 20 MG Oral Tablet Box of 30 by Hecgmbh	OMOP5163973	RxNorm Extension	Drug
High-intensity statin	1971397	rosuvastatin 20 MG Oral Tablet Box of 100 by Hecgmbh	OMOP5163974	RxNorm Extension	Drug
High-intensity statin	1971398	rosuvastatin 40 MG Delayed Release Oral Tablet Box of 100 by Hecgmbh	OMOP5163975	RxNorm Extension	Drug
High-intensity statin	1971399	rosuvastatin 40 MG Oral Tablet Box of 100 by Hecgmbh	OMOP5163976	RxNorm Extension	Drug
High-intensity statin	1971444	atorvastatin 40 MG / ezetimibe 10 MG Oral Capsule	OMOP5164021	RxNorm Extension	Drug
High-intensity statin	1971445	atorvastatin 40 MG / ezetimibe 10 MG Oral Capsule Box of 30	OMOP5164022	RxNorm Extension	Drug
High-intensity statin	1971446	atorvastatin 40 MG / ezetimibe 10 MG Oral Capsule Box of 30 by Novartis	OMOP5164023	RxNorm Extension	Drug
High-intensity statin	1971447	atorvastatin 40 MG / ezetimibe 10 MG Oral Capsule Box of 100	OMOP5164024	RxNorm Extension	Drug
High-intensity statin	1971448	atorvastatin 40 MG / ezetimibe 10 MG Oral Capsule Box of 100 by Novartis	OMOP5164025	RxNorm Extension	Drug
High-intensity statin	1971449	atorvastatin 40 MG / ezetimibe 10 MG Oral Tablet [Atozet] Box of 10 by Bb Farma	OMOP5164026	RxNorm Extension	Drug
High-intensity statin	1971450	atorvastatin 40 MG / ezetimibe 10 MG Oral Tablet [Atozet] Box of 90 by Bb Farma	OMOP5164027	RxNorm Extension	Drug
High-intensity statin	1971451	atorvastatin 40 MG / ezetimibe 10 MG Oral Tablet [Liptruzet] Box of 100 by Orifarm Leverkus	OMOP5164028	RxNorm Extension	Drug
High-intensity statin	1971452	atorvastatin 80 MG / ezetimibe 10 MG Oral Tablet [Atozet] Box of 100 by Orifarm Leverkus	OMOP5164029	RxNorm Extension	Drug
High-intensity statin	1971463	atorvastatin 40 MG Delayed Release Oral Tablet Box of 30 by Micro-Labs	OMOP5164038	RxNorm Extension	Drug
High-intensity statin	1971464	atorvastatin 40 MG Delayed Release Oral Tablet Box of 100 by Puren	OMOP5164039	RxNorm Extension	Drug
High-intensity statin	1971465	atorvastatin 40 MG Delayed Release Oral Tablet [Sortis] Box of 50 by Allomedic	OMOP5164040	RxNorm Extension	Drug
High-intensity statin	1971466	atorvastatin 40 MG Oral Tablet Box of 30 by Micro-Labs	OMOP5164041	RxNorm Extension	Drug
High-intensity statin	1971467	atorvastatin 40 MG Oral Tablet Box of 100 by Puren	OMOP5164042	RxNorm Extension	Drug
High-intensity statin	1971468	atorvastatin 40 MG Oral Tablet [Sortis] Box of 50 by Allomedic	OMOP5164043	RxNorm Extension	Drug
High-intensity statin	1971469	atorvastatin 80 MG Delayed Release Oral Tablet Box of 100 by Micro-Labs	OMOP5164044	RxNorm Extension	Drug
High-intensity statin	1971470	atorvastatin 80 MG Oral Tablet Box of 100 by Micro-Labs	OMOP5164045	RxNorm Extension	Drug
High-intensity statin	2012216	rosuvastatin 20 MG Oral Tablet [NT-ROVATIN] by Syntex	OMOP4957271	RxNorm Extension	Drug
High-intensity statin	2012217	rosuvastatin 20 MG Oral Tablet [NT-ROVATIN]	OMOP4957272	RxNorm Extension	Drug
High-intensity statin	2012218	rosuvastatin 20 MG [NT-ROVATIN]	OMOP4957308	RxNorm Extension	Drug
High-intensity statin	2055075	atorvastatin 40 MG Oral Tablet [LIPITEROL]	OMOP4955848	RxNorm Extension	Drug
High-intensity statin	2055076	atorvastatin 40 MG Oral Tablet [LIPITEROL] by Daewoo	OMOP4955849	RxNorm Extension	Drug
High-intensity statin	2055077	atorvastatin 40 MG Oral Tablet [VAROSTATIN]	OMOP4955850	RxNorm Extension	Drug
High-intensity statin	2055078	atorvastatin 40 MG Oral Tablet [VAROSTATIN] by Samik	OMOP4955851	RxNorm Extension	Drug
High-intensity statin	2055079	atorvastatin 40 MG Oral Tablet [LIPITOP] by Syntex	OMOP4955852	RxNorm Extension	Drug
High-intensity statin	2055080	atorvastatin 40 MG Oral Tablet [LIPITOP]	OMOP4955853	RxNorm Extension	Drug
High-intensity statin	2055081	atorvastatin 40 MG Oral Tablet [ATOVAN]	OMOP4955854	RxNorm Extension	Drug
High-intensity statin	2055082	atorvastatin 40 MG Oral Tablet [ATOVAN] by Dongkook	OMOP4955855	RxNorm Extension	Drug
High-intensity statin	2055083	atorvastatin 40 MG Oral Tablet [BIPITO]	OMOP4955856	RxNorm Extension	Drug
High-intensity statin	2055084	atorvastatin 40 MG Oral Tablet [BIPITO] by Binex	OMOP4955857	RxNorm Extension	Drug
High-intensity statin	2055085	atorvastatin 40 MG Oral Tablet by Daewoong	OMOP4955858	RxNorm Extension	Drug
High-intensity statin	2055086	atorvastatin 40 MG Oral Tablet by Hutecs	OMOP4955859	RxNorm Extension	Drug
High-intensity statin	2055087	atorvastatin 40 MG Oral Tablet [LIPINO]	OMOP4955860	RxNorm Extension	Drug
High-intensity statin	2055088	atorvastatin 40 MG Oral Tablet [LIPINO] by Glpharma	OMOP4955861	RxNorm Extension	Drug
High-intensity statin	2055089	atorvastatin 40 MG [LIPITEROL]	OMOP4955862	RxNorm Extension	Drug
High-intensity statin	2055090	atorvastatin 40 MG [VAROSTATIN]	OMOP4955863	RxNorm Extension	Drug
High-intensity statin	2055091	atorvastatin 40 MG [LIPITOP]	OMOP4955864	RxNorm Extension	Drug
High-intensity statin	2055092	atorvastatin 40 MG [ATOVAN]	OMOP4955865	RxNorm Extension	Drug
High-intensity statin	2055093	atorvastatin 40 MG [BIPITO]	OMOP4955866	RxNorm Extension	Drug
High-intensity statin	2055094	atorvastatin 40 MG [LIPINO]	OMOP4955867	RxNorm Extension	Drug
High-intensity statin	2055383	atorvastatin 80 MG / ezetimibe 10 MG Oral Tablet [Atozet] by MSD	OMOP4956184	RxNorm Extension	Drug
High-intensity statin	2056392	ezetimibe 10 MG / rosuvastatin 20 MG Oral Tablet [EZERO]	OMOP4957233	RxNorm Extension	Drug
High-intensity statin	2056394	ezetimibe 10 MG / rosuvastatin 20 MG Oral Tablet [EZERO] by Samil	OMOP4957234	RxNorm Extension	Drug
High-intensity statin	2056395	ezetimibe 10 MG / rosuvastatin 20 MG [EZERO]	OMOP4957235	RxNorm Extension	Drug
High-intensity statin	2056403	rosuvastatin 20 MG Oral Tablet [ROSUTO]	OMOP4957243	RxNorm Extension	Drug
High-intensity statin	2056404	rosuvastatin 20 MG Oral Tablet [ROSUTO] by Alvogen	OMOP4957244	RxNorm Extension	Drug
High-intensity statin	2056405	rosuvastatin 20 MG Oral Tablet [SUVATIN]	OMOP4957245	RxNorm Extension	Drug
High-intensity statin	2056406	rosuvastatin 20 MG Oral Tablet [SUVATIN] by Hwail	OMOP4957246	RxNorm Extension	Drug
High-intensity statin	2056407	rosuvastatin 20 MG Oral Tablet [STAROVA]	OMOP4957247	RxNorm Extension	Drug
High-intensity statin	2056408	rosuvastatin 20 MG Oral Tablet [STAROVA] by BC World	OMOP4957248	RxNorm Extension	Drug
High-intensity statin	2056409	rosuvastatin 20 MG Oral Tablet [LORESTO] by Dreampharma	OMOP4957249	RxNorm Extension	Drug
High-intensity statin	2056410	rosuvastatin 20 MG Oral Tablet [ROVATEROL]	OMOP4957250	RxNorm Extension	Drug
High-intensity statin	2056411	rosuvastatin 20 MG Oral Tablet [ROVATEROL] by Daewoo	OMOP4957251	RxNorm Extension	Drug
High-intensity statin	2056412	rosuvastatin 20 MG Oral Tablet [NEWSTO]	OMOP4957252	RxNorm Extension	Drug
High-intensity statin	2056413	rosuvastatin 20 MG Oral Tablet [NEWSTO] by Daehan New Pharm	OMOP4957253	RxNorm Extension	Drug
High-intensity statin	2056414	rosuvastatin 20 MG Oral Tablet by Alpha	OMOP4957254	RxNorm Extension	Drug
High-intensity statin	2056415	rosuvastatin 20 MG Oral Tablet by Ari	OMOP4957255	RxNorm Extension	Drug
High-intensity statin	2056416	rosuvastatin 20 MG Oral Tablet by Dongsung	OMOP4957256	RxNorm Extension	Drug
High-intensity statin	2056417	rosuvastatin 20 MG Oral Tablet by Litepharmtech	OMOP4957257	RxNorm Extension	Drug
High-intensity statin	2056418	rosuvastatin 20 MG Oral Tablet by Samsung	OMOP4957258	RxNorm Extension	Drug
High-intensity statin	2056419	rosuvastatin 20 MG Oral Tablet [CRELOW]	OMOP4957259	RxNorm Extension	Drug
High-intensity statin	2056420	rosuvastatin 20 MG Oral Tablet [CRELOW] by Dasan	OMOP4957260	RxNorm Extension	Drug
High-intensity statin	2056421	rosuvastatin 20 MG Oral Tablet [CRERATO]	OMOP4957261	RxNorm Extension	Drug
High-intensity statin	2056422	rosuvastatin 20 MG Oral Tablet [CRERATO] by Boryung	OMOP4957262	RxNorm Extension	Drug
High-intensity statin	2056423	rosuvastatin 20 MG Oral Tablet [CRESNO]	OMOP4957263	RxNorm Extension	Drug
High-intensity statin	2056424	rosuvastatin 20 MG Oral Tablet [CRESNO] by Korea	OMOP4957264	RxNorm Extension	Drug
High-intensity statin	2056425	rosuvastatin 20 MG Oral Tablet [ELOSUVA]	OMOP4957265	RxNorm Extension	Drug
High-intensity statin	2056426	rosuvastatin 20 MG Oral Tablet [ELOSUVA] by Joonghun	OMOP4957266	RxNorm Extension	Drug
High-intensity statin	2056427	rosuvastatin 20 MG Oral Tablet [LOWLIPID]	OMOP4957267	RxNorm Extension	Drug
High-intensity statin	2056428	rosuvastatin 20 MG Oral Tablet [LOWLIPID] by Aestura	OMOP4957268	RxNorm Extension	Drug
High-intensity statin	2056429	rosuvastatin 20 MG Oral Tablet [NEWSUVATIN]	OMOP4957269	RxNorm Extension	Drug
High-intensity statin	2056430	rosuvastatin 20 MG Oral Tablet [NEWSUVATIN] by Ahngook New Pharm	OMOP4957270	RxNorm Extension	Drug
High-intensity statin	2056431	rosuvastatin 20 MG Oral Tablet [ROSUCOS]	OMOP4957273	RxNorm Extension	Drug
High-intensity statin	2056432	rosuvastatin 20 MG Oral Tablet [ROSUCOS] by Cosmax	OMOP4957274	RxNorm Extension	Drug
High-intensity statin	2056433	rosuvastatin 20 MG Oral Tablet [ROSUDEX]	OMOP4957275	RxNorm Extension	Drug
High-intensity statin	2056434	rosuvastatin 20 MG Oral Tablet [ROSUDEX] by Taejoon	OMOP4957276	RxNorm Extension	Drug
High-intensity statin	2056435	rosuvastatin 20 MG Oral Tablet [ROSUGREEN]	OMOP4957277	RxNorm Extension	Drug
High-intensity statin	2056436	rosuvastatin 20 MG Oral Tablet [ROSUGREEN] by Seers	OMOP4957278	RxNorm Extension	Drug
High-intensity statin	2056437	rosuvastatin 20 MG Oral Tablet [ROSUMAX]	OMOP4957279	RxNorm Extension	Drug
High-intensity statin	2056438	rosuvastatin 20 MG Oral Tablet [ROSUMAX] by Jungwoo	OMOP4957280	RxNorm Extension	Drug
High-intensity statin	2056439	rosuvastatin 20 MG Oral Tablet [ROSUSTIN]	OMOP4957281	RxNorm Extension	Drug
High-intensity statin	2056440	rosuvastatin 20 MG Oral Tablet [ROSUSTIN] by Dongindang	OMOP4957282	RxNorm Extension	Drug
High-intensity statin	2056441	rosuvastatin 20 MG Oral Tablet [ROSUTIN M]	OMOP4957283	RxNorm Extension	Drug
High-intensity statin	2056442	rosuvastatin 20 MG Oral Tablet [ROSUTIN M] by Mothers	OMOP4957284	RxNorm Extension	Drug
High-intensity statin	2056443	rosuvastatin 20 MG Oral Tablet [ROSUTWO]	OMOP4957285	RxNorm Extension	Drug
High-intensity statin	2056444	rosuvastatin 20 MG Oral Tablet [ROSUTWO] by Cosmax	OMOP4957286	RxNorm Extension	Drug
High-intensity statin	2056445	rosuvastatin 20 MG Oral Tablet [ROSUVASIN]	OMOP4957287	RxNorm Extension	Drug
High-intensity statin	2056446	rosuvastatin 20 MG Oral Tablet [ROSUVASIN] by Glpharma	OMOP4957288	RxNorm Extension	Drug
High-intensity statin	2056447	rosuvastatin 20 MG Oral Tablet [ROSUVAT]	OMOP4957289	RxNorm Extension	Drug
High-intensity statin	2056448	rosuvastatin 20 MG Oral Tablet [ROSUVAT] by NBK	OMOP4957290	RxNorm Extension	Drug
High-intensity statin	2056449	rosuvastatin 20 MG Oral Tablet [ROVACAN]	OMOP4957291	RxNorm Extension	Drug
High-intensity statin	2056450	rosuvastatin 20 MG Oral Tablet [ROVACAN] by Suheung	OMOP4957292	RxNorm Extension	Drug
High-intensity statin	2056451	rosuvastatin 20 MG Oral Tablet [ROVAT]	OMOP4957293	RxNorm Extension	Drug
High-intensity statin	2056452	rosuvastatin 20 MG Oral Tablet [ROVAT] by Hanpoong	OMOP4957294	RxNorm Extension	Drug
High-intensity statin	2056453	rosuvastatin 20 MG Oral Tablet [ROVATALIN]	OMOP4957295	RxNorm Extension	Drug
High-intensity statin	2056454	rosuvastatin 20 MG Oral Tablet [ROVATALIN] by Dongnip	OMOP4957296	RxNorm Extension	Drug
High-intensity statin	2056455	rosuvastatin 20 MG [ROSUTO]	OMOP4957297	RxNorm Extension	Drug
High-intensity statin	2056456	rosuvastatin 20 MG [SUVATIN]	OMOP4957298	RxNorm Extension	Drug
High-intensity statin	2056457	rosuvastatin 20 MG [STAROVA]	OMOP4957299	RxNorm Extension	Drug
High-intensity statin	2056458	rosuvastatin 20 MG [ROVATEROL]	OMOP4957300	RxNorm Extension	Drug
High-intensity statin	2056459	rosuvastatin 20 MG [NEWSTO]	OMOP4957301	RxNorm Extension	Drug
High-intensity statin	2056460	rosuvastatin 20 MG [CRELOW]	OMOP4957302	RxNorm Extension	Drug
High-intensity statin	2056461	rosuvastatin 20 MG [CRERATO]	OMOP4957303	RxNorm Extension	Drug
High-intensity statin	2056462	rosuvastatin 20 MG [CRESNO]	OMOP4957304	RxNorm Extension	Drug
High-intensity statin	2056463	rosuvastatin 20 MG [ELOSUVA]	OMOP4957305	RxNorm Extension	Drug
High-intensity statin	2056464	rosuvastatin 20 MG [LOWLIPID]	OMOP4957306	RxNorm Extension	Drug
High-intensity statin	2056465	rosuvastatin 20 MG [NEWSUVATIN]	OMOP4957307	RxNorm Extension	Drug
High-intensity statin	2056466	rosuvastatin 20 MG [ROSUCOS]	OMOP4957309	RxNorm Extension	Drug
High-intensity statin	2056467	rosuvastatin 20 MG [ROSUDEX]	OMOP4957310	RxNorm Extension	Drug
High-intensity statin	2056468	rosuvastatin 20 MG [ROSUGREEN]	OMOP4957311	RxNorm Extension	Drug
High-intensity statin	2056469	rosuvastatin 20 MG [ROSUMAX]	OMOP4957312	RxNorm Extension	Drug
High-intensity statin	2056470	rosuvastatin 20 MG [ROSUSTIN]	OMOP4957313	RxNorm Extension	Drug
High-intensity statin	2056471	rosuvastatin 20 MG [ROSUTIN M]	OMOP4957314	RxNorm Extension	Drug
High-intensity statin	2056472	rosuvastatin 20 MG [ROSUTWO]	OMOP4957315	RxNorm Extension	Drug
High-intensity statin	2056473	rosuvastatin 20 MG [ROSUVASIN]	OMOP4957316	RxNorm Extension	Drug
High-intensity statin	2056474	rosuvastatin 20 MG [ROSUVAT]	OMOP4957317	RxNorm Extension	Drug
High-intensity statin	2056475	rosuvastatin 20 MG [ROVACAN]	OMOP4957318	RxNorm Extension	Drug
High-intensity statin	2056476	rosuvastatin 20 MG [ROVAT]	OMOP4957319	RxNorm Extension	Drug
High-intensity statin	2056477	rosuvastatin 20 MG [ROVATALIN]	OMOP4957320	RxNorm Extension	Drug
High-intensity statin	2057816	metformin 750 MG / rosuvastatin 20 MG Extended Release Oral Tablet	OMOP4958742	RxNorm Extension	Drug
High-intensity statin	2057817	metformin 750 MG / rosuvastatin 20 MG Extended Release Oral Tablet [ROSUMET]	OMOP4958743	RxNorm Extension	Drug
High-intensity statin	2057818	metformin 750 MG / rosuvastatin 20 MG Extended Release Oral Tablet [ROSUMET] by Yuhan	OMOP4958744	RxNorm Extension	Drug
High-intensity statin	2057819	metformin 750 MG / rosuvastatin 20 MG [ROSUMET]	OMOP4958745	RxNorm Extension	Drug
High-intensity statin	2057850	metformin 500 MG / rosuvastatin 20 MG Extended Release Oral Tablet	OMOP4958775	RxNorm Extension	Drug
High-intensity statin	2057851	metformin 500 MG / rosuvastatin 20 MG Extended Release Oral Tablet [ROSUMET]	OMOP4958776	RxNorm Extension	Drug
High-intensity statin	2057852	metformin 500 MG / rosuvastatin 20 MG Extended Release Oral Tablet [ROSUMET] by Yuhan	OMOP4958777	RxNorm Extension	Drug
High-intensity statin	2057853	metformin 500 MG / rosuvastatin 20 MG [ROSUMET]	OMOP4958778	RxNorm Extension	Drug
High-intensity statin	2063233	amlodipine 10 MG / olmesartan 40 MG / rosuvastatin 20 MG Oral Tablet	OMOP4964484	RxNorm Extension	Drug
High-intensity statin	2063234	amlodipine 10 MG / olmesartan 40 MG / rosuvastatin 20 MG Oral Tablet [OLOMAX]	OMOP4964485	RxNorm Extension	Drug
High-intensity statin	2063235	amlodipine 10 MG / olmesartan 40 MG / rosuvastatin 20 MG Oral Tablet [OLOMAX] by Daewoong	OMOP4964486	RxNorm Extension	Drug
High-intensity statin	2063236	amlodipine 10 MG / olmesartan 40 MG / rosuvastatin 20 MG [OLOMAX]	OMOP4964487	RxNorm Extension	Drug
High-intensity statin	2063256	amlodipine 5 MG / rosuvastatin 20 MG Oral Tablet	OMOP4964506	RxNorm Extension	Drug
High-intensity statin	2063257	amlodipine 5 MG / rosuvastatin 20 MG Oral Tablet [ROSUAMPIN]	OMOP4964507	RxNorm Extension	Drug
High-intensity statin	2063258	amlodipine 5 MG / rosuvastatin 20 MG Oral Tablet [ROSUAMPIN] by Yuhan	OMOP4964508	RxNorm Extension	Drug
High-intensity statin	2063259	amlodipine 5 MG / rosuvastatin 20 MG [ROSUAMPIN]	OMOP4964509	RxNorm Extension	Drug
High-intensity statin	2064340	rosuvastatin 20 MG / telmisartan 80 MG Oral Tablet [ROSUWELL]	OMOP4965643	RxNorm Extension	Drug
High-intensity statin	2064342	rosuvastatin 20 MG / telmisartan 80 MG Oral Tablet [ROSUWELL] by Korea Prime Pharm	OMOP4965644	RxNorm Extension	Drug
High-intensity statin	2064343	rosuvastatin 20 MG / telmisartan 80 MG Oral Tablet [TELMIRO ONE]	OMOP4965645	RxNorm Extension	Drug
High-intensity statin	2064344	rosuvastatin 20 MG / telmisartan 80 MG Oral Tablet [TELMIRO ONE] by Hana	OMOP4965646	RxNorm Extension	Drug
High-intensity statin	2064345	rosuvastatin 20 MG / telmisartan 80 MG Oral Tablet [TELMIROSU]	OMOP4965647	RxNorm Extension	Drug
High-intensity statin	2064346	rosuvastatin 20 MG / telmisartan 80 MG Oral Tablet [TELMIROSU] by Yungjin	OMOP4965648	RxNorm Extension	Drug
High-intensity statin	2064347	rosuvastatin 20 MG / telmisartan 80 MG Oral Tablet [TELODOWN]	OMOP4965649	RxNorm Extension	Drug
High-intensity statin	2064348	rosuvastatin 20 MG / telmisartan 80 MG Oral Tablet [TELODOWN] by Ilyang	OMOP4965650	RxNorm Extension	Drug
High-intensity statin	2064349	rosuvastatin 20 MG / telmisartan 80 MG Oral Tablet [TELO DUO]	OMOP4965651	RxNorm Extension	Drug
High-intensity statin	2064350	rosuvastatin 20 MG / telmisartan 80 MG Oral Tablet [TELO DUO] by CMG	OMOP4965652	RxNorm Extension	Drug
High-intensity statin	2064351	rosuvastatin 20 MG / telmisartan 80 MG [ROSUWELL]	OMOP4965653	RxNorm Extension	Drug
High-intensity statin	2064352	rosuvastatin 20 MG / telmisartan 80 MG [TELMIRO ONE]	OMOP4965654	RxNorm Extension	Drug
High-intensity statin	2064353	rosuvastatin 20 MG / telmisartan 80 MG [TELMIROSU]	OMOP4965655	RxNorm Extension	Drug
High-intensity statin	2064354	rosuvastatin 20 MG / telmisartan 80 MG [TELODOWN]	OMOP4965656	RxNorm Extension	Drug
High-intensity statin	2064355	rosuvastatin 20 MG / telmisartan 80 MG [TELO DUO]	OMOP4965657	RxNorm Extension	Drug
High-intensity statin	2064396	rosuvastatin 20 MG / telmisartan 40 MG Oral Tablet [ROSUWELL]	OMOP4965697	RxNorm Extension	Drug
High-intensity statin	2064397	rosuvastatin 20 MG / telmisartan 40 MG Oral Tablet [ROSUWELL] by Korea Prime Pharm	OMOP4965698	RxNorm Extension	Drug
High-intensity statin	2064398	rosuvastatin 20 MG / telmisartan 40 MG Oral Tablet [TELMIRO ONE]	OMOP4965699	RxNorm Extension	Drug
High-intensity statin	2064399	rosuvastatin 20 MG / telmisartan 40 MG Oral Tablet [TELMIRO ONE] by Hana	OMOP4965700	RxNorm Extension	Drug
High-intensity statin	2064400	rosuvastatin 20 MG / telmisartan 40 MG Oral Tablet [TELMIROSU]	OMOP4965701	RxNorm Extension	Drug
High-intensity statin	2064401	rosuvastatin 20 MG / telmisartan 40 MG Oral Tablet [TELMIROSU] by Yungjin	OMOP4965702	RxNorm Extension	Drug
High-intensity statin	2064402	rosuvastatin 20 MG / telmisartan 40 MG Oral Tablet [TELODOWN]	OMOP4965703	RxNorm Extension	Drug
High-intensity statin	2064403	rosuvastatin 20 MG / telmisartan 40 MG Oral Tablet [TELODOWN] by Ilyang	OMOP4965704	RxNorm Extension	Drug
High-intensity statin	2064404	rosuvastatin 20 MG / telmisartan 40 MG Oral Tablet [TELO DUO]	OMOP4965705	RxNorm Extension	Drug
High-intensity statin	2064405	rosuvastatin 20 MG / telmisartan 40 MG Oral Tablet [TELO DUO] by CMG	OMOP4965706	RxNorm Extension	Drug
High-intensity statin	2064406	rosuvastatin 20 MG / telmisartan 40 MG [ROSUWELL]	OMOP4965707	RxNorm Extension	Drug
High-intensity statin	2064407	rosuvastatin 20 MG / telmisartan 40 MG [TELMIRO ONE]	OMOP4965708	RxNorm Extension	Drug
High-intensity statin	2064408	rosuvastatin 20 MG / telmisartan 40 MG [TELMIROSU]	OMOP4965709	RxNorm Extension	Drug
High-intensity statin	2064409	rosuvastatin 20 MG / telmisartan 40 MG [TELODOWN]	OMOP4965710	RxNorm Extension	Drug
High-intensity statin	2064410	rosuvastatin 20 MG / telmisartan 40 MG [TELO DUO]	OMOP4965711	RxNorm Extension	Drug
High-intensity statin	2064463	amlodipine 10 MG / rosuvastatin 20 MG / telmisartan 80 MG Oral Tablet	OMOP4965761	RxNorm Extension	Drug
High-intensity statin	2064464	amlodipine 10 MG / rosuvastatin 20 MG / telmisartan 80 MG Oral Tablet [NEUSTATIN TS]	OMOP4965762	RxNorm Extension	Drug
High-intensity statin	2064465	amlodipine 10 MG / rosuvastatin 20 MG / telmisartan 80 MG Oral Tablet [NEUSTATIN TS] by Samjin	OMOP4965763	RxNorm Extension	Drug
High-intensity statin	2064466	amlodipine 10 MG / rosuvastatin 20 MG / telmisartan 80 MG Oral Tablet [TELMIDUO PLUS]	OMOP4965764	RxNorm Extension	Drug
High-intensity statin	2064468	amlodipine 10 MG / rosuvastatin 20 MG / telmisartan 80 MG Oral Tablet [TELMIDUO PLUS] by Jeil	OMOP4965765	RxNorm Extension	Drug
High-intensity statin	2064469	amlodipine 10 MG / rosuvastatin 20 MG / telmisartan 80 MG Oral Tablet [TELOSTOP PLUS]	OMOP4965766	RxNorm Extension	Drug
High-intensity statin	2064471	amlodipine 10 MG / rosuvastatin 20 MG / telmisartan 80 MG Oral Tablet [TELOSTOP PLUS] by Ildong	OMOP4965767	RxNorm Extension	Drug
High-intensity statin	2064472	amlodipine 10 MG / rosuvastatin 20 MG / telmisartan 80 MG Oral Tablet [TREBLE] by Celltrion	OMOP4965768	RxNorm Extension	Drug
High-intensity statin	2064473	amlodipine 10 MG / rosuvastatin 20 MG / telmisartan 80 MG Oral Tablet [TREBLE]	OMOP4965769	RxNorm Extension	Drug
High-intensity statin	2064474	amlodipine 10 MG / rosuvastatin 20 MG / telmisartan 80 MG Oral Tablet [TRIFLOW]	OMOP4965770	RxNorm Extension	Drug
High-intensity statin	2064475	amlodipine 10 MG / rosuvastatin 20 MG / telmisartan 80 MG Oral Tablet [TRIFLOW] by Ilyang	OMOP4965771	RxNorm Extension	Drug
High-intensity statin	2064476	amlodipine 10 MG / rosuvastatin 20 MG / telmisartan 80 MG Oral Tablet [TRI IN ONE]	OMOP4965772	RxNorm Extension	Drug
High-intensity statin	2064477	amlodipine 10 MG / rosuvastatin 20 MG / telmisartan 80 MG Oral Tablet [TRI IN ONE] by Daewon	OMOP4965773	RxNorm Extension	Drug
High-intensity statin	2064478	amlodipine 10 MG / rosuvastatin 20 MG / telmisartan 80 MG [NEUSTATIN TS]	OMOP4965774	RxNorm Extension	Drug
High-intensity statin	2064479	amlodipine 10 MG / rosuvastatin 20 MG / telmisartan 80 MG [TELMIDUO PLUS]	OMOP4965775	RxNorm Extension	Drug
High-intensity statin	2064480	amlodipine 10 MG / rosuvastatin 20 MG / telmisartan 80 MG [TELOSTOP PLUS]	OMOP4965776	RxNorm Extension	Drug
High-intensity statin	2064481	amlodipine 10 MG / rosuvastatin 20 MG / telmisartan 80 MG [TREBLE]	OMOP4965777	RxNorm Extension	Drug
High-intensity statin	2064482	amlodipine 10 MG / rosuvastatin 20 MG / telmisartan 80 MG [TRIFLOW]	OMOP4965778	RxNorm Extension	Drug
High-intensity statin	2064483	amlodipine 10 MG / rosuvastatin 20 MG / telmisartan 80 MG [TRI IN ONE]	OMOP4965779	RxNorm Extension	Drug
High-intensity statin	2064494	amlodipine 5 MG / rosuvastatin 20 MG / telmisartan 80 MG Oral Tablet	OMOP4965790	RxNorm Extension	Drug
High-intensity statin	2064495	amlodipine 5 MG / rosuvastatin 20 MG / telmisartan 80 MG Oral Tablet [DUOWELL A]	OMOP4965791	RxNorm Extension	Drug
High-intensity statin	2064496	amlodipine 5 MG / rosuvastatin 20 MG / telmisartan 80 MG Oral Tablet [DUOWELL A] by Yuhan	OMOP4965792	RxNorm Extension	Drug
High-intensity statin	2064497	amlodipine 5 MG / rosuvastatin 20 MG / telmisartan 80 MG [DUOWELL A]	OMOP4965793	RxNorm Extension	Drug
High-intensity statin	2064548	amlodipine 5 MG / rosuvastatin 20 MG / telmisartan 40 MG Oral Tablet	OMOP4965841	RxNorm Extension	Drug
High-intensity statin	2064549	amlodipine 5 MG / rosuvastatin 20 MG / telmisartan 40 MG Oral Tablet [DUOWELL A]	OMOP4965842	RxNorm Extension	Drug
High-intensity statin	2064550	amlodipine 5 MG / rosuvastatin 20 MG / telmisartan 40 MG Oral Tablet [DUOWELL A] by Yuhan	OMOP4965843	RxNorm Extension	Drug
High-intensity statin	2064551	amlodipine 5 MG / rosuvastatin 20 MG / telmisartan 40 MG [DUOWELL A]	OMOP4965844	RxNorm Extension	Drug
High-intensity statin	2065482	nebivolol 5 MG / rosuvastatin 20 MG Oral Tablet	OMOP4966816	RxNorm Extension	Drug
High-intensity statin	2065483	nebivolol 5 MG / rosuvastatin 20 MG Oral Tablet [NEBIROSTA]	OMOP4966817	RxNorm Extension	Drug
High-intensity statin	2065484	nebivolol 5 MG / rosuvastatin 20 MG Oral Tablet [NEBIROSTA] by Elyson	OMOP4966818	RxNorm Extension	Drug
High-intensity statin	2065485	nebivolol 5 MG / rosuvastatin 20 MG [NEBIROSTA]	OMOP4966819	RxNorm Extension	Drug
High-intensity statin	2919445	atorvastatin 80 MG Oral Tablet [Bansep] Box of 100	OMOP5136263	RxNorm Extension	Drug
High-intensity statin	2919446	atorvastatin 80 MG Oral Tablet [Bansep] Box of 28	OMOP5136264	RxNorm Extension	Drug
High-intensity statin	2919447	atorvastatin 80 MG Oral Tablet [Lorstat] Box of 500	OMOP5136265	RxNorm Extension	Drug
High-intensity statin	2919448	atorvastatin 80 MG Oral Tablet [Lorstat] Box of 90	OMOP5136266	RxNorm Extension	Drug
High-intensity statin	2919449	atorvastatin 80 MG Oral Tablet [Lorstat] Box of 10	OMOP5136267	RxNorm Extension	Drug
High-intensity statin	2919450	atorvastatin 80 MG Oral Tablet [Atorvachol] Box of 100	OMOP5136268	RxNorm Extension	Drug
High-intensity statin	2919451	atorvastatin 80 MG Oral Tablet [Atorvachol] Box of 50	OMOP5136269	RxNorm Extension	Drug
High-intensity statin	2919452	atorvastatin 80 MG Oral Tablet [Atorvachol] Box of 40	OMOP5136270	RxNorm Extension	Drug
High-intensity statin	2919453	atorvastatin 80 MG Oral Tablet [Atorvachol] Box of 28	OMOP5136271	RxNorm Extension	Drug
High-intensity statin	2919454	atorvastatin 80 MG Oral Tablet [Atorvachol] Box of 20	OMOP5136272	RxNorm Extension	Drug
High-intensity statin	2919455	atorvastatin 80 MG Oral Tablet [Atorvachol] Box of 10	OMOP5136273	RxNorm Extension	Drug
High-intensity statin	2919456	atorvastatin 80 MG Oral Tablet [Atorvachol] Box of 6	OMOP5136274	RxNorm Extension	Drug
High-intensity statin	2919457	atorvastatin 80 MG Oral Tablet Box of 500	OMOP5136275	RxNorm Extension	Drug
High-intensity statin	2919458	atorvastatin 80 MG Oral Tablet Box of 100 by Actavis	OMOP5136276	RxNorm Extension	Drug
High-intensity statin	2919459	atorvastatin 80 MG Oral Tablet Box of 100 by Medis	OMOP5136277	RxNorm Extension	Drug
High-intensity statin	2919460	atorvastatin 80 MG Oral Tablet Box of 100 by APO	OMOP5136278	RxNorm Extension	Drug
High-intensity statin	2919461	atorvastatin 80 MG Oral Tablet Box of 100 by Ranbaxy	OMOP5136279	RxNorm Extension	Drug
High-intensity statin	2919462	atorvastatin 80 MG Oral Tablet Box of 90 by Actavis	OMOP5136280	RxNorm Extension	Drug
High-intensity statin	2919463	atorvastatin 80 MG Oral Tablet Box of 90 by Medis	OMOP5136281	RxNorm Extension	Drug
High-intensity statin	2919464	atorvastatin 80 MG Oral Tablet Box of 90 by Pharmacor	OMOP5136282	RxNorm Extension	Drug
High-intensity statin	2919465	atorvastatin 80 MG Oral Tablet Box of 50 by Ascent	OMOP5136283	RxNorm Extension	Drug
High-intensity statin	2919466	atorvastatin 80 MG Oral Tablet Box of 40 by Ascent	OMOP5136284	RxNorm Extension	Drug
High-intensity statin	2919467	atorvastatin 80 MG Oral Tablet Box of 30 by Actavis	OMOP5136285	RxNorm Extension	Drug
High-intensity statin	2919468	atorvastatin 80 MG Oral Tablet Box of 30 by Medis	OMOP5136286	RxNorm Extension	Drug
High-intensity statin	2919469	atorvastatin 80 MG Oral Tablet Box of 30 by Pharmacor	OMOP5136287	RxNorm Extension	Drug
High-intensity statin	2919470	atorvastatin 80 MG Oral Tablet Box of 30 by Ascent	OMOP5136288	RxNorm Extension	Drug
High-intensity statin	2919471	atorvastatin 80 MG Oral Tablet Box of 30 by APO	OMOP5136289	RxNorm Extension	Drug
High-intensity statin	2919472	atorvastatin 80 MG Oral Tablet Box of 30 by Ranbaxy	OMOP5136290	RxNorm Extension	Drug
High-intensity statin	2919473	atorvastatin 80 MG Oral Tablet Box of 30 by Dr Reddy's	OMOP5136291	RxNorm Extension	Drug
High-intensity statin	2919474	atorvastatin 80 MG Oral Tablet Box of 30 by Noumed	OMOP5136292	RxNorm Extension	Drug
High-intensity statin	2919475	atorvastatin 80 MG Oral Tablet Box of 20 by Ascent	OMOP5136293	RxNorm Extension	Drug
High-intensity statin	2919476	atorvastatin 80 MG Oral Tablet Box of 10 by Actavis	OMOP5136294	RxNorm Extension	Drug
High-intensity statin	2919477	atorvastatin 80 MG Oral Tablet Box of 10 by Medis	OMOP5136295	RxNorm Extension	Drug
High-intensity statin	2919478	atorvastatin 80 MG Oral Tablet Box of 10 by Pharmacor	OMOP5136296	RxNorm Extension	Drug
High-intensity statin	2919479	atorvastatin 80 MG Oral Tablet Box of 10 by Ascent	OMOP5136297	RxNorm Extension	Drug
High-intensity statin	2919480	atorvastatin 80 MG Oral Tablet Box of 6 by Ranbaxy	OMOP5136298	RxNorm Extension	Drug
High-intensity statin	2919481	atorvastatin 80 MG Oral Tablet Box of 6 by Noumed	OMOP5136299	RxNorm Extension	Drug
High-intensity statin	2919482	atorvastatin 80 MG Oral Tablet by Medis	OMOP5136300	RxNorm Extension	Drug
High-intensity statin	2919483	atorvastatin 80 MG Oral Tablet by Pharmacor	OMOP5136301	RxNorm Extension	Drug
High-intensity statin	2919484	atorvastatin 80 MG Oral Tablet by Ascent	OMOP5136302	RxNorm Extension	Drug
High-intensity statin	2919485	atorvastatin 80 MG Oral Tablet by APO	OMOP5136303	RxNorm Extension	Drug
High-intensity statin	2919486	atorvastatin 80 MG Oral Tablet by Noumed	OMOP5136304	RxNorm Extension	Drug
High-intensity statin	2919487	atorvastatin 80 MG Oral Tablet [Atorvator] Box of 100	OMOP5136305	RxNorm Extension	Drug
High-intensity statin	2919488	atorvastatin 80 MG Oral Tablet [Atorvator] Box of 30	OMOP5136306	RxNorm Extension	Drug
High-intensity statin	2919489	atorvastatin 80 MG Oral Tablet [Atorvator] Box of 28	OMOP5136307	RxNorm Extension	Drug
High-intensity statin	2919490	atorvastatin 80 MG Oral Tablet [Atorvator] Box of 6	OMOP5136308	RxNorm Extension	Drug
High-intensity statin	2919491	atorvastatin 80 MG Oral Tablet [Atorvator]	OMOP5136309	RxNorm Extension	Drug
High-intensity statin	2919492	atorvastatin 80 MG Oral Tablet [Chorit] Box of 100	OMOP5136310	RxNorm Extension	Drug
High-intensity statin	2919493	atorvastatin 80 MG Oral Tablet [Chorit] Box of 30	OMOP5136311	RxNorm Extension	Drug
High-intensity statin	2919494	atorvastatin 80 MG Oral Tablet [Chorit] Box of 28	OMOP5136312	RxNorm Extension	Drug
High-intensity statin	2919495	atorvastatin 80 MG Oral Tablet [Chorit] Box of 6	OMOP5136313	RxNorm Extension	Drug
High-intensity statin	2919496	atorvastatin 80 MG Oral Tablet [Chorit]	OMOP5136314	RxNorm Extension	Drug
High-intensity statin	2919497	atorvastatin 80 MG [Atorvator]	OMOP5136315	RxNorm Extension	Drug
High-intensity statin	2919498	atorvastatin 80 MG [Chorit]	OMOP5136316	RxNorm Extension	Drug
High-intensity statin	2919499	atorvastatin 40 MG Oral Tablet [Bansep] Box of 100	OMOP5136317	RxNorm Extension	Drug
High-intensity statin	2919500	atorvastatin 40 MG Oral Tablet [Bansep] Box of 28	OMOP5136318	RxNorm Extension	Drug
High-intensity statin	2919501	atorvastatin 40 MG Oral Tablet [Lorstat] Box of 500	OMOP5136319	RxNorm Extension	Drug
High-intensity statin	2919502	atorvastatin 40 MG Oral Tablet [Lorstat] Box of 90	OMOP5136320	RxNorm Extension	Drug
High-intensity statin	2919503	atorvastatin 40 MG Oral Tablet [Lorstat] Box of 10	OMOP5136321	RxNorm Extension	Drug
High-intensity statin	2919504	atorvastatin 40 MG Oral Tablet [Atorvachol] Box of 50	OMOP5136322	RxNorm Extension	Drug
High-intensity statin	2919505	atorvastatin 40 MG Oral Tablet [Atorvachol] Box of 40	OMOP5136323	RxNorm Extension	Drug
High-intensity statin	2919506	atorvastatin 40 MG Oral Tablet [Atorvachol] Box of 20	OMOP5136324	RxNorm Extension	Drug
High-intensity statin	2919507	atorvastatin 40 MG Oral Tablet [Atorvachol] Box of 10	OMOP5136325	RxNorm Extension	Drug
High-intensity statin	2919508	atorvastatin 40 MG Oral Tablet Box of 100 by APO	OMOP5136326	RxNorm Extension	Drug
High-intensity statin	2919509	atorvastatin 40 MG Oral Tablet Box of 100 by Ranbaxy	OMOP5136327	RxNorm Extension	Drug
High-intensity statin	2919510	atorvastatin 40 MG Oral Tablet Box of 90 by Pharmacor	OMOP5136328	RxNorm Extension	Drug
High-intensity statin	2919511	atorvastatin 40 MG Oral Tablet Box of 50 by Ascent	OMOP5136329	RxNorm Extension	Drug
High-intensity statin	2919512	atorvastatin 40 MG Oral Tablet Box of 40 by Ascent	OMOP5136330	RxNorm Extension	Drug
High-intensity statin	2919513	atorvastatin 40 MG Oral Tablet Box of 30 by Actavis	OMOP5136331	RxNorm Extension	Drug
High-intensity statin	2919514	atorvastatin 40 MG Oral Tablet Box of 30 by Pharmacor	OMOP5136332	RxNorm Extension	Drug
High-intensity statin	2919515	atorvastatin 40 MG Oral Tablet Box of 30 by Ascent	OMOP5136333	RxNorm Extension	Drug
High-intensity statin	2919516	atorvastatin 40 MG Oral Tablet Box of 30 by APO	OMOP5136334	RxNorm Extension	Drug
High-intensity statin	2919517	atorvastatin 40 MG Oral Tablet Box of 30 by Ranbaxy	OMOP5136335	RxNorm Extension	Drug
High-intensity statin	2919518	atorvastatin 40 MG Oral Tablet Box of 30 by Dr Reddy's	OMOP5136336	RxNorm Extension	Drug
High-intensity statin	2919519	atorvastatin 40 MG Oral Tablet Box of 30 by Noumed	OMOP5136337	RxNorm Extension	Drug
High-intensity statin	2919520	atorvastatin 40 MG Oral Tablet Box of 20 by Ascent	OMOP5136338	RxNorm Extension	Drug
High-intensity statin	2919521	atorvastatin 40 MG Oral Tablet Box of 10 by Actavis	OMOP5136339	RxNorm Extension	Drug
High-intensity statin	2919522	atorvastatin 40 MG Oral Tablet Box of 10 by Pharmacor	OMOP5136340	RxNorm Extension	Drug
High-intensity statin	2919523	atorvastatin 40 MG Oral Tablet Box of 10 by Ascent	OMOP5136341	RxNorm Extension	Drug
High-intensity statin	2919524	atorvastatin 40 MG Oral Tablet Box of 6 by Ranbaxy	OMOP5136342	RxNorm Extension	Drug
High-intensity statin	2919525	atorvastatin 40 MG Oral Tablet Box of 6 by Noumed	OMOP5136343	RxNorm Extension	Drug
High-intensity statin	2919526	atorvastatin 40 MG Oral Tablet by Pharmacor	OMOP5136344	RxNorm Extension	Drug
High-intensity statin	2919527	atorvastatin 40 MG Oral Tablet by Ascent	OMOP5136345	RxNorm Extension	Drug
High-intensity statin	2919528	atorvastatin 40 MG Oral Tablet by APO	OMOP5136346	RxNorm Extension	Drug
High-intensity statin	2919529	atorvastatin 40 MG Oral Tablet by Noumed	OMOP5136347	RxNorm Extension	Drug
High-intensity statin	2919530	atorvastatin 40 MG Oral Tablet [Atorvator] Box of 100	OMOP5136348	RxNorm Extension	Drug
High-intensity statin	2919531	atorvastatin 40 MG Oral Tablet [Atorvator] Box of 30	OMOP5136349	RxNorm Extension	Drug
High-intensity statin	2919532	atorvastatin 40 MG Oral Tablet [Atorvator] Box of 28	OMOP5136350	RxNorm Extension	Drug
High-intensity statin	2919533	atorvastatin 40 MG Oral Tablet [Atorvator] Box of 6	OMOP5136351	RxNorm Extension	Drug
High-intensity statin	2919534	atorvastatin 40 MG Oral Tablet [Atorvator]	OMOP5136352	RxNorm Extension	Drug
High-intensity statin	2919535	atorvastatin 40 MG Oral Tablet [Atostat] Box of 30	OMOP5136353	RxNorm Extension	Drug
High-intensity statin	2919536	atorvastatin 40 MG Oral Tablet [Atostat]	OMOP5136354	RxNorm Extension	Drug
High-intensity statin	2919537	atorvastatin 40 MG Oral Tablet [Chorit] Box of 100	OMOP5136355	RxNorm Extension	Drug
High-intensity statin	2919538	atorvastatin 40 MG Oral Tablet [Chorit] Box of 30	OMOP5136356	RxNorm Extension	Drug
High-intensity statin	2919539	atorvastatin 40 MG Oral Tablet [Chorit] Box of 28	OMOP5136357	RxNorm Extension	Drug
High-intensity statin	2919540	atorvastatin 40 MG Oral Tablet [Chorit] Box of 6	OMOP5136358	RxNorm Extension	Drug
High-intensity statin	2919541	atorvastatin 40 MG Oral Tablet [Chorit]	OMOP5136359	RxNorm Extension	Drug
High-intensity statin	2919542	atorvastatin 40 MG [Atorvator]	OMOP5136360	RxNorm Extension	Drug
High-intensity statin	2919543	atorvastatin 40 MG [Atostat]	OMOP5136361	RxNorm Extension	Drug
High-intensity statin	2919544	atorvastatin 40 MG [Chorit]	OMOP5136362	RxNorm Extension	Drug
High-intensity statin	2919827	atorvastatin 80 MG / ezetimibe 10 MG Oral Tablet [Ezetast] Box of 30	OMOP5136647	RxNorm Extension	Drug
High-intensity statin	2919828	atorvastatin 80 MG / ezetimibe 10 MG Oral Tablet [Ezetast]	OMOP5136648	RxNorm Extension	Drug
High-intensity statin	2919829	atorvastatin 80 MG / ezetimibe 10 MG [Ezetast]	OMOP5136649	RxNorm Extension	Drug
High-intensity statin	2919830	atorvastatin 40 MG / ezetimibe 10 MG Oral Tablet [Atozet] Box of 10	OMOP5136650	RxNorm Extension	Drug
High-intensity statin	2919832	atorvastatin 40 MG / ezetimibe 10 MG Oral Tablet Box of 10	OMOP5136651	RxNorm Extension	Drug
High-intensity statin	2919834	atorvastatin 40 MG / ezetimibe 10 MG Oral Tablet [Ezetast] Box of 30	OMOP5136652	RxNorm Extension	Drug
High-intensity statin	2919835	atorvastatin 40 MG / ezetimibe 10 MG Oral Tablet [Ezetast]	OMOP5136653	RxNorm Extension	Drug
High-intensity statin	2919836	atorvastatin 40 MG / ezetimibe 10 MG [Ezetast]	OMOP5136654	RxNorm Extension	Drug
High-intensity statin	2920329	rosuvastatin 40 MG Oral Tablet [Crosuva] Box of 500	OMOP5137146	RxNorm Extension	Drug
High-intensity statin	2920330	rosuvastatin 40 MG Oral Tablet [Crosuva] Box of 100	OMOP5137147	RxNorm Extension	Drug
High-intensity statin	2920331	rosuvastatin 40 MG Oral Tablet [Crosuva] Box of 98	OMOP5137148	RxNorm Extension	Drug
High-intensity statin	2920332	rosuvastatin 40 MG Oral Tablet [Crosuva] Box of 90	OMOP5137149	RxNorm Extension	Drug
High-intensity statin	2920333	rosuvastatin 40 MG Oral Tablet [Crosuva] Box of 84	OMOP5137150	RxNorm Extension	Drug
High-intensity statin	2920334	rosuvastatin 40 MG Oral Tablet [Crosuva] Box of 60	OMOP5137151	RxNorm Extension	Drug
High-intensity statin	2920335	rosuvastatin 40 MG Oral Tablet [Crosuva] Box of 56	OMOP5137152	RxNorm Extension	Drug
High-intensity statin	2920336	rosuvastatin 40 MG Oral Tablet [Crosuva] Box of 50	OMOP5137153	RxNorm Extension	Drug
High-intensity statin	2920337	rosuvastatin 40 MG Oral Tablet [Crosuva] Box of 42	OMOP5137154	RxNorm Extension	Drug
High-intensity statin	2920338	rosuvastatin 40 MG Oral Tablet [Crosuva] Box of 28	OMOP5137155	RxNorm Extension	Drug
High-intensity statin	2920339	rosuvastatin 40 MG Oral Tablet [Crosuva] Box of 20	OMOP5137156	RxNorm Extension	Drug
High-intensity statin	2920340	rosuvastatin 40 MG Oral Tablet [Crosuva] Box of 15	OMOP5137157	RxNorm Extension	Drug
High-intensity statin	2920341	rosuvastatin 40 MG Oral Tablet [Crosuva] Box of 14	OMOP5137158	RxNorm Extension	Drug
High-intensity statin	2920342	rosuvastatin 40 MG Oral Tablet [Crosuva] Box of 7	OMOP5137159	RxNorm Extension	Drug
High-intensity statin	2920343	rosuvastatin 40 MG Oral Tablet [Cavstat] Box of 500	OMOP5137160	RxNorm Extension	Drug
High-intensity statin	2920344	rosuvastatin 40 MG Oral Tablet [Cavstat] Box of 100	OMOP5137161	RxNorm Extension	Drug
High-intensity statin	2920345	rosuvastatin 40 MG Oral Tablet [Cavstat] Box of 98	OMOP5137162	RxNorm Extension	Drug
High-intensity statin	2920346	rosuvastatin 40 MG Oral Tablet [Cavstat] Box of 90	OMOP5137163	RxNorm Extension	Drug
High-intensity statin	2920347	rosuvastatin 40 MG Oral Tablet [Cavstat] Box of 84	OMOP5137164	RxNorm Extension	Drug
High-intensity statin	2920348	rosuvastatin 40 MG Oral Tablet [Cavstat] Box of 60	OMOP5137165	RxNorm Extension	Drug
High-intensity statin	2920349	rosuvastatin 40 MG Oral Tablet [Cavstat] Box of 56	OMOP5137166	RxNorm Extension	Drug
High-intensity statin	2920350	rosuvastatin 40 MG Oral Tablet [Cavstat] Box of 50	OMOP5137167	RxNorm Extension	Drug
High-intensity statin	2920351	rosuvastatin 40 MG Oral Tablet [Cavstat] Box of 42	OMOP5137168	RxNorm Extension	Drug
High-intensity statin	2920352	rosuvastatin 40 MG Oral Tablet [Cavstat] Box of 28	OMOP5137169	RxNorm Extension	Drug
High-intensity statin	2920353	rosuvastatin 40 MG Oral Tablet [Cavstat] Box of 20	OMOP5137170	RxNorm Extension	Drug
High-intensity statin	2920354	rosuvastatin 40 MG Oral Tablet [Cavstat] Box of 15	OMOP5137171	RxNorm Extension	Drug
High-intensity statin	2920355	rosuvastatin 40 MG Oral Tablet [Cavstat] Box of 14	OMOP5137172	RxNorm Extension	Drug
High-intensity statin	2920356	rosuvastatin 40 MG Oral Tablet [Cavstat] Box of 7	OMOP5137173	RxNorm Extension	Drug
High-intensity statin	2920357	rosuvastatin 40 MG Oral Tablet Box of 500 by Pharmacor	OMOP5137174	RxNorm Extension	Drug
High-intensity statin	2920358	rosuvastatin 40 MG Oral Tablet Box of 500 by Apotex	OMOP5137175	RxNorm Extension	Drug
High-intensity statin	2920359	rosuvastatin 40 MG Oral Tablet Box of 500	OMOP5137176	RxNorm Extension	Drug
High-intensity statin	2920360	rosuvastatin 40 MG Oral Tablet Box of 100 by Pharmacor	OMOP5137177	RxNorm Extension	Drug
High-intensity statin	2920361	rosuvastatin 40 MG Oral Tablet Box of 100 by Apotex	OMOP5137178	RxNorm Extension	Drug
High-intensity statin	2920362	rosuvastatin 40 MG Oral Tablet Box of 98 by Pharmacor	OMOP5137179	RxNorm Extension	Drug
High-intensity statin	2920363	rosuvastatin 40 MG Oral Tablet Box of 90 by Pharmacor	OMOP5137180	RxNorm Extension	Drug
High-intensity statin	2920364	rosuvastatin 40 MG Oral Tablet Box of 90 by Apotex	OMOP5137181	RxNorm Extension	Drug
High-intensity statin	2920365	rosuvastatin 40 MG Oral Tablet Box of 90	OMOP5137182	RxNorm Extension	Drug
High-intensity statin	2920366	rosuvastatin 40 MG Oral Tablet Box of 84 by Pharmacor	OMOP5137183	RxNorm Extension	Drug
High-intensity statin	2920367	rosuvastatin 40 MG Oral Tablet Box of 84 by Apotex	OMOP5137184	RxNorm Extension	Drug
High-intensity statin	2920368	rosuvastatin 40 MG Oral Tablet Box of 84	OMOP5137185	RxNorm Extension	Drug
High-intensity statin	2920369	rosuvastatin 40 MG Oral Tablet Box of 60 by Pharmacor	OMOP5137186	RxNorm Extension	Drug
High-intensity statin	2920370	rosuvastatin 40 MG Oral Tablet Box of 60 by Apotex	OMOP5137187	RxNorm Extension	Drug
High-intensity statin	2920371	rosuvastatin 40 MG Oral Tablet Box of 60	OMOP5137188	RxNorm Extension	Drug
High-intensity statin	2920372	rosuvastatin 40 MG Oral Tablet Box of 56 by Pharmacor	OMOP5137189	RxNorm Extension	Drug
High-intensity statin	2920373	rosuvastatin 40 MG Oral Tablet Box of 56 by Apotex	OMOP5137190	RxNorm Extension	Drug
High-intensity statin	2920374	rosuvastatin 40 MG Oral Tablet Box of 56	OMOP5137191	RxNorm Extension	Drug
High-intensity statin	2920375	rosuvastatin 40 MG Oral Tablet Box of 50 by Pharmacor	OMOP5137192	RxNorm Extension	Drug
High-intensity statin	2920376	rosuvastatin 40 MG Oral Tablet Box of 50 by Apotex	OMOP5137193	RxNorm Extension	Drug
High-intensity statin	2920377	rosuvastatin 40 MG Oral Tablet Box of 50	OMOP5137194	RxNorm Extension	Drug
High-intensity statin	2920378	rosuvastatin 40 MG Oral Tablet Box of 42 by Pharmacor	OMOP5137195	RxNorm Extension	Drug
High-intensity statin	2920379	rosuvastatin 40 MG Oral Tablet Box of 42 by Apotex	OMOP5137196	RxNorm Extension	Drug
High-intensity statin	2920380	rosuvastatin 40 MG Oral Tablet Box of 42	OMOP5137197	RxNorm Extension	Drug
High-intensity statin	2920381	rosuvastatin 40 MG Oral Tablet Box of 30 by Pharmacor	OMOP5137198	RxNorm Extension	Drug
High-intensity statin	2920382	rosuvastatin 40 MG Oral Tablet Box of 30 by Generic Health	OMOP5137199	RxNorm Extension	Drug
High-intensity statin	2920383	rosuvastatin 40 MG Oral Tablet Box of 30 by APO	OMOP5137200	RxNorm Extension	Drug
High-intensity statin	2920384	rosuvastatin 40 MG Oral Tablet Box of 30 by Lupin	OMOP5137201	RxNorm Extension	Drug
High-intensity statin	2920385	rosuvastatin 40 MG Oral Tablet Box of 30 by Noumed	OMOP5137202	RxNorm Extension	Drug
High-intensity statin	2920386	rosuvastatin 40 MG Oral Tablet Box of 28 by Pharmacor	OMOP5137203	RxNorm Extension	Drug
High-intensity statin	2920387	rosuvastatin 40 MG Oral Tablet Box of 20 by Pharmacor	OMOP5137204	RxNorm Extension	Drug
High-intensity statin	2920388	rosuvastatin 40 MG Oral Tablet Box of 20 by Apotex	OMOP5137205	RxNorm Extension	Drug
High-intensity statin	2920389	rosuvastatin 40 MG Oral Tablet Box of 20	OMOP5137206	RxNorm Extension	Drug
High-intensity statin	2920390	rosuvastatin 40 MG Oral Tablet Box of 15 by Pharmacor	OMOP5137207	RxNorm Extension	Drug
High-intensity statin	2920391	rosuvastatin 40 MG Oral Tablet Box of 15 by Apotex	OMOP5137208	RxNorm Extension	Drug
High-intensity statin	2920392	rosuvastatin 40 MG Oral Tablet Box of 15	OMOP5137209	RxNorm Extension	Drug
High-intensity statin	2920393	rosuvastatin 40 MG Oral Tablet Box of 14 by Pharmacor	OMOP5137210	RxNorm Extension	Drug
High-intensity statin	2920394	rosuvastatin 40 MG Oral Tablet Box of 14 by Apotex	OMOP5137211	RxNorm Extension	Drug
High-intensity statin	2920395	rosuvastatin 40 MG Oral Tablet Box of 14	OMOP5137212	RxNorm Extension	Drug
High-intensity statin	2920396	rosuvastatin 40 MG Oral Tablet Box of 7 by Pharmacor	OMOP5137213	RxNorm Extension	Drug
High-intensity statin	2920397	rosuvastatin 40 MG Oral Tablet Box of 7 by Apotex	OMOP5137214	RxNorm Extension	Drug
High-intensity statin	2920398	rosuvastatin 40 MG Oral Tablet Box of 7	OMOP5137215	RxNorm Extension	Drug
High-intensity statin	2920399	rosuvastatin 40 MG Oral Tablet by Pharmacor	OMOP5137216	RxNorm Extension	Drug
High-intensity statin	2920400	rosuvastatin 40 MG Oral Tablet by Generic Health	OMOP5137217	RxNorm Extension	Drug
High-intensity statin	2920401	rosuvastatin 40 MG Oral Tablet by APO	OMOP5137218	RxNorm Extension	Drug
High-intensity statin	2920402	rosuvastatin 40 MG Oral Tablet by Lupin	OMOP5137219	RxNorm Extension	Drug
High-intensity statin	2920403	rosuvastatin 40 MG Oral Tablet by Noumed	OMOP5137220	RxNorm Extension	Drug
High-intensity statin	2920404	rosuvastatin 40 MG Oral Tablet [Crestat] Box of 30	OMOP5137221	RxNorm Extension	Drug
High-intensity statin	2920405	rosuvastatin 40 MG Oral Tablet [Crestat]	OMOP5137222	RxNorm Extension	Drug
High-intensity statin	2920406	rosuvastatin 40 MG Oral Tablet [Crosvar] Box of 30	OMOP5137223	RxNorm Extension	Drug
High-intensity statin	2920407	rosuvastatin 40 MG Oral Tablet [Crosvar] Box of 7	OMOP5137224	RxNorm Extension	Drug
High-intensity statin	2920408	rosuvastatin 40 MG Oral Tablet [Crosvar]	OMOP5137225	RxNorm Extension	Drug
High-intensity statin	2920409	rosuvastatin 40 MG Oral Tablet [Crestatin] Box of 500	OMOP5137226	RxNorm Extension	Drug
High-intensity statin	2920410	rosuvastatin 40 MG Oral Tablet [Crestatin] Box of 100	OMOP5137227	RxNorm Extension	Drug
High-intensity statin	2920411	rosuvastatin 40 MG Oral Tablet [Crestatin] Box of 30	OMOP5137228	RxNorm Extension	Drug
High-intensity statin	2920412	rosuvastatin 40 MG Oral Tablet [Crestatin] Box of 7	OMOP5137229	RxNorm Extension	Drug
High-intensity statin	2920413	rosuvastatin 40 MG Oral Tablet [Crestatin]	OMOP5137230	RxNorm Extension	Drug
High-intensity statin	2920414	rosuvastatin 40 MG Oral Tablet [Alphastat] Box of 30	OMOP5137231	RxNorm Extension	Drug
High-intensity statin	2920415	rosuvastatin 40 MG Oral Tablet [Alphastat] Box of 7	OMOP5137232	RxNorm Extension	Drug
High-intensity statin	2920416	rosuvastatin 40 MG Oral Tablet [Alphastat]	OMOP5137233	RxNorm Extension	Drug
High-intensity statin	2920417	rosuvastatin 40 MG Oral Tablet [Cisero] Box of 30	OMOP5137234	RxNorm Extension	Drug
High-intensity statin	2920418	rosuvastatin 40 MG Oral Tablet [Cisero]	OMOP5137235	RxNorm Extension	Drug
High-intensity statin	2920419	rosuvastatin 40 MG [Crestat]	OMOP5137236	RxNorm Extension	Drug
High-intensity statin	2920420	rosuvastatin 40 MG [Crosvar]	OMOP5137237	RxNorm Extension	Drug
High-intensity statin	2920421	rosuvastatin 40 MG [Crestatin]	OMOP5137238	RxNorm Extension	Drug
High-intensity statin	2920422	rosuvastatin 40 MG [Alphastat]	OMOP5137239	RxNorm Extension	Drug
High-intensity statin	2920423	rosuvastatin 40 MG [Cisero]	OMOP5137240	RxNorm Extension	Drug
High-intensity statin	2920424	rosuvastatin 20 MG Oral Tablet [Crosuva] Box of 500	OMOP5137241	RxNorm Extension	Drug
High-intensity statin	2920425	rosuvastatin 20 MG Oral Tablet [Crosuva] Box of 100	OMOP5137242	RxNorm Extension	Drug
High-intensity statin	2920426	rosuvastatin 20 MG Oral Tablet [Crosuva] Box of 98	OMOP5137243	RxNorm Extension	Drug
High-intensity statin	2920427	rosuvastatin 20 MG Oral Tablet [Crosuva] Box of 90	OMOP5137244	RxNorm Extension	Drug
High-intensity statin	2920428	rosuvastatin 20 MG Oral Tablet [Crosuva] Box of 84	OMOP5137245	RxNorm Extension	Drug
High-intensity statin	2920429	rosuvastatin 20 MG Oral Tablet [Crosuva] Box of 60	OMOP5137246	RxNorm Extension	Drug
High-intensity statin	2920430	rosuvastatin 20 MG Oral Tablet [Crosuva] Box of 56	OMOP5137247	RxNorm Extension	Drug
High-intensity statin	2920431	rosuvastatin 20 MG Oral Tablet [Crosuva] Box of 50	OMOP5137248	RxNorm Extension	Drug
High-intensity statin	2920432	rosuvastatin 20 MG Oral Tablet [Crosuva] Box of 42	OMOP5137249	RxNorm Extension	Drug
High-intensity statin	2920433	rosuvastatin 20 MG Oral Tablet [Crosuva] Box of 28	OMOP5137250	RxNorm Extension	Drug
High-intensity statin	2920434	rosuvastatin 20 MG Oral Tablet [Crosuva] Box of 20	OMOP5137251	RxNorm Extension	Drug
High-intensity statin	2920435	rosuvastatin 20 MG Oral Tablet [Crosuva] Box of 15	OMOP5137252	RxNorm Extension	Drug
High-intensity statin	2920436	rosuvastatin 20 MG Oral Tablet [Crosuva] Box of 14	OMOP5137253	RxNorm Extension	Drug
High-intensity statin	2920437	rosuvastatin 20 MG Oral Tablet [Crosuva] Box of 7	OMOP5137254	RxNorm Extension	Drug
High-intensity statin	2920438	rosuvastatin 20 MG Oral Tablet [Cavstat] Box of 500	OMOP5137255	RxNorm Extension	Drug
High-intensity statin	2920439	rosuvastatin 20 MG Oral Tablet [Cavstat] Box of 100	OMOP5137256	RxNorm Extension	Drug
High-intensity statin	2920440	rosuvastatin 20 MG Oral Tablet [Cavstat] Box of 98	OMOP5137257	RxNorm Extension	Drug
High-intensity statin	2920441	rosuvastatin 20 MG Oral Tablet [Cavstat] Box of 90	OMOP5137258	RxNorm Extension	Drug
High-intensity statin	2920442	rosuvastatin 20 MG Oral Tablet [Cavstat] Box of 84	OMOP5137259	RxNorm Extension	Drug
High-intensity statin	2920443	rosuvastatin 20 MG Oral Tablet [Cavstat] Box of 60	OMOP5137260	RxNorm Extension	Drug
High-intensity statin	2920444	rosuvastatin 20 MG Oral Tablet [Cavstat] Box of 56	OMOP5137261	RxNorm Extension	Drug
High-intensity statin	2920445	rosuvastatin 20 MG Oral Tablet [Cavstat] Box of 50	OMOP5137262	RxNorm Extension	Drug
High-intensity statin	2920446	rosuvastatin 20 MG Oral Tablet [Cavstat] Box of 42	OMOP5137263	RxNorm Extension	Drug
High-intensity statin	2920447	rosuvastatin 20 MG Oral Tablet [Cavstat] Box of 28	OMOP5137264	RxNorm Extension	Drug
High-intensity statin	2920448	rosuvastatin 20 MG Oral Tablet [Cavstat] Box of 20	OMOP5137265	RxNorm Extension	Drug
High-intensity statin	2920449	rosuvastatin 20 MG Oral Tablet [Cavstat] Box of 15	OMOP5137266	RxNorm Extension	Drug
High-intensity statin	2920450	rosuvastatin 20 MG Oral Tablet [Cavstat] Box of 14	OMOP5137267	RxNorm Extension	Drug
High-intensity statin	2920451	rosuvastatin 20 MG Oral Tablet [Cavstat] Box of 7	OMOP5137268	RxNorm Extension	Drug
High-intensity statin	2920452	rosuvastatin 20 MG Oral Tablet Box of 500 by Pharmacor	OMOP5137269	RxNorm Extension	Drug
High-intensity statin	2920453	rosuvastatin 20 MG Oral Tablet Box of 500 by Apotex	OMOP5137270	RxNorm Extension	Drug
High-intensity statin	2920454	rosuvastatin 20 MG Oral Tablet Box of 500	OMOP5137271	RxNorm Extension	Drug
High-intensity statin	2920455	rosuvastatin 20 MG Oral Tablet Box of 100 by Pharmacor	OMOP5137272	RxNorm Extension	Drug
High-intensity statin	2920456	rosuvastatin 20 MG Oral Tablet Box of 100 by Apotex	OMOP5137273	RxNorm Extension	Drug
High-intensity statin	2920457	rosuvastatin 20 MG Oral Tablet Box of 98 by Pharmacor	OMOP5137274	RxNorm Extension	Drug
High-intensity statin	2920458	rosuvastatin 20 MG Oral Tablet Box of 90 by Pharmacor	OMOP5137275	RxNorm Extension	Drug
High-intensity statin	2920459	rosuvastatin 20 MG Oral Tablet Box of 90 by Apotex	OMOP5137276	RxNorm Extension	Drug
High-intensity statin	2920460	rosuvastatin 20 MG Oral Tablet Box of 84 by Pharmacor	OMOP5137277	RxNorm Extension	Drug
High-intensity statin	2920461	rosuvastatin 20 MG Oral Tablet Box of 84 by Apotex	OMOP5137278	RxNorm Extension	Drug
High-intensity statin	2920462	rosuvastatin 20 MG Oral Tablet Box of 84	OMOP5137279	RxNorm Extension	Drug
High-intensity statin	2920463	rosuvastatin 20 MG Oral Tablet Box of 60 by Pharmacor	OMOP5137280	RxNorm Extension	Drug
High-intensity statin	2920464	rosuvastatin 20 MG Oral Tablet Box of 60 by Apotex	OMOP5137281	RxNorm Extension	Drug
High-intensity statin	2920465	rosuvastatin 20 MG Oral Tablet Box of 56 by Pharmacor	OMOP5137282	RxNorm Extension	Drug
High-intensity statin	2920466	rosuvastatin 20 MG Oral Tablet Box of 56 by Apotex	OMOP5137283	RxNorm Extension	Drug
High-intensity statin	2920467	rosuvastatin 20 MG Oral Tablet Box of 56	OMOP5137284	RxNorm Extension	Drug
High-intensity statin	2920468	rosuvastatin 20 MG Oral Tablet Box of 50 by Pharmacor	OMOP5137285	RxNorm Extension	Drug
High-intensity statin	2920469	rosuvastatin 20 MG Oral Tablet Box of 50 by Apotex	OMOP5137286	RxNorm Extension	Drug
High-intensity statin	2920470	rosuvastatin 20 MG Oral Tablet Box of 42 by Pharmacor	OMOP5137287	RxNorm Extension	Drug
High-intensity statin	2920471	rosuvastatin 20 MG Oral Tablet Box of 42 by Apotex	OMOP5137288	RxNorm Extension	Drug
High-intensity statin	2920472	rosuvastatin 20 MG Oral Tablet Box of 42	OMOP5137289	RxNorm Extension	Drug
High-intensity statin	2920473	rosuvastatin 20 MG Oral Tablet Box of 30 by Pharmacor	OMOP5137290	RxNorm Extension	Drug
High-intensity statin	2920474	rosuvastatin 20 MG Oral Tablet Box of 30 by Generic Health	OMOP5137291	RxNorm Extension	Drug
High-intensity statin	2920475	rosuvastatin 20 MG Oral Tablet Box of 30 by APO	OMOP5137292	RxNorm Extension	Drug
High-intensity statin	2920476	rosuvastatin 20 MG Oral Tablet Box of 30 by Lupin	OMOP5137293	RxNorm Extension	Drug
High-intensity statin	2920477	rosuvastatin 20 MG Oral Tablet Box of 30 by Noumed	OMOP5137294	RxNorm Extension	Drug
High-intensity statin	2920478	rosuvastatin 20 MG Oral Tablet Box of 28 by Pharmacor	OMOP5137295	RxNorm Extension	Drug
High-intensity statin	2920479	rosuvastatin 20 MG Oral Tablet Box of 20 by Pharmacor	OMOP5137296	RxNorm Extension	Drug
High-intensity statin	2920480	rosuvastatin 20 MG Oral Tablet Box of 20 by Apotex	OMOP5137297	RxNorm Extension	Drug
High-intensity statin	2920481	rosuvastatin 20 MG Oral Tablet Box of 15 by Pharmacor	OMOP5137298	RxNorm Extension	Drug
High-intensity statin	2920482	rosuvastatin 20 MG Oral Tablet Box of 15 by Apotex	OMOP5137299	RxNorm Extension	Drug
High-intensity statin	2920483	rosuvastatin 20 MG Oral Tablet Box of 15	OMOP5137300	RxNorm Extension	Drug
High-intensity statin	2920484	rosuvastatin 20 MG Oral Tablet Box of 14 by Pharmacor	OMOP5137301	RxNorm Extension	Drug
High-intensity statin	2920485	rosuvastatin 20 MG Oral Tablet Box of 14 by Apotex	OMOP5137302	RxNorm Extension	Drug
High-intensity statin	2920486	rosuvastatin 20 MG Oral Tablet Box of 14	OMOP5137303	RxNorm Extension	Drug
High-intensity statin	2920487	rosuvastatin 20 MG Oral Tablet Box of 7 by Pharmacor	OMOP5137304	RxNorm Extension	Drug
High-intensity statin	2920488	rosuvastatin 20 MG Oral Tablet Box of 7 by Generic Health	OMOP5137305	RxNorm Extension	Drug
High-intensity statin	2920489	rosuvastatin 20 MG Oral Tablet Box of 7 by Sandoz	OMOP5137306	RxNorm Extension	Drug
High-intensity statin	2920490	rosuvastatin 20 MG Oral Tablet Box of 7 by Apotex	OMOP5137307	RxNorm Extension	Drug
High-intensity statin	2920491	rosuvastatin 20 MG Oral Tablet by Pharmacor	OMOP5137308	RxNorm Extension	Drug
High-intensity statin	2920492	rosuvastatin 20 MG Oral Tablet by Generic Health	OMOP5137309	RxNorm Extension	Drug
High-intensity statin	2920493	rosuvastatin 20 MG Oral Tablet by APO	OMOP5137310	RxNorm Extension	Drug
High-intensity statin	2920494	rosuvastatin 20 MG Oral Tablet by Lupin	OMOP5137311	RxNorm Extension	Drug
High-intensity statin	2920495	rosuvastatin 20 MG Oral Tablet by Noumed	OMOP5137312	RxNorm Extension	Drug
High-intensity statin	2920496	rosuvastatin 20 MG Oral Tablet [Crestat] Box of 30	OMOP5137313	RxNorm Extension	Drug
High-intensity statin	2920497	rosuvastatin 20 MG Oral Tablet [Crestat] Box of 7	OMOP5137314	RxNorm Extension	Drug
High-intensity statin	2920498	rosuvastatin 20 MG Oral Tablet [Crestat]	OMOP5137315	RxNorm Extension	Drug
High-intensity statin	2920499	rosuvastatin 20 MG Oral Tablet [Crosvar] Box of 30	OMOP5137316	RxNorm Extension	Drug
High-intensity statin	2920500	rosuvastatin 20 MG Oral Tablet [Crosvar] Box of 7	OMOP5137317	RxNorm Extension	Drug
High-intensity statin	2920501	rosuvastatin 20 MG Oral Tablet [Crosvar]	OMOP5137318	RxNorm Extension	Drug
High-intensity statin	2920502	rosuvastatin 20 MG Oral Tablet [Crestatin] Box of 500	OMOP5137319	RxNorm Extension	Drug
High-intensity statin	2920503	rosuvastatin 20 MG Oral Tablet [Crestatin] Box of 100	OMOP5137320	RxNorm Extension	Drug
High-intensity statin	2920504	rosuvastatin 20 MG Oral Tablet [Crestatin] Box of 30	OMOP5137321	RxNorm Extension	Drug
High-intensity statin	2920505	rosuvastatin 20 MG Oral Tablet [Crestatin] Box of 7	OMOP5137322	RxNorm Extension	Drug
High-intensity statin	2920506	rosuvastatin 20 MG Oral Tablet [Crestatin]	OMOP5137323	RxNorm Extension	Drug
High-intensity statin	2920507	rosuvastatin 20 MG Oral Tablet [Alphastat] Box of 30	OMOP5137324	RxNorm Extension	Drug
High-intensity statin	2920508	rosuvastatin 20 MG Oral Tablet [Alphastat] Box of 7	OMOP5137325	RxNorm Extension	Drug
High-intensity statin	2920509	rosuvastatin 20 MG Oral Tablet [Alphastat]	OMOP5137326	RxNorm Extension	Drug
High-intensity statin	2920510	rosuvastatin 20 MG Oral Tablet [Cisero] Box of 30	OMOP5137327	RxNorm Extension	Drug
High-intensity statin	2920511	rosuvastatin 20 MG Oral Tablet [Cisero]	OMOP5137328	RxNorm Extension	Drug
High-intensity statin	2920512	rosuvastatin 20 MG [Crestat]	OMOP5137329	RxNorm Extension	Drug
High-intensity statin	2920513	rosuvastatin 20 MG [Crosvar]	OMOP5137330	RxNorm Extension	Drug
High-intensity statin	2920514	rosuvastatin 20 MG [Crestatin]	OMOP5137331	RxNorm Extension	Drug
High-intensity statin	2920515	rosuvastatin 20 MG [Alphastat]	OMOP5137332	RxNorm Extension	Drug
High-intensity statin	2920516	rosuvastatin 20 MG [Cisero]	OMOP5137333	RxNorm Extension	Drug
High-intensity statin	2925505	amlodipine 10 MG / atorvastatin 80 MG Oral Tablet [Caduet] Box of 10	OMOP5142306	RxNorm Extension	Drug
High-intensity statin	2925506	amlodipine 10 MG / atorvastatin 80 MG Oral Tablet Box of 30 by Medis	OMOP5142307	RxNorm Extension	Drug
High-intensity statin	2925507	amlodipine 10 MG / atorvastatin 80 MG Oral Tablet Box of 30 by APO	OMOP5142308	RxNorm Extension	Drug
High-intensity statin	2925508	amlodipine 10 MG / atorvastatin 80 MG Oral Tablet Box of 10 by Medis	OMOP5142309	RxNorm Extension	Drug
High-intensity statin	2925509	amlodipine 10 MG / atorvastatin 80 MG Oral Tablet Box of 10	OMOP5142310	RxNorm Extension	Drug
High-intensity statin	2925510	amlodipine 10 MG / atorvastatin 80 MG Oral Tablet by Medis	OMOP5142311	RxNorm Extension	Drug
High-intensity statin	2925511	amlodipine 10 MG / atorvastatin 80 MG Oral Tablet by APO	OMOP5142312	RxNorm Extension	Drug
High-intensity statin	2925512	amlodipine 10 MG / atorvastatin 80 MG Oral Tablet [Camdis] Box of 30	OMOP5142313	RxNorm Extension	Drug
High-intensity statin	2925513	amlodipine 5 MG / atorvastatin 40 MG Oral Tablet by APO	OMOP5142364	RxNorm Extension	Drug
High-intensity statin	2925514	amlodipine 10 MG / atorvastatin 80 MG Oral Tablet [Camdis] Box of 10	OMOP5142314	RxNorm Extension	Drug
High-intensity statin	2925515	amlodipine 10 MG / atorvastatin 80 MG Oral Tablet [Camdis]	OMOP5142315	RxNorm Extension	Drug
High-intensity statin	2925516	amlodipine 10 MG / atorvastatin 80 MG [Camdis]	OMOP5142316	RxNorm Extension	Drug
High-intensity statin	2925517	amlodipine 10 MG / atorvastatin 40 MG Oral Tablet Box of 30 by Medis	OMOP5142317	RxNorm Extension	Drug
High-intensity statin	2925518	amlodipine 10 MG / atorvastatin 40 MG Oral Tablet Box of 30 by APO	OMOP5142318	RxNorm Extension	Drug
High-intensity statin	2925519	amlodipine 10 MG / atorvastatin 40 MG Oral Tablet Box of 10 by Medis	OMOP5142319	RxNorm Extension	Drug
High-intensity statin	2925520	amlodipine 10 MG / atorvastatin 40 MG Oral Tablet by Medis	OMOP5142320	RxNorm Extension	Drug
High-intensity statin	2925521	amlodipine 10 MG / atorvastatin 40 MG Oral Tablet by APO	OMOP5142321	RxNorm Extension	Drug
High-intensity statin	2925522	amlodipine 10 MG / atorvastatin 40 MG Oral Tablet [Camdis] Box of 30	OMOP5142322	RxNorm Extension	Drug
High-intensity statin	2925523	amlodipine 10 MG / atorvastatin 40 MG Oral Tablet [Camdis] Box of 10	OMOP5142323	RxNorm Extension	Drug
High-intensity statin	2925524	amlodipine 10 MG / atorvastatin 40 MG Oral Tablet [Camdis]	OMOP5142324	RxNorm Extension	Drug
High-intensity statin	2925525	amlodipine 10 MG / atorvastatin 40 MG [Camdis]	OMOP5142325	RxNorm Extension	Drug
High-intensity statin	2925549	amlodipine 5 MG / atorvastatin 80 MG Oral Tablet [Caduet] Box of 10	OMOP5142349	RxNorm Extension	Drug
High-intensity statin	2925550	amlodipine 5 MG / atorvastatin 80 MG Oral Tablet Box of 30 by Medis	OMOP5142350	RxNorm Extension	Drug
High-intensity statin	2925551	amlodipine 5 MG / atorvastatin 80 MG Oral Tablet Box of 30 by APO	OMOP5142351	RxNorm Extension	Drug
High-intensity statin	2925552	amlodipine 5 MG / atorvastatin 80 MG Oral Tablet Box of 10 by Medis	OMOP5142352	RxNorm Extension	Drug
High-intensity statin	2925553	amlodipine 5 MG / atorvastatin 80 MG Oral Tablet Box of 10	OMOP5142353	RxNorm Extension	Drug
High-intensity statin	2925554	amlodipine 5 MG / atorvastatin 80 MG Oral Tablet by Medis	OMOP5142354	RxNorm Extension	Drug
High-intensity statin	2925555	amlodipine 5 MG / atorvastatin 80 MG Oral Tablet by APO	OMOP5142355	RxNorm Extension	Drug
High-intensity statin	2925556	amlodipine 5 MG / atorvastatin 80 MG Oral Tablet [Camdis] Box of 30	OMOP5142356	RxNorm Extension	Drug
High-intensity statin	2925557	amlodipine 5 MG / atorvastatin 80 MG Oral Tablet [Camdis] Box of 10	OMOP5142357	RxNorm Extension	Drug
High-intensity statin	2925558	amlodipine 5 MG / atorvastatin 80 MG Oral Tablet [Camdis]	OMOP5142358	RxNorm Extension	Drug
High-intensity statin	2925559	amlodipine 5 MG / atorvastatin 80 MG [Camdis]	OMOP5142359	RxNorm Extension	Drug
High-intensity statin	2925560	amlodipine 5 MG / atorvastatin 40 MG Oral Tablet Box of 30 by Medis	OMOP5142360	RxNorm Extension	Drug
High-intensity statin	2925561	amlodipine 5 MG / atorvastatin 40 MG Oral Tablet Box of 30 by APO	OMOP5142361	RxNorm Extension	Drug
High-intensity statin	2925562	amlodipine 5 MG / atorvastatin 40 MG Oral Tablet Box of 10 by Medis	OMOP5142362	RxNorm Extension	Drug
High-intensity statin	2925563	amlodipine 5 MG / atorvastatin 40 MG Oral Tablet by Medis	OMOP5142363	RxNorm Extension	Drug
High-intensity statin	2925564	amlodipine 5 MG / atorvastatin 40 MG Oral Tablet [Camdis] Box of 30	OMOP5142365	RxNorm Extension	Drug
High-intensity statin	2925565	amlodipine 5 MG / atorvastatin 40 MG Oral Tablet [Camdis] Box of 10	OMOP5142366	RxNorm Extension	Drug
High-intensity statin	2925566	amlodipine 5 MG / atorvastatin 40 MG Oral Tablet [Camdis]	OMOP5142367	RxNorm Extension	Drug
High-intensity statin	2925567	amlodipine 5 MG / atorvastatin 40 MG [Camdis]	OMOP5142368	RxNorm Extension	Drug
High-intensity statin	2937910	{30 (ezetimibe 10 MG Oral Tablet) / 30 (rosuvastatin calcium 40 MG Oral Tablet) } Pack [Ezalo Composite Pack]	OMOP5154590	RxNorm Extension	Drug
High-intensity statin	2937911	{30 (ezetimibe 10 MG Oral Tablet) / 30 (rosuvastatin calcium 20 MG Oral Tablet) } Pack [Ezalo Composite Pack]	OMOP5154591	RxNorm Extension	Drug
High-intensity statin	2938222	{10 (ezetimibe 10 MG Oral Tablet) / 10 (rosuvastatin calcium 40 MG Oral Tablet) } Pack [Rosuzet Composite Pack]	OMOP5154894	RxNorm Extension	Drug
High-intensity statin	2938223	{10 (ezetimibe 10 MG Oral Tablet) / 10 (rosuvastatin calcium 40 MG Oral Tablet) } Pack	OMOP5154895	RxNorm Extension	Drug
High-intensity statin	2938224	{10 (ezetimibe 10 MG Oral Tablet) / 10 (rosuvastatin calcium 40 MG Oral Tablet) } Pack [Ezalo Composite Pack]	OMOP5154896	RxNorm Extension	Drug
High-intensity statin	2938225	{10 (ezetimibe 10 MG Oral Tablet) / 10 (rosuvastatin calcium 20 MG Oral Tablet) } Pack [Rosuzet Composite Pack]	OMOP5154897	RxNorm Extension	Drug
High-intensity statin	2938226	{10 (ezetimibe 10 MG Oral Tablet) / 10 (rosuvastatin calcium 20 MG Oral Tablet) } Pack	OMOP5154898	RxNorm Extension	Drug
High-intensity statin	2938227	{10 (ezetimibe 10 MG Oral Tablet) / 10 (rosuvastatin calcium 20 MG Oral Tablet) } Pack [Ezalo Composite Pack]	OMOP5154899	RxNorm Extension	Drug
High-intensity statin	19023382	atorvastatin 80 MG [Lipitor]	574676	RxNorm	Drug
High-intensity statin	19023385	atorvastatin 40 MG [Lipitor]	617319	RxNorm	Drug
High-intensity statin	19068781	atorvastatin 80 MG Oral Tablet [Lipitor]	262095	RxNorm	Drug
High-intensity statin	19102166	rosuvastatin 40 MG Oral Tablet	401959	RxNorm	Drug
High-intensity statin	19102168	rosuvastatin 20 MG Oral Tablet	401963	RxNorm	Drug
High-intensity statin	19102246	rosuvastatin 40 MG	402353	RxNorm	Drug
High-intensity statin	19102566	amlodipine 5 MG / atorvastatin 80 MG Oral Tablet	404011	RxNorm	Drug
High-intensity statin	19102567	amlodipine 10 MG / atorvastatin 80 MG Oral Tablet	404013	RxNorm	Drug
High-intensity statin	19102757	rosuvastatin 20 MG Oral Tablet [Crestor]	404446	RxNorm	Drug
High-intensity statin	19102758	rosuvastatin 40 MG Oral Tablet [Crestor]	404447	RxNorm	Drug
High-intensity statin	19103044	rosuvastatin 20 MG	405881	RxNorm	Drug
High-intensity statin	19103503	atorvastatin 80 MG Oral Capsule	410701	RxNorm	Drug
High-intensity statin	19121125	rosuvastatin 20 MG [Crestor]	576403	RxNorm	Drug
High-intensity statin	19121126	rosuvastatin 40 MG [Crestor]	576404	RxNorm	Drug
High-intensity statin	19122210	amlodipine 10 MG / atorvastatin 40 MG Oral Tablet	597990	RxNorm	Drug
High-intensity statin	19123593	atorvastatin 40 MG Oral Tablet [Lipitor]	617320	RxNorm	Drug
High-intensity statin	19128152	amlodipine 10 MG / atorvastatin 40 MG [Caduet]	750205	RxNorm	Drug
High-intensity statin	19128153	amlodipine 10 MG / atorvastatin 40 MG Oral Tablet [Caduet]	750207	RxNorm	Drug
High-intensity statin	19128154	amlodipine 10 MG / atorvastatin 80 MG [Caduet]	750209	RxNorm	Drug
High-intensity statin	19128155	amlodipine 10 MG / atorvastatin 80 MG Oral Tablet [Caduet]	750211	RxNorm	Drug
High-intensity statin	19128156	amlodipine 2.5 MG / atorvastatin 40 MG [Caduet]	750213	RxNorm	Drug
High-intensity statin	19128157	amlodipine 2.5 MG / atorvastatin 40 MG Oral Tablet [Caduet]	750215	RxNorm	Drug
High-intensity statin	19128166	amlodipine 5 MG / atorvastatin 40 MG [Caduet]	750233	RxNorm	Drug
High-intensity statin	19128167	amlodipine 5 MG / atorvastatin 40 MG Oral Tablet [Caduet]	750235	RxNorm	Drug
High-intensity statin	19128168	amlodipine 5 MG / atorvastatin 80 MG [Caduet]	750237	RxNorm	Drug
High-intensity statin	19128169	amlodipine 5 MG / atorvastatin 80 MG Oral Tablet [Caduet]	750239	RxNorm	Drug
High-intensity statin	21022936	atorvastatin 80 MG Oral Tablet Box of 28 by Consilient	OMOP361537	RxNorm Extension	Drug
High-intensity statin	21022937	atorvastatin 80 MG Oral Tablet Box of 28 by Pfizer	OMOP361542	RxNorm Extension	Drug
High-intensity statin	21022938	atorvastatin 80 MG Oral Tablet [Lipitor] Box of 28 by DE	OMOP361569	RxNorm Extension	Drug
High-intensity statin	21022939	atorvastatin 60 MG	OMOP361574	RxNorm Extension	Drug
High-intensity statin	21022940	atorvastatin 60 MG Oral Tablet by Consilient	OMOP361577	RxNorm Extension	Drug
High-intensity statin	21022941	atorvastatin 60 MG Oral Tablet Box of 28 by A A H	OMOP361587	RxNorm Extension	Drug
High-intensity statin	21022958	atorvastatin 40 MG Oral Tablet by Generics	OMOP361789	RxNorm Extension	Drug
High-intensity statin	21022959	atorvastatin 40 MG Oral Tablet Box of 28	OMOP361809	RxNorm Extension	Drug
High-intensity statin	21022960	atorvastatin 40 MG Oral Tablet Box of 28 by A A H	OMOP361823	RxNorm Extension	Drug
High-intensity statin	21027217	rosuvastatin 20 MG Oral Tablet [Crestor] by Sigma-Tau	OMOP273715	RxNorm Extension	Drug
High-intensity statin	21027218	rosuvastatin 20 MG Oral Tablet [Crestor] Box of 28 by Dowelhurst	OMOP273731	RxNorm Extension	Drug
High-intensity statin	21032683	atorvastatin 80 MG Oral Tablet by Aspire	OMOP361517	RxNorm Extension	Drug
High-intensity statin	21032684	atorvastatin 80 MG Oral Tablet by Sigma-Tau	OMOP361522	RxNorm Extension	Drug
High-intensity statin	21032685	atorvastatin 80 MG Oral Tablet Box of 28 by Actavis	OMOP361551	RxNorm Extension	Drug
High-intensity statin	21032686	atorvastatin 80 MG Oral Tablet Box of 28 by Almus	OMOP361557	RxNorm Extension	Drug
High-intensity statin	21032696	atorvastatin 40 MG Oral Tablet [Lipitor] by Waymade	OMOP361838	RxNorm Extension	Drug
High-intensity statin	21032697	atorvastatin 40 MG Oral Tablet [Lipitor] Box of 28 by Mawdsley-Brooks	OMOP361843	RxNorm Extension	Drug
High-intensity statin	21037009	rosuvastatin 20 MG Oral Tablet [Crestor] by Dowelhurst	OMOP273722	RxNorm Extension	Drug
High-intensity statin	21037010	rosuvastatin 20 MG Oral Tablet [Crestor] Box of 28	OMOP273723	RxNorm Extension	Drug
High-intensity statin	21037011	rosuvastatin 20 MG Oral Tablet [Crestor] Box of 28 by Mawdsley-Brooks	OMOP273724	RxNorm Extension	Drug
High-intensity statin	21037012	rosuvastatin 20 MG Oral Tablet [Crestor] Box of 30 by Waymade	OMOP273734	RxNorm Extension	Drug
High-intensity statin	21042607	atorvastatin 80 MG Oral Tablet Box of 28 by Sigma-Tau	OMOP361543	RxNorm Extension	Drug
High-intensity statin	21042617	atorvastatin 40 MG Oral Tablet Box of 28 by Dowelhurst	OMOP361828	RxNorm Extension	Drug
High-intensity statin	21042618	atorvastatin 40 MG Oral Tablet Box of 28 by Wockhardt	OMOP361830	RxNorm Extension	Drug
High-intensity statin	21042619	atorvastatin 40 MG Oral Tablet Box of 90	OMOP361833	RxNorm Extension	Drug
High-intensity statin	21042620	atorvastatin 40 MG Oral Tablet [Lipitor] by Dowelhurst	OMOP361841	RxNorm Extension	Drug
High-intensity statin	21042621	atorvastatin 40 MG Oral Tablet [Lipitor] Box of 28 by DE	OMOP361846	RxNorm Extension	Drug
High-intensity statin	21042622	atorvastatin 40 MG Oral Tablet [Lipitor] Box of 28 by Dowelhurst	OMOP361848	RxNorm Extension	Drug
High-intensity statin	21046922	rosuvastatin 40 MG Oral Tablet [Crestor] by Lexon	OMOP273695	RxNorm Extension	Drug
High-intensity statin	21046923	rosuvastatin 20 MG Oral Tablet [Crestor] by DE	OMOP273717	RxNorm Extension	Drug
High-intensity statin	21046924	rosuvastatin 20 MG Oral Tablet [Crestor] by Lexon	OMOP273719	RxNorm Extension	Drug
High-intensity statin	21046925	rosuvastatin 20 MG Oral Tablet [Crestor] Box of 28 by Waymade	OMOP273726	RxNorm Extension	Drug
High-intensity statin	21052376	atorvastatin 80 MG Oral Tablet by Waymade	OMOP361524	RxNorm Extension	Drug
High-intensity statin	21052377	atorvastatin 80 MG Oral Tablet Box of 28 by DE	OMOP361546	RxNorm Extension	Drug
High-intensity statin	21052378	atorvastatin 80 MG Oral Tablet Box of 90	OMOP361559	RxNorm Extension	Drug
High-intensity statin	21052379	atorvastatin 80 MG Oral Tablet [Lipitor] by DE	OMOP361565	RxNorm Extension	Drug
High-intensity statin	21052380	atorvastatin 80 MG Oral Tablet [Lipitor] Box of 28 by Mawdsley-Brooks	OMOP361567	RxNorm Extension	Drug
High-intensity statin	21052381	atorvastatin 60 MG Oral Tablet	OMOP361576	RxNorm Extension	Drug
High-intensity statin	21052382	atorvastatin 60 MG Oral Tablet by Phoenix Labs	OMOP361578	RxNorm Extension	Drug
High-intensity statin	21052383	atorvastatin 60 MG Oral Tablet by Sigma-Tau	OMOP361579	RxNorm Extension	Drug
High-intensity statin	21052395	atorvastatin 40 MG Oral Tablet by Sigma-Tau	OMOP361795	RxNorm Extension	Drug
High-intensity statin	21052396	atorvastatin 40 MG Oral Tablet by Wockhardt	OMOP361807	RxNorm Extension	Drug
High-intensity statin	21052397	atorvastatin 40 MG Oral Tablet by Almus	OMOP361808	RxNorm Extension	Drug
High-intensity statin	21052398	atorvastatin 40 MG Oral Tablet [Lipitor] Box of 30 by DE	OMOP361852	RxNorm Extension	Drug
High-intensity statin	21056639	rosuvastatin 40 MG Oral Tablet [Crestor] Box of 28 by Necessity Supplies	OMOP273701	RxNorm Extension	Drug
High-intensity statin	21056640	rosuvastatin 40 MG Oral Tablet [Crestor] Box of 28 by Astrazeneca	OMOP273704	RxNorm Extension	Drug
High-intensity statin	21056641	rosuvastatin 20 MG Oral Tablet Box of 28 by Waymade	OMOP273710	RxNorm Extension	Drug
High-intensity statin	21056642	rosuvastatin 20 MG Oral Tablet [Crestor] Box of 28 by Necessity Supplies	OMOP273728	RxNorm Extension	Drug
High-intensity statin	21056643	rosuvastatin 20 MG Oral Tablet [Crestor] Box of 98	OMOP273735	RxNorm Extension	Drug
High-intensity statin	21062211	atorvastatin 80 MG Oral Tablet by A A H	OMOP361527	RxNorm Extension	Drug
High-intensity statin	21062212	atorvastatin 80 MG Oral Tablet Box of 28 by Dr Reddy's	OMOP361549	RxNorm Extension	Drug
High-intensity statin	21062213	atorvastatin 60 MG Oral Tablet Box of 28 by Consilient	OMOP361583	RxNorm Extension	Drug
High-intensity statin	21066471	rosuvastatin 20 MG Oral Tablet [Crestor] Box of 30	OMOP273733	RxNorm Extension	Drug
High-intensity statin	21072110	atorvastatin 80 MG Oral Tablet by Kent	OMOP361520	RxNorm Extension	Drug
High-intensity statin	21072111	atorvastatin 80 MG Oral Tablet by Zentiva	OMOP361532	RxNorm Extension	Drug
High-intensity statin	21072112	atorvastatin 80 MG Oral Tablet Box of 28 by Phoenix Labs	OMOP361539	RxNorm Extension	Drug
High-intensity statin	21072113	atorvastatin 80 MG Oral Tablet Box of 90 by Pfizer	OMOP361560	RxNorm Extension	Drug
High-intensity statin	21072114	atorvastatin 80 MG Oral Tablet [Lipitor] Box of 30 by DE	OMOP361573	RxNorm Extension	Drug
High-intensity statin	21072134	atorvastatin 40 MG Oral Tablet by Phoenix Labs	OMOP361792	RxNorm Extension	Drug
High-intensity statin	21072135	atorvastatin 40 MG Oral Tablet by Dowelhurst	OMOP361805	RxNorm Extension	Drug
High-intensity statin	21072136	atorvastatin 40 MG Oral Tablet Box of 28 by Dr Reddy's	OMOP361824	RxNorm Extension	Drug
High-intensity statin	21072137	atorvastatin 40 MG Oral Tablet Box of 28 by Actavis	OMOP361827	RxNorm Extension	Drug
High-intensity statin	21072138	atorvastatin 40 MG Oral Tablet [Lipitor] Box of 28	OMOP361842	RxNorm Extension	Drug
High-intensity statin	21076398	rosuvastatin 40 MG Oral Tablet [Crestor] by Necessity Supplies	OMOP273694	RxNorm Extension	Drug
High-intensity statin	21076399	rosuvastatin 20 MG Oral Tablet [Crestor] by Waymade	OMOP273716	RxNorm Extension	Drug
High-intensity statin	21081813	atorvastatin 80 MG Oral Tablet Box of 28 by Generics	OMOP361536	RxNorm Extension	Drug
High-intensity statin	21081814	atorvastatin 80 MG Oral Tablet Box of 28 by TEVA	OMOP361550	RxNorm Extension	Drug
High-intensity statin	21081815	atorvastatin 80 MG Oral Tablet [Lipitor] Box of 28 by Pfizer	OMOP361568	RxNorm Extension	Drug
High-intensity statin	21081816	atorvastatin 80 MG Oral Tablet [Lipitor] Box of 30 by Mawdsley-Brooks	OMOP361571	RxNorm Extension	Drug
High-intensity statin	21081826	atorvastatin 40 MG Oral Tablet Box of 28 by Phoenix Labs	OMOP361813	RxNorm Extension	Drug
High-intensity statin	21081827	atorvastatin 40 MG Oral Tablet Box of 28 by TEVA	OMOP361825	RxNorm Extension	Drug
High-intensity statin	21081828	atorvastatin 40 MG Oral Tablet [Lipitor] by DE	OMOP361839	RxNorm Extension	Drug
High-intensity statin	21081829	atorvastatin 40 MG Oral Tablet [Lipitor] Box of 30	OMOP361849	RxNorm Extension	Drug
High-intensity statin	21081830	atorvastatin 40 MG Oral Tablet [Lipitor] Box of 30 by Necessity Supplies	OMOP361853	RxNorm Extension	Drug
High-intensity statin	21086119	rosuvastatin 40 MG Oral Tablet Box of 28	OMOP273688	RxNorm Extension	Drug
High-intensity statin	21091571	atorvastatin 80 MG Oral Tablet by Pfizer	OMOP361521	RxNorm Extension	Drug
High-intensity statin	21091572	atorvastatin 60 MG Oral Tablet Box of 28	OMOP361582	RxNorm Extension	Drug
High-intensity statin	21091573	atorvastatin 60 MG Oral Tablet Box of 28 by Phoenix Labs	OMOP361584	RxNorm Extension	Drug
High-intensity statin	21091583	atorvastatin 40 MG Oral Tablet by Consilient	OMOP361790	RxNorm Extension	Drug
High-intensity statin	21091584	atorvastatin 40 MG Oral Tablet by Alliance	OMOP361796	RxNorm Extension	Drug
High-intensity statin	21091585	atorvastatin 40 MG Oral Tablet [Lipitor] Box of 30 by Waymade	OMOP361851	RxNorm Extension	Drug
High-intensity statin	21095915	rosuvastatin 40 MG Oral Tablet [Crestor] Box of 28 by Mawdsley-Brooks	OMOP273698	RxNorm Extension	Drug
High-intensity statin	21095916	rosuvastatin 20 MG Oral Tablet Box of 30	OMOP273712	RxNorm Extension	Drug
High-intensity statin	21095917	rosuvastatin 20 MG Oral Tablet [Crestor] by Astrazeneca	OMOP273720	RxNorm Extension	Drug
High-intensity statin	21101458	atorvastatin 80 MG Oral Tablet by Generics	OMOP361515	RxNorm Extension	Drug
High-intensity statin	21101459	atorvastatin 80 MG Oral Tablet [Lipitor] by Mawdsley-Brooks	OMOP361561	RxNorm Extension	Drug
High-intensity statin	21101472	atorvastatin 40 MG Oral Tablet by TEVA	OMOP361803	RxNorm Extension	Drug
High-intensity statin	21101473	atorvastatin 40 MG Oral Tablet by Actavis	OMOP361804	RxNorm Extension	Drug
High-intensity statin	21101474	atorvastatin 40 MG Oral Tablet Box of 28 by Sigma-Tau	OMOP361817	RxNorm Extension	Drug
High-intensity statin	21105787	rosuvastatin 20 MG Oral Tablet [Crestor] Box of 28 by Sigma-Tau	OMOP273725	RxNorm Extension	Drug
High-intensity statin	21111302	atorvastatin 80 MG Oral Tablet by Alliance	OMOP361523	RxNorm Extension	Drug
High-intensity statin	21111303	atorvastatin 80 MG Oral Tablet by Dr Reddy's	OMOP361528	RxNorm Extension	Drug
High-intensity statin	21111304	atorvastatin 80 MG Oral Tablet by Wockhardt	OMOP361533	RxNorm Extension	Drug
High-intensity statin	21111305	atorvastatin 80 MG Oral Tablet Box of 28 by Kent	OMOP361540	RxNorm Extension	Drug
High-intensity statin	21111306	atorvastatin 80 MG Oral Tablet Box of 28 by Wockhardt	OMOP361556	RxNorm Extension	Drug
High-intensity statin	21111315	atorvastatin 40 MG Oral Tablet by Aspire	OMOP361791	RxNorm Extension	Drug
High-intensity statin	21111316	atorvastatin 40 MG Oral Tablet by Waymade	OMOP361797	RxNorm Extension	Drug
High-intensity statin	21111317	atorvastatin 40 MG Oral Tablet Box of 28 by Ranbaxy	OMOP361821	RxNorm Extension	Drug
High-intensity statin	21111318	atorvastatin 40 MG Oral Tablet Box of 30	OMOP361832	RxNorm Extension	Drug
High-intensity statin	21111319	atorvastatin 40 MG Oral Tablet [Lipitor] Box of 28 by Waymade	OMOP361845	RxNorm Extension	Drug
High-intensity statin	21111320	atorvastatin 40 MG Oral Tablet [Lipitor] Box of 30 by Mawdsley-Brooks	OMOP361850	RxNorm Extension	Drug
High-intensity statin	21115571	rosuvastatin 20 MG Oral Tablet [Crestor] Box of 28 by DE	OMOP273727	RxNorm Extension	Drug
High-intensity statin	21120975	atorvastatin 80 MG Oral Tablet by TEVA	OMOP361529	RxNorm Extension	Drug
High-intensity statin	21120976	atorvastatin 80 MG Oral Tablet Box of 28 by Zentiva	OMOP361555	RxNorm Extension	Drug
High-intensity statin	21120977	atorvastatin 80 MG Oral Tablet [Lipitor] Box of 28	OMOP361566	RxNorm Extension	Drug
High-intensity statin	21125177	rosuvastatin 40 MG Oral Tablet [Crestor] by Waymade	OMOP273690	RxNorm Extension	Drug
High-intensity statin	21125178	rosuvastatin 40 MG Oral Tablet [Crestor] Box of 28 by Lexon	OMOP273702	RxNorm Extension	Drug
High-intensity statin	21125179	rosuvastatin 20 MG Oral Tablet Box of 28	OMOP273709	RxNorm Extension	Drug
High-intensity statin	21125180	rosuvastatin 20 MG Oral Tablet Box of 98	OMOP273713	RxNorm Extension	Drug
High-intensity statin	21125181	rosuvastatin 20 MG Oral Tablet [Crestor] Box of 28 by Lexon	OMOP273729	RxNorm Extension	Drug
High-intensity statin	21130751	atorvastatin 80 MG Oral Tablet by Phoenix Labs	OMOP361518	RxNorm Extension	Drug
High-intensity statin	21130752	atorvastatin 80 MG Oral Tablet by Ranbaxy	OMOP361526	RxNorm Extension	Drug
High-intensity statin	21130753	atorvastatin 80 MG Oral Tablet by Almus	OMOP361534	RxNorm Extension	Drug
High-intensity statin	21130754	atorvastatin 80 MG Oral Tablet Box of 28 by Waymade	OMOP361545	RxNorm Extension	Drug
High-intensity statin	21130755	atorvastatin 80 MG Oral Tablet [Lipitor] by Waymade	OMOP361563	RxNorm Extension	Drug
High-intensity statin	21130756	atorvastatin 60 MG Oral Tablet Box of 28 by Alliance	OMOP361586	RxNorm Extension	Drug
High-intensity statin	21130764	atorvastatin 40 MG Oral Tablet by A A H	OMOP361801	RxNorm Extension	Drug
High-intensity statin	21130765	atorvastatin 40 MG Oral Tablet Box of 28 by Generics	OMOP361810	RxNorm Extension	Drug
High-intensity statin	21130766	atorvastatin 40 MG Oral Tablet Box of 28 by Kent	OMOP361814	RxNorm Extension	Drug
High-intensity statin	21130767	atorvastatin 40 MG Oral Tablet [Lipitor] by Necessity Supplies	OMOP361840	RxNorm Extension	Drug
High-intensity statin	21135088	rosuvastatin 40 MG Oral Tablet [Crestor] by DE	OMOP273693	RxNorm Extension	Drug
High-intensity statin	21135089	rosuvastatin 40 MG Oral Tablet [Crestor] Box of 28	OMOP273697	RxNorm Extension	Drug
High-intensity statin	21135090	rosuvastatin 20 MG Oral Tablet [Crestor] by Mawdsley-Brooks	OMOP273714	RxNorm Extension	Drug
High-intensity statin	21140688	atorvastatin 80 MG Oral Tablet by Actavis	OMOP361531	RxNorm Extension	Drug
High-intensity statin	21140689	atorvastatin 80 MG Oral Tablet Box of 28 by Ranbaxy	OMOP361547	RxNorm Extension	Drug
High-intensity statin	21140690	atorvastatin 80 MG Oral Tablet Box of 28 by A A H	OMOP361548	RxNorm Extension	Drug
High-intensity statin	21140691	atorvastatin 80 MG Oral Tablet Box of 30	OMOP361558	RxNorm Extension	Drug
High-intensity statin	21140692	atorvastatin 60 MG Oral Tablet by A A H	OMOP361581	RxNorm Extension	Drug
High-intensity statin	21140708	atorvastatin 40 MG Oral Tablet by Kent	OMOP361793	RxNorm Extension	Drug
High-intensity statin	21140709	atorvastatin 40 MG Oral Tablet by Dr Reddy's	OMOP361802	RxNorm Extension	Drug
High-intensity statin	21140710	atorvastatin 40 MG Oral Tablet by Zentiva	OMOP361806	RxNorm Extension	Drug
High-intensity statin	21140711	atorvastatin 40 MG Oral Tablet Box of 28 by Consilient	OMOP361811	RxNorm Extension	Drug
High-intensity statin	21140712	atorvastatin 40 MG Oral Tablet Box of 28 by Aspire	OMOP361812	RxNorm Extension	Drug
High-intensity statin	21140713	atorvastatin 40 MG Oral Tablet Box of 28 by Almus	OMOP361831	RxNorm Extension	Drug
High-intensity statin	21150528	atorvastatin 80 MG Oral Tablet Box of 28 by Alliance	OMOP361544	RxNorm Extension	Drug
High-intensity statin	21150529	atorvastatin 80 MG Oral Tablet [Lipitor] Box of 30	OMOP361570	RxNorm Extension	Drug
High-intensity statin	21150541	atorvastatin 40 MG Oral Tablet by Pfizer	OMOP361794	RxNorm Extension	Drug
High-intensity statin	21150542	atorvastatin 40 MG Oral Tablet Box of 28 by Pfizer	OMOP361816	RxNorm Extension	Drug
High-intensity statin	21150543	atorvastatin 40 MG Oral Tablet Box of 90 by Pfizer	OMOP361834	RxNorm Extension	Drug
High-intensity statin	21154920	rosuvastatin 40 MG Oral Tablet [Crestor] by Mawdsley-Brooks	OMOP273689	RxNorm Extension	Drug
High-intensity statin	21154921	rosuvastatin 40 MG Oral Tablet [Crestor] Box of 28 by DE	OMOP273700	RxNorm Extension	Drug
High-intensity statin	21154922	rosuvastatin 20 MG Oral Tablet [Crestor] by Necessity Supplies	OMOP273718	RxNorm Extension	Drug
High-intensity statin	21154923	rosuvastatin 20 MG Oral Tablet [Crestor] Box of 98 by Sigma-Tau	OMOP273736	RxNorm Extension	Drug
High-intensity statin	21160476	atorvastatin 80 MG Oral Tablet by DE	OMOP361525	RxNorm Extension	Drug
High-intensity statin	21160477	atorvastatin 80 MG Oral Tablet [Lipitor] Box of 30 by Waymade	OMOP361572	RxNorm Extension	Drug
High-intensity statin	21160478	atorvastatin 60 MG Oral Tablet by Alliance	OMOP361580	RxNorm Extension	Drug
High-intensity statin	21160492	atorvastatin 40 MG Oral Tablet by DE	OMOP361798	RxNorm Extension	Drug
High-intensity statin	21160493	atorvastatin 40 MG Oral Tablet by Ranbaxy	OMOP361799	RxNorm Extension	Drug
High-intensity statin	21160494	atorvastatin 40 MG Oral Tablet by Dexcel-Pharma	OMOP361800	RxNorm Extension	Drug
High-intensity statin	21160495	atorvastatin 40 MG Oral Tablet Box of 28 by DE	OMOP361820	RxNorm Extension	Drug
High-intensity statin	21160496	atorvastatin 40 MG Oral Tablet Box of 28 by Dexcel-Pharma	OMOP361822	RxNorm Extension	Drug
High-intensity statin	21160497	atorvastatin 40 MG Oral Tablet Box of 28 by Zentiva	OMOP361829	RxNorm Extension	Drug
High-intensity statin	21160498	atorvastatin 40 MG Oral Tablet [Lipitor] Box of 28 by Pfizer	OMOP361844	RxNorm Extension	Drug
High-intensity statin	21164760	rosuvastatin 40 MG Oral Tablet [Crestor] by Astrazeneca	OMOP273696	RxNorm Extension	Drug
High-intensity statin	21164761	rosuvastatin 40 MG Oral Tablet [Crestor] Box of 28 by Waymade	OMOP273699	RxNorm Extension	Drug
High-intensity statin	21164762	rosuvastatin 20 MG Oral Tablet [Crestor] Box of 28 by Astrazeneca	OMOP273730	RxNorm Extension	Drug
High-intensity statin	21170277	atorvastatin 80 MG Oral Tablet by Consilient	OMOP361516	RxNorm Extension	Drug
High-intensity statin	21170278	atorvastatin 80 MG Oral Tablet Box of 28	OMOP361535	RxNorm Extension	Drug
High-intensity statin	21170279	atorvastatin 80 MG Oral Tablet Box of 28 by Aspire	OMOP361538	RxNorm Extension	Drug
High-intensity statin	21170280	atorvastatin 80 MG Oral Tablet [Lipitor] by Pfizer	OMOP361562	RxNorm Extension	Drug
High-intensity statin	21170281	atorvastatin 60 MG Oral Tablet Box of 28 by Sigma-Tau	OMOP361585	RxNorm Extension	Drug
High-intensity statin	21170296	atorvastatin 40 MG Oral Tablet Box of 28 by Alliance	OMOP361818	RxNorm Extension	Drug
High-intensity statin	21170297	atorvastatin 40 MG Oral Tablet Box of 28 by Waymade	OMOP361819	RxNorm Extension	Drug
High-intensity statin	21170298	atorvastatin 40 MG Oral Tablet [Lipitor] by Mawdsley-Brooks	OMOP361835	RxNorm Extension	Drug
High-intensity statin	21170299	atorvastatin 40 MG Oral Tablet [Lipitor] by Pfizer	OMOP361837	RxNorm Extension	Drug
High-intensity statin	21174484	rosuvastatin 20 MG Oral Tablet by Waymade	OMOP273708	RxNorm Extension	Drug
High-intensity statin	35406934	rosuvastatin 20 MG Delayed Release Oral Tablet [ROSUVASTATINE BIOGARAN]	OMOP1140519	RxNorm Extension	Drug
High-intensity statin	35407004	atorvastatin 40 MG Delayed Release Oral Tablet [ATORVASTATINE PFIZER]	OMOP1140589	RxNorm Extension	Drug
High-intensity statin	35407117	Amlodipine 10 MG / atorvastatin 40 MG / Perindopril 7 MG Delayed Release Oral Tablet [Triveram] Box of 30 by Servier	OMOP1140702	RxNorm Extension	Drug
High-intensity statin	35407122	rosuvastatin 20 MG Delayed Release Oral Tablet [ROSUVASTATINE BIOGARAN] Box of 90 by Biogaran	OMOP1140707	RxNorm Extension	Drug
High-intensity statin	35407131	atorvastatin 40 MG Delayed Release Oral Tablet [ATORVASTATINE PFIZER] Box of 90 by Pfizer	OMOP1140716	RxNorm Extension	Drug
High-intensity statin	35407194	atorvastatin 80 MG Delayed Release Oral Tablet [ATORVASTATINE PFIZER] Box of 90 by Pfizer	OMOP1140779	RxNorm Extension	Drug
High-intensity statin	35407201	atorvastatin 40 MG Delayed Release Oral Tablet [ATORVASTATINE PFIZER] Box of 28 by Pfizer	OMOP1140786	RxNorm Extension	Drug
High-intensity statin	35407779	atorvastatin 40 MG Delayed Release Oral Tablet [ATORVASTATINE PFIZER] Box of 90	OMOP1141364	RxNorm Extension	Drug
High-intensity statin	35408497	rosuvastatin 20 MG Delayed Release Oral Tablet [ROSUVASTATINE BIOGARAN] Box of 90	OMOP1142082	RxNorm Extension	Drug
High-intensity statin	35408574	atorvastatin 80 MG Delayed Release Oral Tablet [ATORVASTATINE PFIZER] Box of 90	OMOP1142159	RxNorm Extension	Drug
High-intensity statin	35408859	rosuvastatin 20 MG [ROSUVASTATINE BIOGARAN]	OMOP1142444	RxNorm Extension	Drug
High-intensity statin	35409053	Amlodipine 10 MG / atorvastatin 40 MG / Perindopril 7 MG Delayed Release Oral Tablet	OMOP1142638	RxNorm Extension	Drug
High-intensity statin	35409289	rosuvastatin 20 MG Delayed Release Oral Tablet [ROSUVASTATINE BIOGARAN] Box of 30	OMOP1142874	RxNorm Extension	Drug
High-intensity statin	35409648	atorvastatin 80 MG [ATORVASTATINE PFIZER]	OMOP1143233	RxNorm Extension	Drug
High-intensity statin	35409817	Amlodipine 10 MG / atorvastatin 40 MG / Perindopril 7 MG Delayed Release Oral Tablet Box of 30	OMOP1143402	RxNorm Extension	Drug
High-intensity statin	35410098	atorvastatin 80 MG Delayed Release Oral Tablet [ATORVASTATINE PFIZER] Box of 28	OMOP1143683	RxNorm Extension	Drug
High-intensity statin	35410099	atorvastatin 80 MG Delayed Release Oral Tablet [ATORVASTATINE PFIZER]	OMOP1143684	RxNorm Extension	Drug
High-intensity statin	35410100	atorvastatin 40 MG Delayed Release Oral Tablet [ATORVASTATINE PFIZER] Box of 28	OMOP1143685	RxNorm Extension	Drug
High-intensity statin	35410874	Amlodipine 10 MG / atorvastatin 40 MG / Perindopril 7 MG Delayed Release Oral Tablet [Triveram]	OMOP1144459	RxNorm Extension	Drug
High-intensity statin	35411161	Amlodipine 10 MG / atorvastatin 40 MG / Perindopril 7 MG [Triveram]	OMOP1144746	RxNorm Extension	Drug
High-intensity statin	35411673	Amlodipine 10 MG / atorvastatin 40 MG / Perindopril 7 MG Delayed Release Oral Tablet [Triveram] Box of 30	OMOP1145258	RxNorm Extension	Drug
High-intensity statin	35411853	rosuvastatin 20 MG Delayed Release Oral Tablet [ROSUVASTATINE BIOGARAN] Box of 30 by Biogaran	OMOP1145438	RxNorm Extension	Drug
High-intensity statin	35411991	atorvastatin 40 MG [ATORVASTATINE PFIZER]	OMOP1145576	RxNorm Extension	Drug
High-intensity statin	35412563	atorvastatin 80 MG Delayed Release Oral Tablet [ATORVASTATINE PFIZER] Box of 28 by Pfizer	OMOP1146148	RxNorm Extension	Drug
High-intensity statin	35742191	atorvastatin 80 MG Delayed Release Oral Tablet by Almus	OMOP2743652	RxNorm Extension	Drug
High-intensity statin	35742431	rosuvastatin 20 MG Delayed Release Oral Tablet [Crestor] Box of 28 by Waymade	OMOP2743892	RxNorm Extension	Drug
High-intensity statin	35742432	rosuvastatin 20 MG Delayed Release Oral Tablet [Crestor] by Dowelhurst	OMOP2743893	RxNorm Extension	Drug
High-intensity statin	35744290	atorvastatin 80 MG Delayed Release Oral Tablet [Lipitor] by Mawdsley-Brooks	OMOP2745751	RxNorm Extension	Drug
High-intensity statin	35744291	atorvastatin 80 MG Delayed Release Oral Tablet Box of 28 by Alliance	OMOP2745752	RxNorm Extension	Drug
High-intensity statin	35744292	atorvastatin 80 MG Delayed Release Oral Tablet Box of 28 by Consilient	OMOP2745753	RxNorm Extension	Drug
High-intensity statin	35744293	atorvastatin 40 MG Delayed Release Oral Tablet [Lipitor] Box of 28 by Pfizer	OMOP2745754	RxNorm Extension	Drug
High-intensity statin	35744294	atorvastatin 40 MG Delayed Release Oral Tablet Box of 28 by Ranbaxy	OMOP2745755	RxNorm Extension	Drug
High-intensity statin	35744295	atorvastatin 40 MG Delayed Release Oral Tablet Box of 28 by DE	OMOP2745756	RxNorm Extension	Drug
High-intensity statin	35744296	atorvastatin 40 MG Delayed Release Oral Tablet Box of 28 by Alliance	OMOP2745757	RxNorm Extension	Drug
High-intensity statin	35744297	atorvastatin 40 MG Delayed Release Oral Tablet Box of 28 by Kent	OMOP2745758	RxNorm Extension	Drug
High-intensity statin	35744298	atorvastatin 40 MG Delayed Release Oral Tablet Box of 28 by Phoenix Labs	OMOP2745759	RxNorm Extension	Drug
High-intensity statin	35744299	atorvastatin 40 MG Delayed Release Oral Tablet by Actavis	OMOP2745760	RxNorm Extension	Drug
High-intensity statin	35746249	atorvastatin 40 MG Delayed Release Oral Tablet [Lipitor] Box of 28	OMOP2747710	RxNorm Extension	Drug
High-intensity statin	35746646	rosuvastatin 20 MG Delayed Release Oral Tablet [Crestor] Box of 28 by Dowelhurst	OMOP2748107	RxNorm Extension	Drug
High-intensity statin	35746647	rosuvastatin 20 MG Delayed Release Oral Tablet [Crestor] Box of 28 by DE	OMOP2748108	RxNorm Extension	Drug
High-intensity statin	35746648	rosuvastatin 20 MG Delayed Release Oral Tablet [Crestor] by Waymade	OMOP2748109	RxNorm Extension	Drug
High-intensity statin	35746649	rosuvastatin 20 MG Delayed Release Oral Tablet Box of 28 by Waymade	OMOP2748110	RxNorm Extension	Drug
High-intensity statin	35748498	atorvastatin 80 MG Delayed Release Oral Tablet [Lipitor] Box of 30 by Mawdsley-Brooks	OMOP2749959	RxNorm Extension	Drug
High-intensity statin	35748499	atorvastatin 80 MG Delayed Release Oral Tablet [Lipitor] by DE	OMOP2749960	RxNorm Extension	Drug
High-intensity statin	35748500	atorvastatin 80 MG Delayed Release Oral Tablet Box of 28 by Dr Reddy's	OMOP2749961	RxNorm Extension	Drug
High-intensity statin	35748501	atorvastatin 80 MG Delayed Release Oral Tablet Box of 28 by Pfizer	OMOP2749962	RxNorm Extension	Drug
High-intensity statin	35748502	atorvastatin 80 MG Delayed Release Oral Tablet by Dr Reddy's	OMOP2749963	RxNorm Extension	Drug
High-intensity statin	35748503	atorvastatin 80 MG Delayed Release Oral Tablet by Sigma-Tau	OMOP2749964	RxNorm Extension	Drug
High-intensity statin	35748504	atorvastatin 80 MG Delayed Release Oral Tablet by Pfizer	OMOP2749965	RxNorm Extension	Drug
High-intensity statin	35748505	atorvastatin 40 MG Delayed Release Oral Tablet [Lipitor] Box of 30 by Mawdsley-Brooks	OMOP2749966	RxNorm Extension	Drug
High-intensity statin	35748506	atorvastatin 40 MG Delayed Release Oral Tablet [Lipitor] by Dowelhurst	OMOP2749967	RxNorm Extension	Drug
High-intensity statin	35748507	atorvastatin 40 MG Delayed Release Oral Tablet [Lipitor] by Necessity Supplies	OMOP2749968	RxNorm Extension	Drug
High-intensity statin	35748508	atorvastatin 40 MG Delayed Release Oral Tablet Box of 28 by Zentiva	OMOP2749969	RxNorm Extension	Drug
High-intensity statin	35748509	atorvastatin 40 MG Delayed Release Oral Tablet Box of 28 by Actavis	OMOP2749970	RxNorm Extension	Drug
High-intensity statin	35748510	atorvastatin 40 MG Delayed Release Oral Tablet Box of 28 by Waymade	OMOP2749971	RxNorm Extension	Drug
High-intensity statin	35748511	atorvastatin 40 MG Delayed Release Oral Tablet by Dowelhurst	OMOP2749972	RxNorm Extension	Drug
High-intensity statin	35748512	atorvastatin 40 MG Delayed Release Oral Tablet by Dr Reddy's	OMOP2749973	RxNorm Extension	Drug
High-intensity statin	35749736	rosuvastatin 20 MG Delayed Release Oral Tablet Box of 28	OMOP2751197	RxNorm Extension	Drug
High-intensity statin	35750807	rosuvastatin 20 MG Delayed Release Oral Tablet [Crestor] Box of 28 by Astrazeneca	OMOP2752268	RxNorm Extension	Drug
High-intensity statin	35750808	rosuvastatin 20 MG Delayed Release Oral Tablet [Crestor] Box of 28 by Necessity Supplies	OMOP2752269	RxNorm Extension	Drug
High-intensity statin	35750809	rosuvastatin 20 MG Delayed Release Oral Tablet [Crestor] Box of 28 by Mawdsley-Brooks	OMOP2752270	RxNorm Extension	Drug
High-intensity statin	35750810	rosuvastatin 20 MG Delayed Release Oral Tablet [Crestor] by Mawdsley-Brooks	OMOP2752271	RxNorm Extension	Drug
High-intensity statin	35752640	atorvastatin 80 MG Delayed Release Oral Tablet [Lipitor] by Waymade	OMOP2754101	RxNorm Extension	Drug
High-intensity statin	35752641	atorvastatin 80 MG Delayed Release Oral Tablet Box of 28 by Almus	OMOP2754102	RxNorm Extension	Drug
High-intensity statin	35752642	atorvastatin 80 MG Delayed Release Oral Tablet Box of 28 by TEVA	OMOP2754103	RxNorm Extension	Drug
High-intensity statin	35752643	atorvastatin 80 MG Delayed Release Oral Tablet Box of 28 by Sigma-Tau	OMOP2754104	RxNorm Extension	Drug
High-intensity statin	35752644	atorvastatin 80 MG Delayed Release Oral Tablet by Wockhardt	OMOP2754105	RxNorm Extension	Drug
High-intensity statin	35752645	atorvastatin 80 MG Delayed Release Oral Tablet by Zentiva	OMOP2754106	RxNorm Extension	Drug
High-intensity statin	35752646	atorvastatin 80 MG Delayed Release Oral Tablet by DE	OMOP2754107	RxNorm Extension	Drug
High-intensity statin	35752647	atorvastatin 80 MG Delayed Release Oral Tablet by Alliance	OMOP2754108	RxNorm Extension	Drug
High-intensity statin	35752648	atorvastatin 40 MG Delayed Release Oral Tablet [Lipitor] by DE	OMOP2754109	RxNorm Extension	Drug
High-intensity statin	35752649	atorvastatin 40 MG Delayed Release Oral Tablet [Lipitor] by Mawdsley-Brooks	OMOP2754110	RxNorm Extension	Drug
High-intensity statin	35752650	atorvastatin 40 MG Delayed Release Oral Tablet Box of 90 by Pfizer	OMOP2754111	RxNorm Extension	Drug
High-intensity statin	35752651	atorvastatin 40 MG Delayed Release Oral Tablet Box of 28 by Almus	OMOP2754112	RxNorm Extension	Drug
High-intensity statin	35752652	atorvastatin 40 MG Delayed Release Oral Tablet Box of 28 by A A H	OMOP2754113	RxNorm Extension	Drug
High-intensity statin	35752653	atorvastatin 40 MG Delayed Release Oral Tablet by A A H	OMOP2754114	RxNorm Extension	Drug
High-intensity statin	35752654	atorvastatin 40 MG Delayed Release Oral Tablet by Ranbaxy	OMOP2754115	RxNorm Extension	Drug
High-intensity statin	35752655	atorvastatin 40 MG Delayed Release Oral Tablet by DE	OMOP2754116	RxNorm Extension	Drug
High-intensity statin	35752656	atorvastatin 40 MG Delayed Release Oral Tablet by Arrow Generics	OMOP2754117	RxNorm Extension	Drug
High-intensity statin	35752657	atorvastatin 40 MG Oral Tablet by Arrow Generics	OMOP2754118	RxNorm Extension	Drug
High-intensity statin	35753939	rosuvastatin 20 MG Delayed Release Oral Tablet Box of 98	OMOP2755400	RxNorm Extension	Drug
High-intensity statin	35754242	rosuvastatin 20 MG Delayed Release Oral Tablet [Crestor] Box of 28	OMOP2755703	RxNorm Extension	Drug
High-intensity statin	35754625	atorvastatin 80 MG Delayed Release Oral Tablet [Lipitor] Box of 30	OMOP2756086	RxNorm Extension	Drug
High-intensity statin	35754626	atorvastatin 40 MG Delayed Release Oral Tablet [Lipitor]	OMOP2756087	RxNorm Extension	Drug
High-intensity statin	35755018	rosuvastatin 20 MG Delayed Release Oral Tablet [Crestor] Box of 28 by Lexon	OMOP2756479	RxNorm Extension	Drug
High-intensity statin	35755019	rosuvastatin 20 MG Delayed Release Oral Tablet [Crestor] by Astrazeneca	OMOP2756480	RxNorm Extension	Drug
High-intensity statin	35755020	rosuvastatin 20 MG Delayed Release Oral Tablet [Crestor] by Necessity Supplies	OMOP2756481	RxNorm Extension	Drug
High-intensity statin	35755021	rosuvastatin 20 MG Delayed Release Oral Tablet [Crestor] by Sigma-Tau	OMOP2756482	RxNorm Extension	Drug
High-intensity statin	35756847	atorvastatin 80 MG Delayed Release Oral Tablet [Lipitor] by Pfizer	OMOP2758308	RxNorm Extension	Drug
High-intensity statin	35756848	atorvastatin 80 MG Delayed Release Oral Tablet Box of 28 by Wockhardt	OMOP2758309	RxNorm Extension	Drug
High-intensity statin	35756849	atorvastatin 80 MG Delayed Release Oral Tablet Box of 28 by Ranbaxy	OMOP2758310	RxNorm Extension	Drug
High-intensity statin	35756850	atorvastatin 80 MG Delayed Release Oral Tablet Box of 28 by Arrow Generics	OMOP2758311	RxNorm Extension	Drug
High-intensity statin	35756851	atorvastatin 80 MG Delayed Release Oral Tablet by A A H	OMOP2758312	RxNorm Extension	Drug
High-intensity statin	35756852	atorvastatin 40 MG Delayed Release Oral Tablet [Lipitor] Box of 30 by Necessity Supplies	OMOP2758313	RxNorm Extension	Drug
High-intensity statin	35756853	atorvastatin 40 MG Delayed Release Oral Tablet [Lipitor] by Pfizer	OMOP2758314	RxNorm Extension	Drug
High-intensity statin	35756854	atorvastatin 40 MG Delayed Release Oral Tablet Box of 28 by Wockhardt	OMOP2758315	RxNorm Extension	Drug
High-intensity statin	35756855	atorvastatin 40 MG Delayed Release Oral Tablet Box of 28 by Dexcel-Pharma	OMOP2758316	RxNorm Extension	Drug
High-intensity statin	35756856	atorvastatin 40 MG Delayed Release Oral Tablet Box of 28 by Aspire	OMOP2758317	RxNorm Extension	Drug
High-intensity statin	35756857	atorvastatin 40 MG Delayed Release Oral Tablet by Wockhardt	OMOP2758318	RxNorm Extension	Drug
High-intensity statin	35756858	atorvastatin 40 MG Delayed Release Oral Tablet by Sigma-Tau	OMOP2758319	RxNorm Extension	Drug
High-intensity statin	35759155	rosuvastatin 20 MG Delayed Release Oral Tablet [Crestor] by Lexon	OMOP2760616	RxNorm Extension	Drug
High-intensity statin	35760999	atorvastatin 80 MG Delayed Release Oral Tablet [Lipitor] Box of 28 by DE	OMOP2762460	RxNorm Extension	Drug
High-intensity statin	35761000	atorvastatin 80 MG Oral Tablet Box of 28 by Arrow Generics	OMOP2762461	RxNorm Extension	Drug
High-intensity statin	35761001	atorvastatin 80 MG Delayed Release Oral Tablet by TEVA	OMOP2762462	RxNorm Extension	Drug
High-intensity statin	35761002	atorvastatin 80 MG Delayed Release Oral Tablet by Waymade	OMOP2762463	RxNorm Extension	Drug
High-intensity statin	35761003	atorvastatin 80 MG Delayed Release Oral Tablet by Aspire	OMOP2762464	RxNorm Extension	Drug
High-intensity statin	35761004	atorvastatin 40 MG Delayed Release Oral Tablet [Lipitor] Box of 28 by Dowelhurst	OMOP2762465	RxNorm Extension	Drug
High-intensity statin	35761005	atorvastatin 40 MG Delayed Release Oral Tablet Box of 28 by Pfizer	OMOP2762466	RxNorm Extension	Drug
High-intensity statin	35761006	atorvastatin 40 MG Delayed Release Oral Tablet by Alliance	OMOP2762467	RxNorm Extension	Drug
High-intensity statin	35761007	atorvastatin 40 MG Delayed Release Oral Tablet by Kent	OMOP2762468	RxNorm Extension	Drug
High-intensity statin	35762958	atorvastatin 80 MG Delayed Release Oral Tablet [Lipitor]	OMOP2764419	RxNorm Extension	Drug
High-intensity statin	35765127	atorvastatin 80 MG Delayed Release Oral Tablet [Lipitor] Box of 30 by Waymade	OMOP2766588	RxNorm Extension	Drug
High-intensity statin	35765128	atorvastatin 80 MG Delayed Release Oral Tablet Box of 28 by Zentiva	OMOP2766589	RxNorm Extension	Drug
High-intensity statin	35765129	atorvastatin 80 MG Delayed Release Oral Tablet Box of 28 by Actavis	OMOP2766590	RxNorm Extension	Drug
High-intensity statin	35765130	atorvastatin 80 MG Delayed Release Oral Tablet by Phoenix Labs	OMOP2766591	RxNorm Extension	Drug
High-intensity statin	35765131	atorvastatin 40 MG Delayed Release Oral Tablet [Lipitor] Box of 28 by Mawdsley-Brooks	OMOP2766592	RxNorm Extension	Drug
High-intensity statin	35765132	atorvastatin 40 MG Delayed Release Oral Tablet Box of 28 by Dowelhurst	OMOP2766593	RxNorm Extension	Drug
High-intensity statin	35765133	atorvastatin 40 MG Delayed Release Oral Tablet by Zentiva	OMOP2766594	RxNorm Extension	Drug
High-intensity statin	35765134	atorvastatin 40 MG Delayed Release Oral Tablet by Pfizer	OMOP2766595	RxNorm Extension	Drug
High-intensity statin	35765135	atorvastatin 40 MG Delayed Release Oral Tablet by Phoenix Labs	OMOP2766596	RxNorm Extension	Drug
High-intensity statin	35767465	rosuvastatin 20 MG Delayed Release Oral Tablet [Crestor] Box of 98 by Sigma-Tau	OMOP2768926	RxNorm Extension	Drug
High-intensity statin	35767466	rosuvastatin 20 MG Delayed Release Oral Tablet [Crestor] Box of 30 by Waymade	OMOP2768927	RxNorm Extension	Drug
High-intensity statin	35767467	rosuvastatin 20 MG Delayed Release Oral Tablet [Crestor] Box of 28 by Sigma-Tau	OMOP2768928	RxNorm Extension	Drug
High-intensity statin	35767468	rosuvastatin 20 MG Delayed Release Oral Tablet [Crestor] by DE	OMOP2768929	RxNorm Extension	Drug
High-intensity statin	35769328	atorvastatin 80 MG Delayed Release Oral Tablet [Lipitor] Box of 30 by DE	OMOP2770789	RxNorm Extension	Drug
High-intensity statin	35769329	atorvastatin 80 MG Delayed Release Oral Tablet [Lipitor] Box of 28 by Pfizer	OMOP2770790	RxNorm Extension	Drug
High-intensity statin	35769330	atorvastatin 80 MG Delayed Release Oral Tablet [Lipitor] Box of 28 by Mawdsley-Brooks	OMOP2770791	RxNorm Extension	Drug
High-intensity statin	35769331	atorvastatin 80 MG Delayed Release Oral Tablet Box of 90 by Pfizer	OMOP2770792	RxNorm Extension	Drug
High-intensity statin	35769332	atorvastatin 80 MG Delayed Release Oral Tablet Box of 28 by A A H	OMOP2770793	RxNorm Extension	Drug
High-intensity statin	35769333	atorvastatin 80 MG Delayed Release Oral Tablet Box of 28 by Kent	OMOP2770794	RxNorm Extension	Drug
High-intensity statin	35769334	atorvastatin 80 MG Delayed Release Oral Tablet Box of 28 by Phoenix Labs	OMOP2770795	RxNorm Extension	Drug
High-intensity statin	35769335	atorvastatin 80 MG Delayed Release Oral Tablet by Ranbaxy	OMOP2770796	RxNorm Extension	Drug
High-intensity statin	35769336	atorvastatin 80 MG Delayed Release Oral Tablet by Consilient	OMOP2770797	RxNorm Extension	Drug
High-intensity statin	35769337	atorvastatin 80 MG Delayed Release Oral Tablet by Arrow Generics	OMOP2770798	RxNorm Extension	Drug
High-intensity statin	35769338	atorvastatin 80 MG Oral Tablet by Arrow Generics	OMOP2770799	RxNorm Extension	Drug
High-intensity statin	35769339	atorvastatin 40 MG Delayed Release Oral Tablet [Lipitor] Box of 30 by DE	OMOP2770800	RxNorm Extension	Drug
High-intensity statin	35769340	atorvastatin 40 MG Delayed Release Oral Tablet [Lipitor] by Waymade	OMOP2770801	RxNorm Extension	Drug
High-intensity statin	35769341	atorvastatin 40 MG Delayed Release Oral Tablet Box of 28 by Dr Reddy's	OMOP2770802	RxNorm Extension	Drug
High-intensity statin	35769342	atorvastatin 40 MG Oral Tablet Box of 28 by Arrow Generics	OMOP2770803	RxNorm Extension	Drug
High-intensity statin	35769343	atorvastatin 40 MG Delayed Release Oral Tablet Box of 28 by Arrow Generics	OMOP2770804	RxNorm Extension	Drug
High-intensity statin	35769344	atorvastatin 40 MG Delayed Release Oral Tablet by TEVA	OMOP2770805	RxNorm Extension	Drug
High-intensity statin	35771363	atorvastatin 80 MG Delayed Release Oral Tablet [Lipitor] Box of 28	OMOP2772824	RxNorm Extension	Drug
High-intensity statin	35771795	rosuvastatin 20 MG Delayed Release Oral Tablet by Waymade	OMOP2773256	RxNorm Extension	Drug
High-intensity statin	35773711	atorvastatin 80 MG Delayed Release Oral Tablet Box of 28 by DE	OMOP2775172	RxNorm Extension	Drug
High-intensity statin	35773712	atorvastatin 80 MG Delayed Release Oral Tablet Box of 28 by Waymade	OMOP2775173	RxNorm Extension	Drug
High-intensity statin	35773713	atorvastatin 80 MG Delayed Release Oral Tablet Box of 28 by Aspire	OMOP2775174	RxNorm Extension	Drug
High-intensity statin	35773714	atorvastatin 80 MG Delayed Release Oral Tablet by Actavis	OMOP2775175	RxNorm Extension	Drug
High-intensity statin	35773715	atorvastatin 80 MG Delayed Release Oral Tablet by Kent	OMOP2775176	RxNorm Extension	Drug
High-intensity statin	35773716	atorvastatin 40 MG Delayed Release Oral Tablet [Lipitor] Box of 30 by Waymade	OMOP2775177	RxNorm Extension	Drug
High-intensity statin	35773717	atorvastatin 40 MG Delayed Release Oral Tablet [Lipitor] Box of 28 by DE	OMOP2775178	RxNorm Extension	Drug
High-intensity statin	35773718	atorvastatin 40 MG Delayed Release Oral Tablet [Lipitor] Box of 28 by Waymade	OMOP2775179	RxNorm Extension	Drug
High-intensity statin	35773719	atorvastatin 40 MG Delayed Release Oral Tablet Box of 28 by TEVA	OMOP2775180	RxNorm Extension	Drug
High-intensity statin	35773720	atorvastatin 40 MG Delayed Release Oral Tablet Box of 28 by Sigma-Tau	OMOP2775181	RxNorm Extension	Drug
High-intensity statin	35773721	atorvastatin 40 MG Delayed Release Oral Tablet Box of 28 by Consilient	OMOP2775182	RxNorm Extension	Drug
High-intensity statin	35773722	atorvastatin 40 MG Delayed Release Oral Tablet by Almus	OMOP2775183	RxNorm Extension	Drug
High-intensity statin	35773723	atorvastatin 40 MG Delayed Release Oral Tablet by Dexcel-Pharma	OMOP2775184	RxNorm Extension	Drug
High-intensity statin	35773724	atorvastatin 40 MG Delayed Release Oral Tablet by Waymade	OMOP2775185	RxNorm Extension	Drug
High-intensity statin	35773725	atorvastatin 40 MG Delayed Release Oral Tablet by Aspire	OMOP2775186	RxNorm Extension	Drug
High-intensity statin	35773726	atorvastatin 40 MG Delayed Release Oral Tablet by Consilient	OMOP2775187	RxNorm Extension	Drug
High-intensity statin	35775186	rosuvastatin 20 MG Delayed Release Oral Tablet [Crestor] Box of 98	OMOP2776647	RxNorm Extension	Drug
High-intensity statin	35775531	atorvastatin 40 MG Delayed Release Oral Tablet [Lipitor] Box of 30	OMOP2776992	RxNorm Extension	Drug
High-intensity statin	35864650	atorvastatin 40 MG [Liputuo]	OMOP5021118	RxNorm Extension	Drug
High-intensity statin	35884668	atorvastatin 60 MG Oral Tablet Box of 28 by Medihealth	OMOP5034218	RxNorm Extension	Drug
High-intensity statin	35884669	atorvastatin 60 MG Oral Tablet Box of 28 by Zentiva	OMOP5034219	RxNorm Extension	Drug
High-intensity statin	35884670	atorvastatin 60 MG Oral Tablet by Medihealth	OMOP5034220	RxNorm Extension	Drug
High-intensity statin	35884671	atorvastatin 60 MG Oral Tablet by Pilsco	OMOP5034221	RxNorm Extension	Drug
High-intensity statin	35886792	atorvastatin 80 MG Oral Tablet Box of 28 by Medihealth	OMOP5034215	RxNorm Extension	Drug
High-intensity statin	35886793	atorvastatin 80 MG Oral Tablet by Medihealth	OMOP5034216	RxNorm Extension	Drug
High-intensity statin	35886794	atorvastatin 60 MG Oral Tablet Box of 30 by Pilsco	OMOP5034217	RxNorm Extension	Drug
High-intensity statin	35886795	atorvastatin 60 MG Oral Tablet by Zentiva	OMOP5034222	RxNorm Extension	Drug
High-intensity statin	35886796	atorvastatin 40 MG Oral Tablet Box of 28 by Medihealth	OMOP5034223	RxNorm Extension	Drug
High-intensity statin	35886797	atorvastatin 40 MG Oral Tablet by Medihealth	OMOP5034224	RxNorm Extension	Drug
High-intensity statin	35897750	rosuvastatin 40 MG Oral Tablet Box of 28 by Medihealth	OMOP5041988	RxNorm Extension	Drug
High-intensity statin	35897751	rosuvastatin 40 MG Oral Tablet by Medihealth	OMOP5041989	RxNorm Extension	Drug
High-intensity statin	35897752	rosuvastatin 20 MG Oral Tablet Box of 28 by Medihealth	OMOP5041990	RxNorm Extension	Drug
High-intensity statin	35897753	rosuvastatin 20 MG Oral Tablet by Medihealth	OMOP5041991	RxNorm Extension	Drug
High-intensity statin	36026843	ezetimibe 10 MG / rosuvastatin 20 MG Oral Tablet	2535745	RxNorm	Drug
High-intensity statin	36026846	ezetimibe 10 MG / rosuvastatin 40 MG Oral Tablet	2535749	RxNorm	Drug
High-intensity statin	36026855	ezetimibe 10 MG / rosuvastatin 20 MG [Roszet]	2536061	RxNorm	Drug
High-intensity statin	36026856	ezetimibe 10 MG / rosuvastatin 20 MG Oral Tablet [Roszet]	2536062	RxNorm	Drug
High-intensity statin	36026857	ezetimibe 10 MG / rosuvastatin 40 MG [Roszet]	2536063	RxNorm	Drug
High-intensity statin	36026858	ezetimibe 10 MG / rosuvastatin 40 MG Oral Tablet [Roszet]	2536064	RxNorm	Drug
High-intensity statin	36035933	ezetimibe 10 MG / rosuvastatin 40 MG Oral Tablet Box of 100	OMOP5045940	RxNorm Extension	Drug
High-intensity statin	36035984	atorvastatin 40 MG / ezetimibe 10 MG Oral Tablet [Atozet] Box of 30 by Abacus Medicine	OMOP5045992	RxNorm Extension	Drug
High-intensity statin	36035985	atorvastatin 40 MG / ezetimibe 10 MG Oral Tablet [Atozet] Box of 30 by Bb Farma	OMOP5045993	RxNorm Extension	Drug
High-intensity statin	36035986	atorvastatin 40 MG / ezetimibe 10 MG Oral Tablet [Atozet] Box of 100 by Abacus Medicine	OMOP5045994	RxNorm Extension	Drug
High-intensity statin	36035987	atorvastatin 40 MG / ezetimibe 10 MG Oral Tablet [Atozet] Box of 100 by Bb Farma	OMOP5045995	RxNorm Extension	Drug
High-intensity statin	36035988	atorvastatin 40 MG / ezetimibe 10 MG Oral Tablet [Liptruzet] Box of 100 by Medicopharm	OMOP5045996	RxNorm Extension	Drug
High-intensity statin	36035990	atorvastatin 40 MG / ezetimibe 10 MG Oral Tablet [Liptruzet] Box of 100 by Docpharm	OMOP5045997	RxNorm Extension	Drug
High-intensity statin	36035991	atorvastatin 80 MG / ezetimibe 10 MG Oral Tablet Box of 30 by Apontis	OMOP5045998	RxNorm Extension	Drug
High-intensity statin	36035992	atorvastatin 80 MG / ezetimibe 10 MG Oral Tablet [Atozet] Box of 100 by Abacus Medicine	OMOP5045999	RxNorm Extension	Drug
High-intensity statin	36036006	atorvastatin 40 MG Oral Tablet Box of 100 by Micro-Labs	OMOP5046013	RxNorm Extension	Drug
High-intensity statin	36036007	atorvastatin 40 MG Oral Tablet [Sortis] Box of 100 by Abacus Medicine	OMOP5046014	RxNorm Extension	Drug
High-intensity statin	36036008	atorvastatin 60 MG Oral Tablet Box of 30 by Aristo	OMOP5046015	RxNorm Extension	Drug
High-intensity statin	36036009	atorvastatin 60 MG Oral Tablet Box of 30 by Aliud	OMOP5046016	RxNorm Extension	Drug
High-intensity statin	36036010	atorvastatin 60 MG Oral Tablet Box of 50	OMOP5046017	RxNorm Extension	Drug
High-intensity statin	36036011	atorvastatin 60 MG Oral Tablet Box of 50 by Sanofi	OMOP5046018	RxNorm Extension	Drug
High-intensity statin	36036012	atorvastatin 60 MG Oral Tablet Box of 50 by Aliud	OMOP5046019	RxNorm Extension	Drug
High-intensity statin	36036013	atorvastatin 80 MG Delayed Release Oral Tablet Box of 30 by Sanofi	OMOP5046020	RxNorm Extension	Drug
High-intensity statin	36036014	atorvastatin 80 MG Delayed Release Oral Tablet Box of 50 by Sanofi	OMOP5046021	RxNorm Extension	Drug
High-intensity statin	36036015	atorvastatin 80 MG Oral Tablet Box of 30 by Sanofi	OMOP5046022	RxNorm Extension	Drug
High-intensity statin	36036016	atorvastatin 80 MG Oral Tablet Box of 50 by Sanofi	OMOP5046023	RxNorm Extension	Drug
High-intensity statin	36063554	atorvastatin 80 MG Oral Tablet [Lipitor] Box of 28 by Upjohn Products	OMOP4989677	RxNorm Extension	Drug
High-intensity statin	36063555	atorvastatin 80 MG Oral Tablet [Lipitor] by Upjohn Products	OMOP4989678	RxNorm Extension	Drug
High-intensity statin	36063556	atorvastatin 80 MG Oral Tablet Box of 90 by Upjohn Products	OMOP4989679	RxNorm Extension	Drug
High-intensity statin	36063557	atorvastatin 80 MG Oral Tablet Box of 28 by Upjohn Products	OMOP4989680	RxNorm Extension	Drug
High-intensity statin	36063558	atorvastatin 80 MG Oral Tablet Box of 28 by NorthStar Healthcare Unlimited Company	OMOP4989681	RxNorm Extension	Drug
High-intensity statin	36063559	atorvastatin 80 MG Oral Tablet Box of 28 by Flamingo	OMOP4989682	RxNorm Extension	Drug
High-intensity statin	36063560	atorvastatin 80 MG Oral Tablet Box of 28 by Mawdsley-Brooks	OMOP4989683	RxNorm Extension	Drug
High-intensity statin	36063561	atorvastatin 80 MG Oral Tablet Box of 28 by Accord	OMOP4989684	RxNorm Extension	Drug
High-intensity statin	36063562	atorvastatin 80 MG Oral Tablet by Upjohn Products	OMOP4989685	RxNorm Extension	Drug
High-intensity statin	36063563	atorvastatin 80 MG Oral Tablet by NorthStar Healthcare Unlimited Company	OMOP4989686	RxNorm Extension	Drug
High-intensity statin	36063564	atorvastatin 80 MG Oral Tablet by Flamingo	OMOP4989687	RxNorm Extension	Drug
High-intensity statin	36063565	atorvastatin 80 MG Oral Tablet by Mawdsley-Brooks	OMOP4989688	RxNorm Extension	Drug
High-intensity statin	36063566	atorvastatin 60 MG Oral Tablet Box of 28 by DE	OMOP4989689	RxNorm Extension	Drug
High-intensity statin	36063567	atorvastatin 60 MG Oral Tablet by DE	OMOP4989690	RxNorm Extension	Drug
High-intensity statin	36063568	atorvastatin 40 MG Oral Tablet [Lipitor] Box of 28 by Upjohn Products	OMOP4989691	RxNorm Extension	Drug
High-intensity statin	36063569	atorvastatin 40 MG Oral Tablet [Lipitor] by Upjohn Products	OMOP4989692	RxNorm Extension	Drug
High-intensity statin	36063570	atorvastatin 40 MG Oral Tablet Box of 500 by Mylan	OMOP4989693	RxNorm Extension	Drug
High-intensity statin	36063571	atorvastatin 40 MG Oral Tablet Box of 500	OMOP4989694	RxNorm Extension	Drug
High-intensity statin	36063572	atorvastatin 40 MG Oral Tablet Box of 90 by Upjohn Products	OMOP4989695	RxNorm Extension	Drug
High-intensity statin	36063573	atorvastatin 40 MG Oral Tablet Box of 28 by Upjohn Products	OMOP4989696	RxNorm Extension	Drug
High-intensity statin	36063574	atorvastatin 40 MG Oral Tablet Box of 28 by NorthStar Healthcare Unlimited Company	OMOP4989697	RxNorm Extension	Drug
High-intensity statin	36063575	atorvastatin 40 MG Oral Tablet Box of 28 by Flamingo	OMOP4989698	RxNorm Extension	Drug
High-intensity statin	36063576	atorvastatin 40 MG Oral Tablet Box of 28 by Mawdsley-Brooks	OMOP4989699	RxNorm Extension	Drug
High-intensity statin	36063577	atorvastatin 40 MG Oral Tablet by Upjohn Products	OMOP4989700	RxNorm Extension	Drug
High-intensity statin	36063578	atorvastatin 40 MG Oral Tablet by NorthStar Healthcare Unlimited Company	OMOP4989701	RxNorm Extension	Drug
High-intensity statin	36063579	atorvastatin 40 MG Oral Tablet by Flamingo	OMOP4989702	RxNorm Extension	Drug
High-intensity statin	36063580	atorvastatin 40 MG Oral Tablet by Mawdsley-Brooks	OMOP4989703	RxNorm Extension	Drug
High-intensity statin	36064027	rosuvastatin 40 MG Oral Tablet Box of 28 by Torrent	OMOP4990183	RxNorm Extension	Drug
High-intensity statin	36064028	rosuvastatin 40 MG Oral Tablet Box of 28 by Macleods	OMOP4990184	RxNorm Extension	Drug
High-intensity statin	36064029	rosuvastatin 40 MG Oral Tablet Box of 28 by DE	OMOP4990185	RxNorm Extension	Drug
High-intensity statin	36064030	rosuvastatin 40 MG Oral Tablet by Torrent	OMOP4990186	RxNorm Extension	Drug
High-intensity statin	36064031	rosuvastatin 40 MG Oral Tablet by Macleods	OMOP4990187	RxNorm Extension	Drug
High-intensity statin	36064032	rosuvastatin 40 MG Oral Tablet by DE	OMOP4990188	RxNorm Extension	Drug
High-intensity statin	36064033	rosuvastatin 20 MG Oral Tablet Box of 28 by Torrent	OMOP4990189	RxNorm Extension	Drug
High-intensity statin	36064034	rosuvastatin 20 MG Oral Tablet Box of 28 by Macleods	OMOP4990190	RxNorm Extension	Drug
High-intensity statin	36064035	rosuvastatin 20 MG Oral Tablet Box of 28 by DE	OMOP4990191	RxNorm Extension	Drug
High-intensity statin	36064036	rosuvastatin 20 MG Oral Tablet by Torrent	OMOP4990192	RxNorm Extension	Drug
High-intensity statin	36074654	rosuvastatin 20 MG Oral Tablet by Macleods	OMOP4990193	RxNorm Extension	Drug
High-intensity statin	36074655	rosuvastatin 20 MG Oral Tablet by DE	OMOP4990194	RxNorm Extension	Drug
High-intensity statin	36118695	rosuvastatin 20 MG Oral Capsule by Sun	OMOP5048949	RxNorm Extension	Drug
High-intensity statin	36118696	rosuvastatin 20 MG Oral Capsule Box of 28	OMOP5048950	RxNorm Extension	Drug
High-intensity statin	36118697	rosuvastatin 20 MG Oral Capsule Box of 28 by Sun	OMOP5048951	RxNorm Extension	Drug
High-intensity statin	36118698	rosuvastatin 20 MG Oral Tablet by Relonchem	OMOP5048952	RxNorm Extension	Drug
High-intensity statin	36120031	rosuvastatin 20 MG Oral Tablet Box of 28 by Relonchem	OMOP5048953	RxNorm Extension	Drug
High-intensity statin	36120032	rosuvastatin 40 MG Oral Capsule by Sun	OMOP5048954	RxNorm Extension	Drug
High-intensity statin	36120033	rosuvastatin 40 MG Oral Capsule Box of 28	OMOP5048955	RxNorm Extension	Drug
High-intensity statin	36120034	rosuvastatin 40 MG Oral Capsule Box of 28 by Sun	OMOP5048956	RxNorm Extension	Drug
High-intensity statin	36120035	rosuvastatin 40 MG Oral Tablet by Relonchem	OMOP5048957	RxNorm Extension	Drug
High-intensity statin	36120036	rosuvastatin 40 MG Oral Tablet Box of 28 by Relonchem	OMOP5048958	RxNorm Extension	Drug
High-intensity statin	36257010	atorvastatin 80 MG Oral Tablet [ATORVASTATINE EG] Box of 100 by Eurogenerics	OMOP3107885	RxNorm Extension	Drug
High-intensity statin	36257099	atorvastatin 80 MG Oral Tablet Box of 98	OMOP3107974	RxNorm Extension	Drug
High-intensity statin	36257276	atorvastatin 80 MG Delayed Release Oral Tablet Box of 98	OMOP3108151	RxNorm Extension	Drug
High-intensity statin	36257277	atorvastatin 40 MG Oral Capsule	OMOP3108152	RxNorm Extension	Drug
High-intensity statin	36257278	atorvastatin 40 MG Oral Tablet Box of 98	OMOP3108153	RxNorm Extension	Drug
High-intensity statin	36257279	atorvastatin 40 MG Delayed Release Oral Tablet Box of 98	OMOP3108154	RxNorm Extension	Drug
High-intensity statin	36258181	atorvastatin 80 MG Oral Tablet [Totalip]	OMOP3109056	RxNorm Extension	Drug
High-intensity statin	36258182	atorvastatin 80 MG Oral Tablet [ATORVASTATINE TEVA SANTE]	OMOP3109057	RxNorm Extension	Drug
High-intensity statin	36258183	atorvastatin 80 MG Delayed Release Oral Tablet [Atorasat] Box of 98	OMOP3109058	RxNorm Extension	Drug
High-intensity statin	36258184	atorvastatin 80 MG Delayed Release Oral Tablet [Lipitor] Box of 98	OMOP3109059	RxNorm Extension	Drug
High-intensity statin	36258185	atorvastatin 40 MG Oral Tablet [Atorvastatin Apotex] Box of 98	OMOP3109060	RxNorm Extension	Drug
High-intensity statin	36258471	atorvastatin 80 MG Delayed Release Oral Tablet [ATORVASTATINE KRKA] Box of 100 by KRKA	OMOP3109346	RxNorm Extension	Drug
High-intensity statin	36258630	rosuvastatin 40 MG Oral Tablet [Crestor] Box of 98 by Astrazeneca	OMOP3109505	RxNorm Extension	Drug
High-intensity statin	36258650	atorvastatin 80 MG Oral Tablet [Atorvastatin Apotex] Box of 98 by Apotex	OMOP3109525	RxNorm Extension	Drug
High-intensity statin	36258673	atorvastatin 80 MG Delayed Release Oral Tablet [Lipitor] Box of 98 by Pfizer	OMOP3109548	RxNorm Extension	Drug
High-intensity statin	36258700	atorvastatin 40 MG Oral Capsule [ATORVASTATINE SANDOZ] Box of 98 by Sandoz	OMOP3109575	RxNorm Extension	Drug
High-intensity statin	36259202	Amlodipine 10 MG / atorvastatin 40 MG / Perindopril 10 MG [Lipertance]	OMOP3110077	RxNorm Extension	Drug
High-intensity statin	36260721	atorvastatin 80 MG Oral Tablet [Totalip] Box of 100	OMOP3111596	RxNorm Extension	Drug
High-intensity statin	36260722	atorvastatin 80 MG Delayed Release Oral Tablet [Totalip]	OMOP3111597	RxNorm Extension	Drug
High-intensity statin	36260723	atorvastatin 80 MG Oral Tablet [ATORVASTATINE TEVA SANTE] Box of 30	OMOP3111598	RxNorm Extension	Drug
High-intensity statin	36260724	atorvastatin 40 MG Oral Capsule [Atorvastatin Aurobindo] Box of 100	OMOP3111599	RxNorm Extension	Drug
High-intensity statin	36260725	atorvastatin 40 MG Oral Tablet [ATORVASTATINE KRKA] Box of 98	OMOP3111600	RxNorm Extension	Drug
High-intensity statin	36260726	atorvastatin 40 MG Delayed Release Oral Tablet [ATORVASTATINE KRKA] Box of 98	OMOP3111601	RxNorm Extension	Drug
High-intensity statin	36260727	atorvastatin 40 MG Delayed Release Oral Tablet [Totalip] Box of 100	OMOP3111602	RxNorm Extension	Drug
High-intensity statin	36260728	atorvastatin 40 MG Delayed Release Oral Tablet [Totalip]	OMOP3111603	RxNorm Extension	Drug
High-intensity statin	36260729	atorvastatin 40 MG Delayed Release Oral Tablet [ATORVASTATINE TEVA SANTE] Box of 100	OMOP3111604	RxNorm Extension	Drug
High-intensity statin	36260730	atorvastatin 40 MG Oral Tablet [ATORVASTATINE EG]	OMOP3111605	RxNorm Extension	Drug
High-intensity statin	36260839	atorvastatin 40 MG Delayed Release Oral Tablet [ATORVASTATINE TEVA SANTE] Box of 30 by TEVA	OMOP3111714	RxNorm Extension	Drug
High-intensity statin	36261186	atorvastatin 80 MG Oral Tablet [Lipitor] Box of 98 by Pfizer	OMOP3112061	RxNorm Extension	Drug
High-intensity statin	36261225	atorvastatin 40 MG Delayed Release Oral Tablet [ATORVASTATINE EG] Box of 100 by Eurogenerics	OMOP3112100	RxNorm Extension	Drug
High-intensity statin	36261297	atorvastatin 40 MG Delayed Release Oral Tablet [Lipitor] Box of 84 by Pfizer	OMOP3112172	RxNorm Extension	Drug
High-intensity statin	36261407	atorvastatin 80 MG Oral Tablet [ATORVASTATINE TEVA SANTE] Box of 100 by TEVA	OMOP3112282	RxNorm Extension	Drug
High-intensity statin	36262339	atorvastatin 80 MG / ezetimibe 10 MG Oral Tablet Box of 90	OMOP3113214	RxNorm Extension	Drug
High-intensity statin	36263295	atorvastatin 80 MG Oral Tablet [ATORVASTATINE TEVA SANTE] Box of 100	OMOP3114170	RxNorm Extension	Drug
High-intensity statin	36263296	atorvastatin 80 MG Oral Tablet [Atorvastatin Apotex]	OMOP3114171	RxNorm Extension	Drug
High-intensity statin	36263297	atorvastatin 80 MG Delayed Release Oral Tablet [ATORVASTATINE EG] Box of 100	OMOP3114172	RxNorm Extension	Drug
High-intensity statin	36263298	atorvastatin 40 MG Oral Capsule [Atorvastatin Aurobindo]	OMOP3114173	RxNorm Extension	Drug
High-intensity statin	36263299	atorvastatin 40 MG Oral Tablet [Totalip] Box of 100	OMOP3114174	RxNorm Extension	Drug
High-intensity statin	36263300	atorvastatin 40 MG Oral Tablet [ATORVASTATINE TEVA SANTE]	OMOP3114175	RxNorm Extension	Drug
High-intensity statin	36263345	Amlodipine 10 MG / atorvastatin 40 MG / Perindopril 10 MG Oral Tablet [Lipertance]	OMOP3114220	RxNorm Extension	Drug
High-intensity statin	36263443	atorvastatin 80 MG Delayed Release Oral Tablet [ATORVASTATINE EG] Box of 100 by Eurogenerics	OMOP3114318	RxNorm Extension	Drug
High-intensity statin	36263634	atorvastatin 40 MG Oral Tablet [ATORVASTATINE EG] Box of 100 by Eurogenerics	OMOP3114509	RxNorm Extension	Drug
High-intensity statin	36265847	atorvastatin 80 MG Delayed Release Oral Tablet [ATORVASTATINE KRKA] Box of 100	OMOP3116722	RxNorm Extension	Drug
High-intensity statin	36265848	atorvastatin 80 MG Oral Tablet [ATORVASTATINE EG]	OMOP3116723	RxNorm Extension	Drug
High-intensity statin	36265849	atorvastatin 80 MG Oral Tablet [Atorasat]	OMOP3116724	RxNorm Extension	Drug
High-intensity statin	36265850	atorvastatin 40 MG Delayed Release Oral Tablet [ATORVASTATINE TEVA SANTE] Box of 30	OMOP3116725	RxNorm Extension	Drug
High-intensity statin	36265851	atorvastatin 40 MG Oral Tablet [Lipitor] Box of 84	OMOP3116726	RxNorm Extension	Drug
High-intensity statin	36265964	atorvastatin 40 MG Oral Tablet [ATORVASTATINE TEVA SANTE] Box of 100 by TEVA	OMOP3116839	RxNorm Extension	Drug
High-intensity statin	36266182	atorvastatin 40 MG Oral Tablet [ATORVASTATINE TEVA SANTE] Box of 30 by TEVA	OMOP3117057	RxNorm Extension	Drug
High-intensity statin	36266310	atorvastatin 40 MG Oral Tablet [Atorvastatin Apotex] Box of 98 by Apotex	OMOP3117185	RxNorm Extension	Drug
High-intensity statin	36266337	atorvastatin 40 MG Oral Capsule [Atorvastatin Aurobindo] Box of 100 by Aurobindo	OMOP3117212	RxNorm Extension	Drug
High-intensity statin	36266350	atorvastatin 80 MG Delayed Release Oral Tablet [ATORVASTATINE TEVA SANTE] Box of 100 by TEVA	OMOP3117225	RxNorm Extension	Drug
High-intensity statin	36266374	atorvastatin 40 MG Oral Tablet [ATORVASTATINE MYLAN] Box of 84 by Mylan	OMOP3117249	RxNorm Extension	Drug
High-intensity statin	36266525	atorvastatin 80 MG Oral Tablet [Atorasat] Box of 98 by Sandoz	OMOP3117400	RxNorm Extension	Drug
High-intensity statin	36267525	Amlodipine 10 MG / atorvastatin 40 MG / Perindopril 10 MG Oral Tablet Box of 30	OMOP3118400	RxNorm Extension	Drug
High-intensity statin	36267526	Amlodipine 10 MG / atorvastatin 40 MG / Perindopril 10 MG Oral Tablet	OMOP3118401	RxNorm Extension	Drug
High-intensity statin	36268443	atorvastatin 40 MG / ezetimibe 10 MG Oral Tablet [Atozet] Box of 90	OMOP3119318	RxNorm Extension	Drug
High-intensity statin	36268444	atorvastatin 80 MG Delayed Release Oral Tablet [Totalip] Box of 100	OMOP3119319	RxNorm Extension	Drug
High-intensity statin	36268445	atorvastatin 80 MG Delayed Release Oral Tablet [ATORVASTATINE TEVA SANTE] Box of 30	OMOP3119320	RxNorm Extension	Drug
High-intensity statin	36268446	atorvastatin 80 MG Oral Tablet [ATORVASTATINE EG] Box of 100	OMOP3119321	RxNorm Extension	Drug
High-intensity statin	36268447	atorvastatin 80 MG Oral Tablet [Lipitor] Box of 98	OMOP3119322	RxNorm Extension	Drug
High-intensity statin	36268448	atorvastatin 80 MG Oral Tablet [ATORVASTATINE MYLAN] Box of 98	OMOP3119323	RxNorm Extension	Drug
High-intensity statin	36268449	atorvastatin 40 MG Oral Capsule [ATORVASTATINE SANDOZ] Box of 100	OMOP3119324	RxNorm Extension	Drug
High-intensity statin	36268450	atorvastatin 40 MG Oral Capsule [Atorvastatin Aurobindo] Box of 30	OMOP3119325	RxNorm Extension	Drug
High-intensity statin	36268451	atorvastatin 40 MG Oral Tablet [ATORVASTATINE KRKA] Box of 30	OMOP3119326	RxNorm Extension	Drug
High-intensity statin	36268452	atorvastatin 40 MG Oral Tablet [Totalip]	OMOP3119327	RxNorm Extension	Drug
High-intensity statin	36268453	atorvastatin 40 MG Oral Tablet [ATORVASTATINE TEVA SANTE] Box of 100	OMOP3119328	RxNorm Extension	Drug
High-intensity statin	36268500	Amlodipine 10 MG / atorvastatin 40 MG / Perindopril 10 MG Oral Tablet [Lipertance] Box of 90	OMOP3119375	RxNorm Extension	Drug
High-intensity statin	36268501	Amlodipine 10 MG / atorvastatin 40 MG / Perindopril 10 MG Oral Tablet [Lipertance] Box of 30	OMOP3119376	RxNorm Extension	Drug
High-intensity statin	36268638	atorvastatin 40 MG Delayed Release Oral Tablet [Totalip] Box of 100 by Pfizer	OMOP3119513	RxNorm Extension	Drug
High-intensity statin	36268717	atorvastatin 40 MG Oral Tablet [ATORVASTATINE KRKA] Box of 30 by KRKA	OMOP3119592	RxNorm Extension	Drug
High-intensity statin	36269015	atorvastatin 80 MG Oral Tablet [ATORVASTATINE MYLAN] Box of 98 by Mylan	OMOP3119890	RxNorm Extension	Drug
High-intensity statin	36269060	atorvastatin 80 MG / ezetimibe 10 MG Oral Tablet [Atozet] Box of 90 by MSD	OMOP3119935	RxNorm Extension	Drug
High-intensity statin	36269072	atorvastatin 80 MG Delayed Release Oral Tablet [Atorvastatin Apotex] Box of 98 by Apotex	OMOP3119947	RxNorm Extension	Drug
High-intensity statin	36269094	atorvastatin 40 MG Oral Capsule [Atorvastatin Aurobindo] Box of 30 by Aurobindo	OMOP3119969	RxNorm Extension	Drug
High-intensity statin	36269414	atorvastatin 40 MG [Totalip]	OMOP3120289	RxNorm Extension	Drug
High-intensity statin	36269415	atorvastatin 40 MG [Atorvastatin Apotex]	OMOP3120290	RxNorm Extension	Drug
High-intensity statin	36270011	atorvastatin 40 MG / ezetimibe 10 MG Oral Tablet Box of 90	OMOP3120886	RxNorm Extension	Drug
High-intensity statin	36270036	Amlodipine 10 MG / atorvastatin 40 MG / Perindopril 10 MG Oral Tablet Box of 90	OMOP3120911	RxNorm Extension	Drug
High-intensity statin	36270213	rosuvastatin 40 MG Oral Tablet [Crestor] Box of 98	OMOP3121088	RxNorm Extension	Drug
High-intensity statin	36270935	atorvastatin 80 MG Oral Tablet [ATORVASTATINE KRKA] Box of 30	OMOP3121810	RxNorm Extension	Drug
High-intensity statin	36270936	atorvastatin 80 MG Oral Tablet [Atorvastatin Apotex] Box of 98	OMOP3121811	RxNorm Extension	Drug
High-intensity statin	36270937	atorvastatin 80 MG Delayed Release Oral Tablet [Atorvastatin Apotex] Box of 98	OMOP3121812	RxNorm Extension	Drug
High-intensity statin	36270938	atorvastatin 80 MG Delayed Release Oral Tablet [Atorvastatin Apotex]	OMOP3121813	RxNorm Extension	Drug
High-intensity statin	36270939	atorvastatin 40 MG Oral Capsule [ATORVASTATINE SANDOZ]	OMOP3121814	RxNorm Extension	Drug
High-intensity statin	36270940	atorvastatin 40 MG Oral Tablet [ATORVASTATINE EG] Box of 100	OMOP3121815	RxNorm Extension	Drug
High-intensity statin	36271197	atorvastatin 80 MG Delayed Release Oral Tablet [Totalip] Box of 100 by Pfizer	OMOP3122072	RxNorm Extension	Drug
High-intensity statin	36271454	atorvastatin 40 MG Delayed Release Oral Tablet [ATORVASTATINE KRKA] Box of 98 by KRKA	OMOP3122329	RxNorm Extension	Drug
High-intensity statin	36271486	rosuvastatin 20 MG Oral Tablet [Crestor] Box of 98 by Astrazeneca	OMOP3122361	RxNorm Extension	Drug
High-intensity statin	36271559	atorvastatin 80 MG Oral Tablet [ATORVASTATINE KRKA] Box of 100 by KRKA	OMOP3122434	RxNorm Extension	Drug
High-intensity statin	36271656	atorvastatin 80 MG Delayed Release Oral Tablet [Atorasat] Box of 98 by Sandoz	OMOP3122531	RxNorm Extension	Drug
High-intensity statin	36271976	atorvastatin 80 MG [Totalip]	OMOP3122851	RxNorm Extension	Drug
High-intensity statin	36272556	atorvastatin 40 MG Oral Capsule Box of 100	OMOP3123431	RxNorm Extension	Drug
High-intensity statin	36272557	atorvastatin 40 MG Delayed Release Oral Tablet Box of 84	OMOP3123432	RxNorm Extension	Drug
High-intensity statin	36273497	atorvastatin 80 MG / ezetimibe 10 MG Oral Tablet [Atozet] Box of 90	OMOP3124372	RxNorm Extension	Drug
High-intensity statin	36273498	atorvastatin 80 MG Oral Tablet [ATORVASTATINE KRKA] Box of 100	OMOP3124373	RxNorm Extension	Drug
High-intensity statin	36273499	atorvastatin 80 MG Oral Tablet [ATORVASTATINE KRKA]	OMOP3124374	RxNorm Extension	Drug
High-intensity statin	36273500	atorvastatin 80 MG Delayed Release Oral Tablet [ATORVASTATINE TEVA SANTE] Box of 100	OMOP3124375	RxNorm Extension	Drug
High-intensity statin	36273501	atorvastatin 80 MG Oral Tablet [Atorasat] Box of 98	OMOP3124376	RxNorm Extension	Drug
High-intensity statin	36273502	atorvastatin 80 MG Delayed Release Oral Tablet [Atorasat]	OMOP3124377	RxNorm Extension	Drug
High-intensity statin	36273503	atorvastatin 40 MG Oral Capsule [ATORVASTATINE SANDOZ] Box of 98	OMOP3124378	RxNorm Extension	Drug
High-intensity statin	36273504	atorvastatin 40 MG Delayed Release Oral Tablet [Lipitor] Box of 84	OMOP3124379	RxNorm Extension	Drug
High-intensity statin	36273505	atorvastatin 40 MG Oral Tablet [ATORVASTATINE MYLAN] Box of 84	OMOP3124380	RxNorm Extension	Drug
High-intensity statin	36273604	atorvastatin 40 MG Oral Tablet [Lipitor] Box of 84 by Pfizer	OMOP3124479	RxNorm Extension	Drug
High-intensity statin	36273656	Amlodipine 10 MG / atorvastatin 40 MG / Perindopril 10 MG Oral Tablet [Lipertance] Box of 30 by Servier	OMOP3124531	RxNorm Extension	Drug
High-intensity statin	36274028	atorvastatin 40 MG Oral Capsule [ATORVASTATINE SANDOZ] Box of 100 by Sandoz	OMOP3124903	RxNorm Extension	Drug
High-intensity statin	36274105	atorvastatin 80 MG Oral Tablet [ATORVASTATINE KRKA] Box of 30 by KRKA	OMOP3124980	RxNorm Extension	Drug
High-intensity statin	36274141	atorvastatin 40 MG Oral Tablet [Totalip] Box of 100 by Pfizer	OMOP3125016	RxNorm Extension	Drug
High-intensity statin	36274239	atorvastatin 40 MG / ezetimibe 10 MG Oral Tablet [Atozet] Box of 90 by MSD	OMOP3125114	RxNorm Extension	Drug
High-intensity statin	36274513	atorvastatin 80 MG [Atorvastatin Apotex]	OMOP3125388	RxNorm Extension	Drug
High-intensity statin	36274514	atorvastatin 80 MG [Atorasat]	OMOP3125389	RxNorm Extension	Drug
High-intensity statin	36275142	atorvastatin 40 MG Oral Capsule Box of 98	OMOP3126017	RxNorm Extension	Drug
High-intensity statin	36275143	atorvastatin 40 MG Oral Capsule Box of 30	OMOP3126018	RxNorm Extension	Drug
High-intensity statin	36275144	atorvastatin 40 MG Oral Tablet Box of 84	OMOP3126019	RxNorm Extension	Drug
High-intensity statin	36276099	atorvastatin 40 MG Oral Tablet [ATORVASTATINE KRKA]	OMOP3126974	RxNorm Extension	Drug
High-intensity statin	36276100	atorvastatin 40 MG Oral Tablet [ATORVASTATINE TEVA SANTE] Box of 30	OMOP3126975	RxNorm Extension	Drug
High-intensity statin	36276101	atorvastatin 40 MG Delayed Release Oral Tablet [Atorvastatin Apotex] Box of 98	OMOP3126976	RxNorm Extension	Drug
High-intensity statin	36276102	atorvastatin 40 MG Oral Tablet [Atorvastatin Apotex]	OMOP3126977	RxNorm Extension	Drug
High-intensity statin	36276103	atorvastatin 40 MG Delayed Release Oral Tablet [Atorvastatin Apotex]	OMOP3126978	RxNorm Extension	Drug
High-intensity statin	36276104	atorvastatin 40 MG Delayed Release Oral Tablet [ATORVASTATINE EG] Box of 100	OMOP3126979	RxNorm Extension	Drug
High-intensity statin	36276243	atorvastatin 80 MG Delayed Release Oral Tablet [ATORVASTATINE TEVA SANTE] Box of 30 by TEVA	OMOP3127118	RxNorm Extension	Drug
High-intensity statin	36276269	Amlodipine 10 MG / atorvastatin 40 MG / Perindopril 10 MG Oral Tablet [Lipertance] Box of 90 by Servier	OMOP3127144	RxNorm Extension	Drug
High-intensity statin	36276330	atorvastatin 40 MG Delayed Release Oral Tablet [Atorvastatin Apotex] Box of 98 by Apotex	OMOP3127205	RxNorm Extension	Drug
High-intensity statin	36276374	atorvastatin 40 MG Delayed Release Oral Tablet [ATORVASTATINE TEVA SANTE] Box of 100 by TEVA	OMOP3127249	RxNorm Extension	Drug
High-intensity statin	36276458	atorvastatin 80 MG Oral Tablet [Totalip] Box of 100 by Pfizer	OMOP3127333	RxNorm Extension	Drug
High-intensity statin	36276562	atorvastatin 40 MG Oral Tablet [ATORVASTATINE KRKA] Box of 98 by KRKA	OMOP3127437	RxNorm Extension	Drug
High-intensity statin	36276622	atorvastatin 80 MG Oral Tablet [ATORVASTATINE TEVA SANTE] Box of 30 by TEVA	OMOP3127497	RxNorm Extension	Drug
High-intensity statin	36277443	rosuvastatin 40 MG Oral Tablet Box of 98	OMOP3128318	RxNorm Extension	Drug
High-intensity statin	36419521	rosuvastatin 40 MG Oral Tablet Box of 100	OMOP4761813	RxNorm Extension	Drug
High-intensity statin	36421763	atorvastatin 60 MG Oral Tablet Box of 30	OMOP4764041	RxNorm Extension	Drug
High-intensity statin	36503868	ezetimibe 10 MG / rosuvastatin 20 MG Oral Tablet [Ezehron Duo] Box of 100 by Ratiopharm	OMOP4835682	RxNorm Extension	Drug
High-intensity statin	36505470	atorvastatin 40 MG / ezetimibe 10 MG Oral Tablet [Atozet] Box of 100 by Cc	OMOP4835455	RxNorm Extension	Drug
High-intensity statin	36506112	rosuvastatin 20 MG Delayed Release Oral Tablet by Accord	OMOP4836009	RxNorm Extension	Drug
High-intensity statin	36506549	ezetimibe 10 MG / rosuvastatin 20 MG [Ezehron Duo]	OMOP4836509	RxNorm Extension	Drug
High-intensity statin	36507655	atorvastatin 80 MG / ezetimibe 10 MG Oral Tablet [Atozet] Box of 100 by Cc	OMOP4835333	RxNorm Extension	Drug
High-intensity statin	36507703	rosuvastatin 40 MG Oral Tablet by GeneriNobel	OMOP4836516	RxNorm Extension	Drug
High-intensity statin	36507915	atorvastatin 40 MG / ezetimibe 10 MG Oral Tablet [Atozet] Box of 100 by Orifarm Leverkus	OMOP4834909	RxNorm Extension	Drug
High-intensity statin	36508522	atorvastatin 40 MG / ezetimibe 10 MG Oral Tablet [Atozet] Box of 30 by Orifarm Leverkus	OMOP4835668	RxNorm Extension	Drug
High-intensity statin	36508628	ezetimibe 10 MG / rosuvastatin 20 MG Oral Tablet Box of 100	OMOP4836319	RxNorm Extension	Drug
High-intensity statin	36509065	ezetimibe 10 MG / rosuvastatin 20 MG Oral Tablet [Ezehron Duo]	OMOP4835470	RxNorm Extension	Drug
High-intensity statin	36509120	ezetimibe 10 MG / rosuvastatin 20 MG Oral Tablet [Ezehron Duo] Box of 100	OMOP4835431	RxNorm Extension	Drug
High-intensity statin	36509380	atorvastatin 40 MG / ezetimibe 10 MG Oral Tablet [Liptruzet] Box of 100	OMOP4834782	RxNorm Extension	Drug
High-intensity statin	36509383	atorvastatin 80 MG Oral Tablet by Medical Valley	OMOP4834818	RxNorm Extension	Drug
High-intensity statin	36509611	atorvastatin 40 MG / ezetimibe 10 MG Oral Tablet [Liptruzet] Box of 100 by Emra-Med	OMOP4835516	RxNorm Extension	Drug
High-intensity statin	36782508	rosuvastatin 40 MG Oral Tablet [Sandoz Rosuvastatin] Box of 100 by Sandoz	OMOP4770791	RxNorm Extension	Drug
High-intensity statin	36782509	rosuvastatin 40 MG Oral Tablet [Sandoz Rosuvastatin] Box of 100	OMOP4770792	RxNorm Extension	Drug
High-intensity statin	36782510	rosuvastatin 40 MG Oral Tablet [Sandoz Rosuvastatin] Box of 98 by Sandoz	OMOP4770793	RxNorm Extension	Drug
High-intensity statin	36782511	rosuvastatin 40 MG Oral Tablet [Sandoz Rosuvastatin] Box of 98	OMOP4770794	RxNorm Extension	Drug
High-intensity statin	36782512	rosuvastatin 40 MG Oral Tablet [Sandoz Rosuvastatin] Box of 28 by Sandoz	OMOP4770795	RxNorm Extension	Drug
High-intensity statin	36782513	rosuvastatin 40 MG Oral Tablet [Sandoz Rosuvastatin] Box of 28	OMOP4770796	RxNorm Extension	Drug
High-intensity statin	36782514	rosuvastatin 40 MG Oral Tablet [Teva-Rosuvastatin] Box of 100 by TEVA	OMOP4770797	RxNorm Extension	Drug
High-intensity statin	36782515	rosuvastatin 40 MG Oral Tablet [Teva-Rosuvastatin] Box of 100	OMOP4770798	RxNorm Extension	Drug
High-intensity statin	36782516	rosuvastatin 40 MG Oral Tablet [Teva-Rosuvastatin] Box of 30 by TEVA	OMOP4770799	RxNorm Extension	Drug
High-intensity statin	36782517	rosuvastatin 40 MG Oral Tablet [Teva-Rosuvastatin] Box of 30	OMOP4770800	RxNorm Extension	Drug
High-intensity statin	36782518	rosuvastatin 40 MG Oral Tablet [Mylan-Rosuvastatin] Box of 98 by Mylan	OMOP4770801	RxNorm Extension	Drug
High-intensity statin	36782519	rosuvastatin 40 MG Oral Tablet [Mylan-Rosuvastatin] Box of 98	OMOP4770802	RxNorm Extension	Drug
High-intensity statin	36782520	rosuvastatin 40 MG Oral Tablet [Mylan-Rosuvastatin] Box of 28 by Mylan	OMOP4770803	RxNorm Extension	Drug
High-intensity statin	36782521	rosuvastatin 40 MG Oral Tablet [Mylan-Rosuvastatin] Box of 28	OMOP4770804	RxNorm Extension	Drug
High-intensity statin	36782522	rosuvastatin 40 MG Oral Tablet [Apo-Rosuvastatin] Box of 98 by Apotex	OMOP4770805	RxNorm Extension	Drug
High-intensity statin	36782523	rosuvastatin 40 MG Oral Tablet [Apo-Rosuvastatin] Box of 98	OMOP4770806	RxNorm Extension	Drug
High-intensity statin	36782524	rosuvastatin 40 MG Oral Tablet [Apo-Rosuvastatin] Box of 28 by Apotex	OMOP4770807	RxNorm Extension	Drug
High-intensity statin	36782525	rosuvastatin 40 MG Oral Tablet [Apo-Rosuvastatin] Box of 28	OMOP4770808	RxNorm Extension	Drug
High-intensity statin	36782526	rosuvastatin 40 MG Oral Tablet [Rosuvastatine EG] Box of 100 by Eurogenerics	OMOP4770809	RxNorm Extension	Drug
High-intensity statin	36782527	rosuvastatin 40 MG Oral Tablet [Rosuvastatine EG] Box of 100	OMOP4770810	RxNorm Extension	Drug
High-intensity statin	36782528	rosuvastatin 40 MG Oral Tablet [Rosuvastatine EG] Box of 30 by Eurogenerics	OMOP4770811	RxNorm Extension	Drug
High-intensity statin	36782529	rosuvastatin 40 MG Oral Tablet [Rosuvastatine EG] Box of 30	OMOP4770812	RxNorm Extension	Drug
High-intensity statin	36782530	rosuvastatin 40 MG Oral Tablet [Rosuvastatine EG]	OMOP4770813	RxNorm Extension	Drug
High-intensity statin	36782531	rosuvastatin 40 MG Oral Tablet [Rosuvastatin Krka] Box of 100 by KRKA	OMOP4770814	RxNorm Extension	Drug
High-intensity statin	36782532	rosuvastatin 40 MG Oral Tablet [Rosuvastatin Krka] Box of 100	OMOP4770815	RxNorm Extension	Drug
High-intensity statin	36782533	rosuvastatin 40 MG Oral Tablet [Rosuvastatin Krka] Box of 30 by KRKA	OMOP4770816	RxNorm Extension	Drug
High-intensity statin	36782534	rosuvastatin 40 MG Oral Tablet [Rosuvastatin Krka] Box of 30	OMOP4770817	RxNorm Extension	Drug
High-intensity statin	36782535	rosuvastatin 40 MG Oral Tablet [Rosuvastatin Krka]	OMOP4770818	RxNorm Extension	Drug
High-intensity statin	36782536	rosuvastatin 40 MG Delayed Release Oral Tablet [Sandoz Rosuvastatin] Box of 100 by Sandoz	OMOP4770819	RxNorm Extension	Drug
High-intensity statin	36782537	rosuvastatin 40 MG Delayed Release Oral Tablet [Sandoz Rosuvastatin] Box of 100	OMOP4770820	RxNorm Extension	Drug
High-intensity statin	36782538	rosuvastatin 40 MG Delayed Release Oral Tablet [Sandoz Rosuvastatin] Box of 98 by Sandoz	OMOP4770821	RxNorm Extension	Drug
High-intensity statin	36782539	rosuvastatin 40 MG Delayed Release Oral Tablet [Sandoz Rosuvastatin] Box of 98	OMOP4770822	RxNorm Extension	Drug
High-intensity statin	36782540	rosuvastatin 40 MG Delayed Release Oral Tablet [Sandoz Rosuvastatin] Box of 28 by Sandoz	OMOP4770823	RxNorm Extension	Drug
High-intensity statin	36782541	rosuvastatin 40 MG Delayed Release Oral Tablet [Sandoz Rosuvastatin] Box of 28	OMOP4770824	RxNorm Extension	Drug
High-intensity statin	36782542	rosuvastatin 40 MG Delayed Release Oral Tablet [Sandoz Rosuvastatin]	OMOP4770825	RxNorm Extension	Drug
High-intensity statin	36782543	rosuvastatin 40 MG Delayed Release Oral Tablet [Mylan-Rosuvastatin] Box of 98 by Mylan	OMOP4770826	RxNorm Extension	Drug
High-intensity statin	36782544	rosuvastatin 40 MG Delayed Release Oral Tablet [Mylan-Rosuvastatin] Box of 98	OMOP4770827	RxNorm Extension	Drug
High-intensity statin	36782545	rosuvastatin 40 MG Delayed Release Oral Tablet [Mylan-Rosuvastatin] Box of 28 by Mylan	OMOP4770828	RxNorm Extension	Drug
High-intensity statin	36782546	rosuvastatin 40 MG Delayed Release Oral Tablet [Mylan-Rosuvastatin] Box of 28	OMOP4770829	RxNorm Extension	Drug
High-intensity statin	36782547	rosuvastatin 40 MG Delayed Release Oral Tablet [Mylan-Rosuvastatin]	OMOP4770830	RxNorm Extension	Drug
High-intensity statin	36782548	rosuvastatin 40 MG Delayed Release Oral Tablet [Apo-Rosuvastatin] Box of 98 by Apotex	OMOP4770831	RxNorm Extension	Drug
High-intensity statin	36782549	rosuvastatin 40 MG Delayed Release Oral Tablet [Apo-Rosuvastatin] Box of 98	OMOP4770832	RxNorm Extension	Drug
High-intensity statin	36782550	rosuvastatin 40 MG Delayed Release Oral Tablet [Apo-Rosuvastatin] Box of 28 by Apotex	OMOP4770833	RxNorm Extension	Drug
High-intensity statin	36782551	rosuvastatin 40 MG Delayed Release Oral Tablet [Apo-Rosuvastatin] Box of 28	OMOP4770834	RxNorm Extension	Drug
High-intensity statin	36782552	rosuvastatin 40 MG Delayed Release Oral Tablet [Apo-Rosuvastatin]	OMOP4770835	RxNorm Extension	Drug
High-intensity statin	36782553	rosuvastatin 40 MG Delayed Release Oral Tablet [Crestor] Box of 98 by Astrazeneca	OMOP4770836	RxNorm Extension	Drug
High-intensity statin	36782554	rosuvastatin 40 MG Delayed Release Oral Tablet [Crestor] Box of 98	OMOP4770837	RxNorm Extension	Drug
High-intensity statin	36782555	rosuvastatin 40 MG Delayed Release Oral Tablet [Crestor] Box of 28 by Astrazeneca	OMOP4770838	RxNorm Extension	Drug
High-intensity statin	36782556	rosuvastatin 40 MG Delayed Release Oral Tablet [Crestor] Box of 28	OMOP4770839	RxNorm Extension	Drug
High-intensity statin	36782557	rosuvastatin 40 MG Delayed Release Oral Tablet [Crestor]	OMOP4770840	RxNorm Extension	Drug
High-intensity statin	36782558	rosuvastatin 40 MG Delayed Release Oral Tablet Box of 100	OMOP4770841	RxNorm Extension	Drug
High-intensity statin	36782559	rosuvastatin 40 MG Delayed Release Oral Tablet Box of 98	OMOP4770842	RxNorm Extension	Drug
High-intensity statin	36782560	rosuvastatin 40 MG Delayed Release Oral Tablet Box of 30	OMOP4770843	RxNorm Extension	Drug
High-intensity statin	36782561	rosuvastatin 40 MG Delayed Release Oral Tablet Box of 28	OMOP4770844	RxNorm Extension	Drug
High-intensity statin	36782562	rosuvastatin 40 MG Delayed Release Oral Tablet	OMOP4770845	RxNorm Extension	Drug
High-intensity statin	36782563	rosuvastatin 40 MG Delayed Release Oral Tablet [Rosuvastatine EG] Box of 100 by Eurogenerics	OMOP4770846	RxNorm Extension	Drug
High-intensity statin	36782564	rosuvastatin 40 MG Delayed Release Oral Tablet [Rosuvastatine EG] Box of 100	OMOP4770847	RxNorm Extension	Drug
High-intensity statin	36782565	rosuvastatin 40 MG Delayed Release Oral Tablet [Rosuvastatine EG] Box of 30 by Eurogenerics	OMOP4770848	RxNorm Extension	Drug
High-intensity statin	36782566	rosuvastatin 40 MG Delayed Release Oral Tablet [Rosuvastatine EG] Box of 30	OMOP4770849	RxNorm Extension	Drug
High-intensity statin	36782567	rosuvastatin 40 MG Delayed Release Oral Tablet [Rosuvastatine EG]	OMOP4770850	RxNorm Extension	Drug
High-intensity statin	36782568	rosuvastatin 40 MG Delayed Release Oral Tablet [Rosuvastatin Krka] Box of 100 by KRKA	OMOP4770851	RxNorm Extension	Drug
High-intensity statin	36782569	rosuvastatin 40 MG Delayed Release Oral Tablet [Rosuvastatin Krka] Box of 100	OMOP4770852	RxNorm Extension	Drug
High-intensity statin	36782570	rosuvastatin 40 MG Delayed Release Oral Tablet [Rosuvastatin Krka] Box of 30 by KRKA	OMOP4770853	RxNorm Extension	Drug
High-intensity statin	36782571	rosuvastatin 40 MG Delayed Release Oral Tablet [Rosuvastatin Krka] Box of 30	OMOP4770854	RxNorm Extension	Drug
High-intensity statin	36782572	rosuvastatin 40 MG Delayed Release Oral Tablet [Rosuvastatin Krka]	OMOP4770855	RxNorm Extension	Drug
High-intensity statin	36782573	rosuvastatin 40 MG [Rosuvastatine EG]	OMOP4770856	RxNorm Extension	Drug
High-intensity statin	36782574	rosuvastatin 40 MG [Rosuvastatin Krka]	OMOP4770857	RxNorm Extension	Drug
High-intensity statin	36782575	rosuvastatin 20 MG Oral Tablet [Sandoz Rosuvastatin] Box of 100 by Sandoz	OMOP4770858	RxNorm Extension	Drug
High-intensity statin	36782576	rosuvastatin 20 MG Oral Tablet [Sandoz Rosuvastatin] Box of 100	OMOP4770859	RxNorm Extension	Drug
High-intensity statin	36782577	rosuvastatin 20 MG Oral Tablet [Sandoz Rosuvastatin] Box of 98 by Sandoz	OMOP4770860	RxNorm Extension	Drug
High-intensity statin	36782578	rosuvastatin 20 MG Oral Tablet [Sandoz Rosuvastatin] Box of 98	OMOP4770861	RxNorm Extension	Drug
High-intensity statin	36782579	rosuvastatin 20 MG Oral Tablet [Sandoz Rosuvastatin] Box of 28 by Sandoz	OMOP4770862	RxNorm Extension	Drug
High-intensity statin	36782580	rosuvastatin 20 MG Oral Tablet [Sandoz Rosuvastatin] Box of 28	OMOP4770863	RxNorm Extension	Drug
High-intensity statin	36782581	rosuvastatin 20 MG Oral Tablet [Teva-Rosuvastatin] Box of 100 by TEVA	OMOP4770864	RxNorm Extension	Drug
High-intensity statin	36782582	rosuvastatin 20 MG Oral Tablet [Teva-Rosuvastatin] Box of 100	OMOP4770865	RxNorm Extension	Drug
High-intensity statin	36782583	rosuvastatin 20 MG Oral Tablet [Teva-Rosuvastatin] Box of 30 by TEVA	OMOP4770866	RxNorm Extension	Drug
High-intensity statin	36782584	rosuvastatin 20 MG Oral Tablet [Teva-Rosuvastatin] Box of 30	OMOP4770867	RxNorm Extension	Drug
High-intensity statin	36782585	rosuvastatin 20 MG Oral Tablet [Mylan-Rosuvastatin] Box of 98 by Mylan	OMOP4770868	RxNorm Extension	Drug
High-intensity statin	36782586	rosuvastatin 20 MG Oral Tablet [Mylan-Rosuvastatin] Box of 98	OMOP4770869	RxNorm Extension	Drug
High-intensity statin	36782587	rosuvastatin 20 MG Oral Tablet [Mylan-Rosuvastatin] Box of 28 by Mylan	OMOP4770870	RxNorm Extension	Drug
High-intensity statin	36782588	rosuvastatin 20 MG Oral Tablet [Mylan-Rosuvastatin] Box of 28	OMOP4770871	RxNorm Extension	Drug
High-intensity statin	36782590	rosuvastatin 20 MG Oral Tablet [Apo-Rosuvastatin] Box of 98 by Apotex	OMOP4770872	RxNorm Extension	Drug
High-intensity statin	36782591	rosuvastatin 20 MG Oral Tablet [Apo-Rosuvastatin] Box of 98	OMOP4770873	RxNorm Extension	Drug
High-intensity statin	36782592	rosuvastatin 20 MG Oral Tablet [Apo-Rosuvastatin] Box of 28 by Apotex	OMOP4770874	RxNorm Extension	Drug
High-intensity statin	36782593	rosuvastatin 20 MG Oral Tablet [Apo-Rosuvastatin] Box of 28	OMOP4770875	RxNorm Extension	Drug
High-intensity statin	36782594	rosuvastatin 20 MG Oral Tablet [Rosuvastatine EG] Box of 100 by Eurogenerics	OMOP4770876	RxNorm Extension	Drug
High-intensity statin	36782595	rosuvastatin 20 MG Oral Tablet [Rosuvastatine EG] Box of 100	OMOP4770877	RxNorm Extension	Drug
High-intensity statin	36782596	rosuvastatin 20 MG Oral Tablet [Rosuvastatine EG] Box of 30 by Eurogenerics	OMOP4770878	RxNorm Extension	Drug
High-intensity statin	36782597	rosuvastatin 20 MG Oral Tablet [Rosuvastatine EG] Box of 30	OMOP4770879	RxNorm Extension	Drug
High-intensity statin	36782598	rosuvastatin 20 MG Oral Tablet [Rosuvastatine EG]	OMOP4770880	RxNorm Extension	Drug
High-intensity statin	36782599	rosuvastatin 20 MG Oral Tablet [Rosuvastatin Krka] Box of 100 by KRKA	OMOP4770881	RxNorm Extension	Drug
High-intensity statin	36782600	rosuvastatin 20 MG Oral Tablet [Rosuvastatin Krka] Box of 100	OMOP4770882	RxNorm Extension	Drug
High-intensity statin	36782601	rosuvastatin 20 MG Oral Tablet [Rosuvastatin Krka] Box of 30 by KRKA	OMOP4770883	RxNorm Extension	Drug
High-intensity statin	36782602	rosuvastatin 20 MG Oral Tablet [Rosuvastatin Krka] Box of 30	OMOP4770884	RxNorm Extension	Drug
High-intensity statin	36782603	rosuvastatin 20 MG Oral Tablet [Rosuvastatin Krka]	OMOP4770885	RxNorm Extension	Drug
High-intensity statin	36782604	rosuvastatin 20 MG Delayed Release Oral Tablet [Sandoz Rosuvastatin] Box of 100 by Sandoz	OMOP4770886	RxNorm Extension	Drug
High-intensity statin	36782605	rosuvastatin 20 MG Delayed Release Oral Tablet [Sandoz Rosuvastatin] Box of 100	OMOP4770887	RxNorm Extension	Drug
High-intensity statin	36782606	rosuvastatin 20 MG Delayed Release Oral Tablet [Sandoz Rosuvastatin] Box of 98 by Sandoz	OMOP4770888	RxNorm Extension	Drug
High-intensity statin	36782607	rosuvastatin 20 MG Delayed Release Oral Tablet [Sandoz Rosuvastatin] Box of 98	OMOP4770889	RxNorm Extension	Drug
High-intensity statin	36782608	rosuvastatin 20 MG Delayed Release Oral Tablet [Sandoz Rosuvastatin] Box of 28 by Sandoz	OMOP4770890	RxNorm Extension	Drug
High-intensity statin	36782609	rosuvastatin 20 MG Delayed Release Oral Tablet [Sandoz Rosuvastatin] Box of 28	OMOP4770891	RxNorm Extension	Drug
High-intensity statin	36782610	rosuvastatin 20 MG Delayed Release Oral Tablet [Sandoz Rosuvastatin]	OMOP4770892	RxNorm Extension	Drug
High-intensity statin	36782611	rosuvastatin 20 MG Delayed Release Oral Tablet [Mylan-Rosuvastatin] Box of 98 by Mylan	OMOP4770893	RxNorm Extension	Drug
High-intensity statin	36782612	rosuvastatin 20 MG Delayed Release Oral Tablet [Mylan-Rosuvastatin] Box of 98	OMOP4770894	RxNorm Extension	Drug
High-intensity statin	36782613	rosuvastatin 20 MG Delayed Release Oral Tablet [Mylan-Rosuvastatin] Box of 28 by Mylan	OMOP4770895	RxNorm Extension	Drug
High-intensity statin	36782614	rosuvastatin 20 MG Delayed Release Oral Tablet [Mylan-Rosuvastatin] Box of 28	OMOP4770896	RxNorm Extension	Drug
High-intensity statin	36782615	rosuvastatin 20 MG Delayed Release Oral Tablet [Mylan-Rosuvastatin]	OMOP4770897	RxNorm Extension	Drug
High-intensity statin	36782616	rosuvastatin 20 MG Delayed Release Oral Tablet [Apo-Rosuvastatin] Box of 98 by Apotex	OMOP4770898	RxNorm Extension	Drug
High-intensity statin	36782617	rosuvastatin 20 MG Delayed Release Oral Tablet [Apo-Rosuvastatin] Box of 98	OMOP4770899	RxNorm Extension	Drug
High-intensity statin	36782618	rosuvastatin 20 MG Delayed Release Oral Tablet [Apo-Rosuvastatin] Box of 28 by Apotex	OMOP4770900	RxNorm Extension	Drug
High-intensity statin	36782619	rosuvastatin 20 MG Delayed Release Oral Tablet [Apo-Rosuvastatin] Box of 28	OMOP4770901	RxNorm Extension	Drug
High-intensity statin	36782620	rosuvastatin 20 MG Delayed Release Oral Tablet [Apo-Rosuvastatin]	OMOP4770902	RxNorm Extension	Drug
High-intensity statin	36782621	rosuvastatin 20 MG Delayed Release Oral Tablet [Crestor] Box of 98 by Astrazeneca	OMOP4770903	RxNorm Extension	Drug
High-intensity statin	36782622	rosuvastatin 20 MG Delayed Release Oral Tablet [Rosuvastatine EG] Box of 100 by Eurogenerics	OMOP4770904	RxNorm Extension	Drug
High-intensity statin	36782623	rosuvastatin 20 MG Delayed Release Oral Tablet [Rosuvastatine EG] Box of 100	OMOP4770905	RxNorm Extension	Drug
High-intensity statin	36782624	rosuvastatin 20 MG Delayed Release Oral Tablet [Rosuvastatine EG] Box of 30 by Eurogenerics	OMOP4770906	RxNorm Extension	Drug
High-intensity statin	36782625	rosuvastatin 20 MG Delayed Release Oral Tablet [Rosuvastatine EG] Box of 30	OMOP4770907	RxNorm Extension	Drug
High-intensity statin	36782626	rosuvastatin 20 MG Delayed Release Oral Tablet [Rosuvastatine EG]	OMOP4770908	RxNorm Extension	Drug
High-intensity statin	36782627	rosuvastatin 20 MG Delayed Release Oral Tablet [Rosuvastatin Krka] Box of 100 by KRKA	OMOP4770909	RxNorm Extension	Drug
High-intensity statin	36782628	rosuvastatin 20 MG Delayed Release Oral Tablet [Rosuvastatin Krka] Box of 100	OMOP4770910	RxNorm Extension	Drug
High-intensity statin	36782629	rosuvastatin 20 MG Delayed Release Oral Tablet [Rosuvastatin Krka] Box of 30 by KRKA	OMOP4770911	RxNorm Extension	Drug
High-intensity statin	36782630	rosuvastatin 20 MG Delayed Release Oral Tablet [Rosuvastatin Krka] Box of 30	OMOP4770912	RxNorm Extension	Drug
High-intensity statin	36782631	rosuvastatin 20 MG Delayed Release Oral Tablet [Rosuvastatin Krka]	OMOP4770913	RxNorm Extension	Drug
High-intensity statin	36782632	rosuvastatin 20 MG [Rosuvastatine EG]	OMOP4770914	RxNorm Extension	Drug
High-intensity statin	36782633	rosuvastatin 20 MG [Rosuvastatin Krka]	OMOP4770915	RxNorm Extension	Drug
High-intensity statin	36782634	rosuvastatin 30 MG Delayed Release Oral Tablet [Teva-Rosuvastatin] Box of 100 by TEVA	OMOP4770916	RxNorm Extension	Drug
High-intensity statin	36782635	rosuvastatin 30 MG Delayed Release Oral Tablet [Teva-Rosuvastatin] Box of 100	OMOP4770917	RxNorm Extension	Drug
High-intensity statin	36782636	rosuvastatin 30 MG Delayed Release Oral Tablet [Teva-Rosuvastatin] Box of 30 by TEVA	OMOP4770918	RxNorm Extension	Drug
High-intensity statin	36782637	rosuvastatin 30 MG Delayed Release Oral Tablet [Teva-Rosuvastatin] Box of 30	OMOP4770919	RxNorm Extension	Drug
High-intensity statin	36782638	rosuvastatin 30 MG Delayed Release Oral Tablet [Teva-Rosuvastatin]	OMOP4770920	RxNorm Extension	Drug
High-intensity statin	36782639	rosuvastatin 30 MG Delayed Release Oral Tablet Box of 100	OMOP4770921	RxNorm Extension	Drug
High-intensity statin	36782640	rosuvastatin 30 MG Delayed Release Oral Tablet Box of 30	OMOP4770922	RxNorm Extension	Drug
High-intensity statin	36782641	rosuvastatin 30 MG Delayed Release Oral Tablet	OMOP4770923	RxNorm Extension	Drug
High-intensity statin	36782642	rosuvastatin 30 MG [Teva-Rosuvastatin]	OMOP4770924	RxNorm Extension	Drug
High-intensity statin	36782643	rosuvastatin 30 MG	OMOP4770925	RxNorm Extension	Drug
High-intensity statin	36789771	Amlodipine 10 MG / atorvastatin 40 MG / Perindopril 10 MG Delayed Release Oral Tablet [Lipertance] Box of 90 by Servier	OMOP4778017	RxNorm Extension	Drug
High-intensity statin	36789772	Amlodipine 10 MG / atorvastatin 40 MG / Perindopril 10 MG Delayed Release Oral Tablet [Lipertance] Box of 90	OMOP4778018	RxNorm Extension	Drug
High-intensity statin	36789773	Amlodipine 10 MG / atorvastatin 40 MG / Perindopril 10 MG Delayed Release Oral Tablet [Lipertance] Box of 30 by Servier	OMOP4778019	RxNorm Extension	Drug
High-intensity statin	36789774	Amlodipine 10 MG / atorvastatin 40 MG / Perindopril 10 MG Delayed Release Oral Tablet [Lipertance] Box of 30	OMOP4778020	RxNorm Extension	Drug
High-intensity statin	36789775	Amlodipine 10 MG / atorvastatin 40 MG / Perindopril 10 MG Delayed Release Oral Tablet [Lipertance]	OMOP4778021	RxNorm Extension	Drug
High-intensity statin	36789776	Amlodipine 10 MG / atorvastatin 40 MG / Perindopril 10 MG Delayed Release Oral Tablet Box of 90	OMOP4778022	RxNorm Extension	Drug
High-intensity statin	36789777	Amlodipine 10 MG / atorvastatin 40 MG / Perindopril 10 MG Delayed Release Oral Tablet Box of 30	OMOP4778023	RxNorm Extension	Drug
High-intensity statin	36789778	Amlodipine 10 MG / atorvastatin 40 MG / Perindopril 10 MG Delayed Release Oral Tablet	OMOP4778024	RxNorm Extension	Drug
High-intensity statin	36789802	atorvastatin 40 MG / ezetimibe 10 MG Delayed Release Oral Tablet [Atozet] Box of 90 by MSD	OMOP4778047	RxNorm Extension	Drug
High-intensity statin	36789803	atorvastatin 40 MG / ezetimibe 10 MG Delayed Release Oral Tablet [Atozet] Box of 90	OMOP4778048	RxNorm Extension	Drug
High-intensity statin	36789804	atorvastatin 40 MG / ezetimibe 10 MG Delayed Release Oral Tablet [Atozet]	OMOP4778049	RxNorm Extension	Drug
High-intensity statin	36789805	atorvastatin 40 MG / ezetimibe 10 MG Delayed Release Oral Tablet Box of 90	OMOP4778050	RxNorm Extension	Drug
High-intensity statin	36789810	atorvastatin 80 MG / ezetimibe 10 MG Delayed Release Oral Tablet [Atozet] Box of 90 by MSD	OMOP4778055	RxNorm Extension	Drug
High-intensity statin	36789811	atorvastatin 80 MG / ezetimibe 10 MG Delayed Release Oral Tablet [Atozet] Box of 90	OMOP4778056	RxNorm Extension	Drug
High-intensity statin	36789812	atorvastatin 80 MG / ezetimibe 10 MG Delayed Release Oral Tablet [Atozet]	OMOP4778057	RxNorm Extension	Drug
High-intensity statin	36789813	atorvastatin 80 MG / ezetimibe 10 MG Delayed Release Oral Tablet Box of 90	OMOP4778058	RxNorm Extension	Drug
High-intensity statin	36789815	atorvastatin 40 MG Oral Tablet [ATORVASTATINE EG] Box of 100 by Impexeco	OMOP4778060	RxNorm Extension	Drug
High-intensity statin	36789816	atorvastatin 40 MG Oral Tablet [Totalip] Box of 100 by Impexeco	OMOP4778061	RxNorm Extension	Drug
High-intensity statin	36789817	atorvastatin 40 MG Oral Tablet [Totalip] Box of 100 by PI-Pharma	OMOP4778062	RxNorm Extension	Drug
High-intensity statin	36789818	atorvastatin 40 MG Oral Tablet [Lipitor] Box of 84 by Impexeco	OMOP4778063	RxNorm Extension	Drug
High-intensity statin	36789819	atorvastatin 40 MG Oral Tablet [Lipitor] Box of 84 by PI-Pharma	OMOP4778064	RxNorm Extension	Drug
High-intensity statin	36789820	atorvastatin 40 MG Delayed Release Oral Tablet [ATORVASTATINE TEVA SANTE] Box of 100 by Impexeco	OMOP4778065	RxNorm Extension	Drug
High-intensity statin	36789821	atorvastatin 40 MG Delayed Release Oral Tablet [ATORVASTATINE SANDOZ] Box of 100 by Sandoz	OMOP4778066	RxNorm Extension	Drug
High-intensity statin	36789822	atorvastatin 40 MG Delayed Release Oral Tablet [ATORVASTATINE SANDOZ] Box of 100	OMOP4778067	RxNorm Extension	Drug
High-intensity statin	36789823	atorvastatin 40 MG Delayed Release Oral Tablet [ATORVASTATINE SANDOZ] Box of 98 by Sandoz	OMOP4778068	RxNorm Extension	Drug
High-intensity statin	36789824	atorvastatin 40 MG Delayed Release Oral Tablet [ATORVASTATINE SANDOZ] Box of 98	OMOP4778069	RxNorm Extension	Drug
High-intensity statin	36789825	atorvastatin 40 MG Delayed Release Oral Tablet [ATORVASTATINE MYLAN] Box of 84 by Mylan	OMOP4778070	RxNorm Extension	Drug
High-intensity statin	36789826	atorvastatin 40 MG Delayed Release Oral Tablet [ATORVASTATINE MYLAN] Box of 84	OMOP4778071	RxNorm Extension	Drug
High-intensity statin	36789827	atorvastatin 40 MG Delayed Release Oral Tablet [ATORVASTATINE EG] Box of 100 by Impexeco	OMOP4778072	RxNorm Extension	Drug
High-intensity statin	36789828	atorvastatin 40 MG Delayed Release Oral Tablet [Totalip] Box of 100 by Impexeco	OMOP4778073	RxNorm Extension	Drug
High-intensity statin	36789829	atorvastatin 40 MG Delayed Release Oral Tablet [Totalip] Box of 100 by PI-Pharma	OMOP4778074	RxNorm Extension	Drug
High-intensity statin	36789830	atorvastatin 40 MG Delayed Release Oral Tablet [Lipitor] Box of 84 by Impexeco	OMOP4778075	RxNorm Extension	Drug
High-intensity statin	36789854	atorvastatin 80 MG Oral Tablet [ATORVASTATINE EG] Box of 100 by Impexeco	OMOP4778099	RxNorm Extension	Drug
High-intensity statin	36789855	atorvastatin 80 MG Oral Tablet [Totalip] Box of 100 by Impexeco	OMOP4778100	RxNorm Extension	Drug
High-intensity statin	36789856	atorvastatin 80 MG Oral Tablet [Lipitor] Box of 98 by Impexeco	OMOP4778101	RxNorm Extension	Drug
High-intensity statin	36789857	atorvastatin 80 MG Oral Tablet [Lipitor] Box of 98 by PI-Pharma	OMOP4778102	RxNorm Extension	Drug
High-intensity statin	36789858	atorvastatin 80 MG Delayed Release Oral Tablet [ATORVASTATINE TEVA SANTE] Box of 100 by Impexeco	OMOP4778103	RxNorm Extension	Drug
High-intensity statin	36789859	atorvastatin 80 MG Delayed Release Oral Tablet [ATORVASTATINE MYLAN] Box of 98 by Mylan	OMOP4778104	RxNorm Extension	Drug
High-intensity statin	36789860	atorvastatin 80 MG Delayed Release Oral Tablet [ATORVASTATINE MYLAN] Box of 98	OMOP4778105	RxNorm Extension	Drug
High-intensity statin	36789861	atorvastatin 80 MG Delayed Release Oral Tablet [ATORVASTATINE EG] Box of 100 by Impexeco	OMOP4778106	RxNorm Extension	Drug
High-intensity statin	36789862	atorvastatin 80 MG Delayed Release Oral Tablet [Totalip] Box of 100 by Impexeco	OMOP4778107	RxNorm Extension	Drug
High-intensity statin	36789863	atorvastatin 80 MG Delayed Release Oral Tablet [Lipitor] Box of 98 by Impexeco	OMOP4778108	RxNorm Extension	Drug
High-intensity statin	36810348	rosuvastatin 40 MG Oral Tablet Box of 28 by Xiromed	OMOP4824381	RxNorm Extension	Drug
High-intensity statin	36810711	rosuvastatin 40 MG Oral Tablet by Xiromed	OMOP4824748	RxNorm Extension	Drug
High-intensity statin	36810910	atorvastatin 80 MG Oral Tablet by Xiromed	OMOP4824945	RxNorm Extension	Drug
High-intensity statin	36811950	atorvastatin 40 MG Oral Tablet Box of 28 by Accord	OMOP4825985	RxNorm Extension	Drug
High-intensity statin	36812117	atorvastatin 80 MG Oral Tablet Box of 28 by Bristol Labs	OMOP4826150	RxNorm Extension	Drug
High-intensity statin	36812244	atorvastatin 40 MG Oral Tablet by Bristol Labs	OMOP4826277	RxNorm Extension	Drug
High-intensity statin	36812440	atorvastatin 80 MG Oral Tablet by Bristol Labs	OMOP4826472	RxNorm Extension	Drug
High-intensity statin	36812526	rosuvastatin 40 MG Oral Tablet Box of 28 by Medreich	OMOP4826558	RxNorm Extension	Drug
High-intensity statin	36812699	rosuvastatin 20 MG Oral Tablet by Medreich	OMOP4826733	RxNorm Extension	Drug
High-intensity statin	36813290	atorvastatin 80 MG Oral Tablet Box of 28 by Xiromed	OMOP4827324	RxNorm Extension	Drug
High-intensity statin	36813399	rosuvastatin 40 MG Oral Tablet by Medreich	OMOP4827433	RxNorm Extension	Drug
High-intensity statin	36813695	rosuvastatin 20 MG Oral Tablet Box of 28 by Medreich	OMOP4827732	RxNorm Extension	Drug
High-intensity statin	36814051	atorvastatin 40 MG Oral Tablet Box of 28 by Xiromed	OMOP4828085	RxNorm Extension	Drug
High-intensity statin	36814395	rosuvastatin 20 MG Oral Tablet Box of 28 by Xiromed	OMOP4828433	RxNorm Extension	Drug
High-intensity statin	36814605	atorvastatin 40 MG Oral Tablet Box of 28 by Bristol Labs	OMOP4828645	RxNorm Extension	Drug
High-intensity statin	36814634	rosuvastatin 20 MG Oral Tablet by Xiromed	OMOP4828674	RxNorm Extension	Drug
High-intensity statin	36814675	atorvastatin 40 MG Oral Tablet by Xiromed	OMOP4828715	RxNorm Extension	Drug
High-intensity statin	36881421	atorvastatin 62 MG	OMOP990487	RxNorm Extension	Drug
High-intensity statin	36882337	atorvastatin 62.2 MG	OMOP997919	RxNorm Extension	Drug
High-intensity statin	36882956	rosuvastatin 40 MG Oral Tablet Box of 30	OMOP1001424	RxNorm Extension	Drug
High-intensity statin	36886201	atorvastatin 65.1 MG	OMOP1001864	RxNorm Extension	Drug
High-intensity statin	36888632	atorvastatin 62 MG Oral Tablet	OMOP1000339	RxNorm Extension	Drug
High-intensity statin	36890657	atorvastatin 62.2 MG Oral Tablet	OMOP1004387	RxNorm Extension	Drug
High-intensity statin	36897728	{30 (ezetimibe 10 MG Oral Tablet) / 30 (Rosuvastatin calcium 40 MG Oral Tablet) } Pack [Rosuzet Composite Pack]	OMOP993174	RxNorm Extension	Drug
High-intensity statin	36897729	{30 (ezetimibe 10 MG Oral Tablet) / 30 (Rosuvastatin calcium 20 MG Oral Tablet) } Pack [Rosuzet Composite Pack]	OMOP1003035	RxNorm Extension	Drug
High-intensity statin	36897733	{30 (atorvastatin 40 MG Oral Tablet) / 30 (ezetimibe 10 MG Oral Tablet) } Pack [Atozet]	OMOP995365	RxNorm Extension	Drug
High-intensity statin	36897734	{30 (atorvastatin 80 MG Oral Tablet) / 30 (ezetimibe 10 MG Oral Tablet) } Pack [Atozet]	OMOP992078	RxNorm Extension	Drug
High-intensity statin	36919631	atorvastatin 40 MG Delayed Release Oral Tablet Box of 500	OMOP5196462	RxNorm Extension	Drug
High-intensity statin	36919698	rosuvastatin 40 MG Delayed Release Oral Tablet Box of 28 by KRKA	OMOP5194933	RxNorm Extension	Drug
High-intensity statin	36920469	rosuvastatin 40 MG Delayed Release Oral Tablet Box of 28 by Torrent	OMOP5194934	RxNorm Extension	Drug
High-intensity statin	36920776	atorvastatin 40 MG Delayed Release Oral Tablet by NorthStar Healthcare Unlimited Company	OMOP5196443	RxNorm Extension	Drug
High-intensity statin	36921153	atorvastatin 40 MG Delayed Release Oral Tablet by Viatris Healthcare	OMOP5196437	RxNorm Extension	Drug
High-intensity statin	36921579	atorvastatin 80 MG Oral Tablet by KRKA	OMOP5196523	RxNorm Extension	Drug
High-intensity statin	36921741	rosuvastatin 40 MG Delayed Release Oral Tablet by Crescent	OMOP5194914	RxNorm Extension	Drug
High-intensity statin	36922202	atorvastatin 40 MG Oral Tablet [Lipitor] by Dowelhurst	OMOP5196481	RxNorm Extension	Drug
High-intensity statin	36922391	atorvastatin 40 MG Delayed Release Oral Tablet Box of 28 by Flamingo	OMOP5196452	RxNorm Extension	Drug
High-intensity statin	36922955	atorvastatin 40 MG Delayed Release Oral Tablet Box of 90 by Viatris Healthcare	OMOP5196459	RxNorm Extension	Drug
High-intensity statin	36922968	rosuvastatin 20 MG Oral Tablet [Crestor] Box of 28 by Lexon	OMOP5194898	RxNorm Extension	Drug
High-intensity statin	36923391	atorvastatin 40 MG Delayed Release Oral Tablet by Torrent	OMOP5196445	RxNorm Extension	Drug
High-intensity statin	36923595	rosuvastatin 40 MG Oral Capsule Box of 28 by Alliance	OMOP5194939	RxNorm Extension	Drug
High-intensity statin	36923657	rosuvastatin 40 MG Delayed Release Oral Tablet by Macleods	OMOP5194918	RxNorm Extension	Drug
High-intensity statin	36923750	atorvastatin 40 MG Oral Tablet [Lipitor] Box of 28 by Viatris Healthcare	OMOP5196483	RxNorm Extension	Drug
High-intensity statin	36923926	atorvastatin 60 MG Oral Tablet by Milpharm	OMOP5196489	RxNorm Extension	Drug
High-intensity statin	36924070	atorvastatin 40 MG Oral Tablet by Viatris Healthcare	OMOP5196466	RxNorm Extension	Drug
High-intensity statin	36924205	atorvastatin 80 MG Oral Tablet [Lipitor] Box of 30	OMOP5196535	RxNorm Extension	Drug
High-intensity statin	36924931	atorvastatin 40 MG Delayed Release Oral Tablet Box of 500 by Viatris Healthcare	OMOP5196461	RxNorm Extension	Drug
High-intensity statin	36925466	rosuvastatin 20 MG Oral Tablet [Crestor] by Astrazeneca	OMOP5194895	RxNorm Extension	Drug
High-intensity statin	36925480	atorvastatin 40 MG Oral Tablet [Lipitor]	OMOP5196479	RxNorm Extension	Drug
High-intensity statin	36925815	atorvastatin 80 MG Oral Tablet [Lipitor] Box of 30 by Waymade	OMOP5196537	RxNorm Extension	Drug
High-intensity statin	36925934	rosuvastatin 20 MG Oral Tablet Box of 28 by Viatris Healthcare	OMOP5194889	RxNorm Extension	Drug
High-intensity statin	36926052	rosuvastatin 20 MG Oral Capsule Box of 28 by A A H	OMOP5194882	RxNorm Extension	Drug
High-intensity statin	36926179	atorvastatin 80 MG Oral Tablet by Brown & Burk	OMOP5196522	RxNorm Extension	Drug
High-intensity statin	36926226	rosuvastatin 20 MG Delayed Release Oral Tablet by Glenmark	OMOP5194864	RxNorm Extension	Drug
High-intensity statin	36926238	atorvastatin 40 MG Oral Tablet [Lipitor] Box of 28	OMOP5196484	RxNorm Extension	Drug
High-intensity statin	36926578	rosuvastatin 30 MG Oral Tablet by Zentiva	OMOP5194904	RxNorm Extension	Drug
High-intensity statin	36926685	rosuvastatin 40 MG Oral Tablet by Amarox	OMOP5194941	RxNorm Extension	Drug
High-intensity statin	36927308	atorvastatin 80 MG Oral Tablet [Lipitor] Box of 30 by DE	OMOP5196536	RxNorm Extension	Drug
High-intensity statin	36927382	atorvastatin 80 MG Delayed Release Oral Tablet Box of 28 by Xiromed	OMOP5196511	RxNorm Extension	Drug
High-intensity statin	36928256	rosuvastatin 20 MG Oral Tablet by Amarox	OMOP5194883	RxNorm Extension	Drug
High-intensity statin	36928481	atorvastatin 40 MG Delayed Release Oral Tablet Box of 28 by Mawdsley-Brooks	OMOP5196450	RxNorm Extension	Drug
High-intensity statin	36928533	atorvastatin 40 MG Oral Tablet [Lipitor] Box of 30	OMOP5196486	RxNorm Extension	Drug
High-intensity statin	36929451	atorvastatin 80 MG Oral Tablet by Amarox	OMOP5196520	RxNorm Extension	Drug
High-intensity statin	36929684	rosuvastatin 20 MG Delayed Release Oral Tablet Box of 28 by Zentiva	OMOP5194868	RxNorm Extension	Drug
High-intensity statin	36929744	rosuvastatin 20 MG Oral Tablet [Crestor] Box of 28 by Waymade	OMOP5194899	RxNorm Extension	Drug
High-intensity statin	36930067	rosuvastatin 40 MG Oral Tablet by Crescent	OMOP5194943	RxNorm Extension	Drug
High-intensity statin	36930494	atorvastatin 40 MG Delayed Release Oral Tablet Box of 28 by Milpharm	OMOP5196449	RxNorm Extension	Drug
High-intensity statin	36930515	rosuvastatin 40 MG Delayed Release Oral Tablet Box of 28 by Sandoz	OMOP5194932	RxNorm Extension	Drug
High-intensity statin	36930621	rosuvastatin 40 MG Delayed Release Oral Tablet Box of 28 by Aristo	OMOP5194935	RxNorm Extension	Drug
High-intensity statin	36930992	rosuvastatin 40 MG Oral Tablet [Crestor] Box of 28 by Astrazeneca	OMOP5194952	RxNorm Extension	Drug
High-intensity statin	36931108	rosuvastatin 30 MG Oral Tablet Box of 28	OMOP5194907	RxNorm Extension	Drug
High-intensity statin	36931209	atorvastatin 40 MG Delayed Release Oral Tablet Box of 28 by Bristol Labs	OMOP5196458	RxNorm Extension	Drug
High-intensity statin	36931800	atorvastatin 80 MG Oral Tablet [Lipitor] by Waymade	OMOP5196531	RxNorm Extension	Drug
High-intensity statin	36931858	atorvastatin 40 MG Oral Tablet Box of 500 by Viatris Healthcare	OMOP5196477	RxNorm Extension	Drug
High-intensity statin	36932080	atorvastatin 80 MG Oral Tablet by Sciecure	OMOP5196525	RxNorm Extension	Drug
High-intensity statin	36932384	atorvastatin 60 MG Oral Tablet by KRKA	OMOP5196490	RxNorm Extension	Drug
High-intensity statin	36933049	rosuvastatin 20 MG Oral Tablet [Crestor] Box of 30 by Waymade	OMOP5194903	RxNorm Extension	Drug
High-intensity statin	36933280	atorvastatin 80 MG Delayed Release Oral Tablet Box of 28 by Sciecure	OMOP5196516	RxNorm Extension	Drug
High-intensity statin	36933538	rosuvastatin 20 MG Delayed Release Oral Tablet by Medreich	OMOP5194856	RxNorm Extension	Drug
High-intensity statin	36933583	atorvastatin 80 MG Delayed Release Oral Tablet by Flamingo	OMOP5196499	RxNorm Extension	Drug
High-intensity statin	36933749	rosuvastatin 20 MG Oral Capsule Box of 28 by Alliance	OMOP5194881	RxNorm Extension	Drug
High-intensity statin	36933759	rosuvastatin 20 MG Oral Tablet Box of 28 by Rudipharm	OMOP5194888	RxNorm Extension	Drug
High-intensity statin	36934044	rosuvastatin 20 MG Oral Tablet [Crestor] Box of 28	OMOP5194896	RxNorm Extension	Drug
High-intensity statin	36934672	rosuvastatin 40 MG Oral Tablet Box of 28 by Rudipharm	OMOP5194946	RxNorm Extension	Drug
High-intensity statin	36934708	atorvastatin 80 MG Oral Tablet Box of 28 by Brown & Burk	OMOP5196527	RxNorm Extension	Drug
High-intensity statin	36935161	atorvastatin 40 MG Oral Tablet Box of 28 by Amarox	OMOP5196471	RxNorm Extension	Drug
High-intensity statin	36935413	atorvastatin 40 MG Oral Tablet by Torrent	OMOP5196469	RxNorm Extension	Drug
High-intensity statin	36935499	rosuvastatin 20 MG Delayed Release Oral Tablet Box of 28 by Medihealth	OMOP5194877	RxNorm Extension	Drug
High-intensity statin	36935592	atorvastatin 80 MG Delayed Release Oral Tablet by Dexcel-Pharma	OMOP5196495	RxNorm Extension	Drug
High-intensity statin	36935808	rosuvastatin 20 MG Delayed Release Oral Tablet by Torrent	OMOP5194860	RxNorm Extension	Drug
High-intensity statin	36935886	rosuvastatin 20 MG Oral Tablet Box of 28 by Crescent	OMOP5194890	RxNorm Extension	Drug
High-intensity statin	36936106	atorvastatin 80 MG Oral Tablet [Lipitor] Box of 28 by Viatris Healthcare	OMOP5196533	RxNorm Extension	Drug
High-intensity statin	36936142	atorvastatin 80 MG Delayed Release Oral Tablet Box of 28 by Sigma	OMOP5196512	RxNorm Extension	Drug
High-intensity statin	36936192	rosuvastatin 20 MG Delayed Release Oral Tablet Box of 28 by Viatris Healthcare	OMOP5194867	RxNorm Extension	Drug
High-intensity statin	36936343	atorvastatin 60 MG Oral Tablet Box of 28 by Milpharm	OMOP5196491	RxNorm Extension	Drug
High-intensity statin	36936447	rosuvastatin 40 MG Oral Tablet [Crestor]	OMOP5194950	RxNorm Extension	Drug
High-intensity statin	36936523	rosuvastatin 40 MG Delayed Release Oral Tablet Box of 28 by Xiromed	OMOP5194931	RxNorm Extension	Drug
High-intensity statin	36936760	atorvastatin 80 MG Delayed Release Oral Tablet Box of 28 by Accord	OMOP5196507	RxNorm Extension	Drug
High-intensity statin	36937065	atorvastatin 80 MG Oral Tablet [Lipitor] by Mawdsley-Brooks	OMOP5196532	RxNorm Extension	Drug
High-intensity statin	36937069	atorvastatin 40 MG Delayed Release Oral Tablet Box of 28 by Sigma	OMOP5196453	RxNorm Extension	Drug
High-intensity statin	36937112	rosuvastatin 40 MG Delayed Release Oral Tablet by Sandoz	OMOP5194920	RxNorm Extension	Drug
High-intensity statin	36937163	atorvastatin 40 MG Oral Tablet [Lipitor] by Waymade	OMOP5196482	RxNorm Extension	Drug
High-intensity statin	36937531	atorvastatin 40 MG Oral Tablet Box of 28 by KRKA	OMOP5196473	RxNorm Extension	Drug
High-intensity statin	36938069	rosuvastatin 30 MG Oral Tablet by Alliance	OMOP5194905	RxNorm Extension	Drug
High-intensity statin	36938352	atorvastatin 40 MG Oral Tablet by KRKA	OMOP5196468	RxNorm Extension	Drug
High-intensity statin	36938440	rosuvastatin 40 MG Delayed Release Oral Tablet by TEVA	OMOP5194919	RxNorm Extension	Drug
High-intensity statin	36938840	atorvastatin 40 MG Oral Tablet by Amarox	OMOP5196465	RxNorm Extension	Drug
High-intensity statin	36939080	rosuvastatin 20 MG Delayed Release Oral Tablet by Medihealth	OMOP5194862	RxNorm Extension	Drug
High-intensity statin	36939350	rosuvastatin 40 MG Delayed Release Oral Tablet by Amarox	OMOP5194911	RxNorm Extension	Drug
High-intensity statin	36939519	rosuvastatin 30 MG Oral Tablet by A A H	OMOP5194906	RxNorm Extension	Drug
High-intensity statin	36939668	rosuvastatin 20 MG Delayed Release Oral Tablet Box of 28 by DE	OMOP5194872	RxNorm Extension	Drug
High-intensity statin	36940032	atorvastatin 80 MG Delayed Release Oral Tablet Box of 28 by Amarox	OMOP5196506	RxNorm Extension	Drug
High-intensity statin	36940081	rosuvastatin 20 MG Delayed Release Oral Tablet Box of 28 by Crescent	OMOP5194871	RxNorm Extension	Drug
High-intensity statin	36940087	rosuvastatin 20 MG Oral Tablet [Crestor] Box of 28 by Astrazeneca	OMOP5194901	RxNorm Extension	Drug
High-intensity statin	36940384	atorvastatin 40 MG Delayed Release Oral Tablet Box of 28 by Sciecure	OMOP5196457	RxNorm Extension	Drug
High-intensity statin	36940587	rosuvastatin 40 MG Delayed Release Oral Tablet Box of 28 by Rudipharm	OMOP5194924	RxNorm Extension	Drug
High-intensity statin	36940981	atorvastatin 80 MG Oral Tablet Box of 28 by Torrent	OMOP5196528	RxNorm Extension	Drug
High-intensity statin	36941625	rosuvastatin 20 MG Oral Tablet Box of 28 by Amarox	OMOP5194887	RxNorm Extension	Drug
High-intensity statin	36942432	atorvastatin 40 MG Delayed Release Oral Tablet by Sigma	OMOP5196441	RxNorm Extension	Drug
High-intensity statin	36942790	atorvastatin 40 MG Delayed Release Oral Tablet Box of 28 by KRKA	OMOP5196454	RxNorm Extension	Drug
High-intensity statin	36943067	rosuvastatin 20 MG Oral Capsule by A A H	OMOP5194880	RxNorm Extension	Drug
High-intensity statin	36943201	rosuvastatin 20 MG Delayed Release Oral Tablet Box of 28 by Accord	OMOP5194869	RxNorm Extension	Drug
High-intensity statin	36943308	atorvastatin 80 MG Delayed Release Oral Tablet by Medihealth	OMOP5196503	RxNorm Extension	Drug
High-intensity statin	36943570	rosuvastatin 20 MG Delayed Release Oral Tablet Box of 28 by Torrent	OMOP5194876	RxNorm Extension	Drug
High-intensity statin	36943892	atorvastatin 80 MG Oral Tablet [Lipitor]	OMOP5196530	RxNorm Extension	Drug
High-intensity statin	36944600	atorvastatin 40 MG Delayed Release Oral Tablet [Lipitor] Box of 28 by Viatris Healthcare	OMOP5196464	RxNorm Extension	Drug
High-intensity statin	36944799	atorvastatin 80 MG Delayed Release Oral Tablet Box of 28 by Dexcel-Pharma	OMOP5196508	RxNorm Extension	Drug
High-intensity statin	36945598	atorvastatin 80 MG Delayed Release Oral Tablet Box of 28 by Torrent	OMOP5196514	RxNorm Extension	Drug
High-intensity statin	36945691	atorvastatin 40 MG Delayed Release Oral Tablet Box of 28 by Brown & Burk	OMOP5196451	RxNorm Extension	Drug
High-intensity statin	36945698	rosuvastatin 40 MG Delayed Release Oral Tablet Box of 28 by Medreich	OMOP5194928	RxNorm Extension	Drug
High-intensity statin	36946195	rosuvastatin 20 MG Delayed Release Oral Tablet Box of 28 by Macleods	OMOP5194874	RxNorm Extension	Drug
High-intensity statin	36946315	rosuvastatin 40 MG Delayed Release Oral Tablet by Medreich	OMOP5194917	RxNorm Extension	Drug
High-intensity statin	36946593	atorvastatin 80 MG Delayed Release Oral Tablet Box of 28 by NorthStar Healthcare Unlimited Company	OMOP5196513	RxNorm Extension	Drug
High-intensity statin	36947013	rosuvastatin 40 MG Oral Capsule Box of 28 by A A H	OMOP5194940	RxNorm Extension	Drug
High-intensity statin	36947274	rosuvastatin 40 MG Delayed Release Oral Tablet by DE	OMOP5194916	RxNorm Extension	Drug
High-intensity statin	36947889	rosuvastatin 20 MG Delayed Release Oral Tablet by Amarox	OMOP5194852	RxNorm Extension	Drug
High-intensity statin	36947944	atorvastatin 80 MG Delayed Release Oral Tablet by Torrent	OMOP5196502	RxNorm Extension	Drug
High-intensity statin	36948372	rosuvastatin 30 MG Oral Tablet Box of 28 by Alliance	OMOP5194909	RxNorm Extension	Drug
High-intensity statin	36948457	atorvastatin 80 MG Delayed Release Oral Tablet by KRKA	OMOP5196501	RxNorm Extension	Drug
High-intensity statin	36948477	rosuvastatin 30 MG Oral Tablet Box of 28 by A A H	OMOP5194910	RxNorm Extension	Drug
High-intensity statin	36948533	rosuvastatin 40 MG Delayed Release Oral Tablet Box of 28 by Macleods	OMOP5194930	RxNorm Extension	Drug
High-intensity statin	36948534	rosuvastatin 20 MG Oral Tablet Box of 28 by Glenmark	OMOP5194891	RxNorm Extension	Drug
High-intensity statin	36949172	rosuvastatin 20 MG Oral Tablet [Crestor] by Lexon	OMOP5194894	RxNorm Extension	Drug
High-intensity statin	36949199	atorvastatin 80 MG Oral Tablet [Lipitor] Box of 28	OMOP5196534	RxNorm Extension	Drug
High-intensity statin	36949388	atorvastatin 80 MG Delayed Release Oral Tablet Box of 28 by Medihealth	OMOP5196515	RxNorm Extension	Drug
High-intensity statin	36949482	atorvastatin 80 MG Delayed Release Oral Tablet by Amarox	OMOP5196493	RxNorm Extension	Drug
High-intensity statin	36950129	atorvastatin 40 MG Oral Tablet Box of 28 by Brown & Burk	OMOP5196472	RxNorm Extension	Drug
High-intensity statin	36950172	rosuvastatin 20 MG Oral Tablet [Crestor]	OMOP5194892	RxNorm Extension	Drug
High-intensity statin	36950599	atorvastatin 40 MG Delayed Release Oral Tablet Box of 28 by Torrent	OMOP5196455	RxNorm Extension	Drug
High-intensity statin	36950635	atorvastatin 40 MG Oral Tablet Box of 90 by Viatris Healthcare	OMOP5196476	RxNorm Extension	Drug
High-intensity statin	36950823	rosuvastatin 20 MG Delayed Release Oral Tablet Box of 28 by Alliance	OMOP5194870	RxNorm Extension	Drug
High-intensity statin	36950878	rosuvastatin 20 MG Delayed Release Oral Tablet by Milpharm	OMOP5194855	RxNorm Extension	Drug
High-intensity statin	36951005	rosuvastatin 20 MG Delayed Release Oral Tablet Box of 28 by Amarox	OMOP5194865	RxNorm Extension	Drug
High-intensity statin	36951239	atorvastatin 40 MG Delayed Release Oral Tablet by Sciecure	OMOP5196447	RxNorm Extension	Drug
High-intensity statin	36951827	atorvastatin 80 MG Oral Tablet Box of 28 by Amarox	OMOP5196526	RxNorm Extension	Drug
High-intensity statin	36952066	rosuvastatin 20 MG Oral Capsule by Alliance	OMOP5194879	RxNorm Extension	Drug
High-intensity statin	36952067	atorvastatin 80 MG Delayed Release Oral Tablet Box of 90 by Upjohn Products	OMOP5196518	RxNorm Extension	Drug
High-intensity statin	36952224	atorvastatin 80 MG Delayed Release Oral Tablet by Sciecure	OMOP5196504	RxNorm Extension	Drug
High-intensity statin	36952454	rosuvastatin 20 MG Delayed Release Oral Tablet by Sun	OMOP5194861	RxNorm Extension	Drug
High-intensity statin	36952567	rosuvastatin 20 MG Oral Tablet [Crestor] Box of 28 by DE	OMOP5194897	RxNorm Extension	Drug
High-intensity statin	36952850	atorvastatin 40 MG Delayed Release Oral Tablet [Lipitor] by Viatris Healthcare	OMOP5196463	RxNorm Extension	Drug
High-intensity statin	36953730	rosuvastatin 40 MG Oral Tablet Box of 28 by Amarox	OMOP5194945	RxNorm Extension	Drug
High-intensity statin	36953849	rosuvastatin 20 MG Oral Tablet [Crestor] by Dowelhurst	OMOP5194893	RxNorm Extension	Drug
High-intensity statin	36955059	atorvastatin 40 MG Oral Tablet Box of 28 by Sciecure	OMOP5196475	RxNorm Extension	Drug
High-intensity statin	36955250	rosuvastatin 20 MG Delayed Release Oral Tablet Box of 28 by Glenmark	OMOP5194878	RxNorm Extension	Drug
High-intensity statin	36955336	rosuvastatin 20 MG Delayed Release Oral Tablet by Rudipharm	OMOP5194853	RxNorm Extension	Drug
High-intensity statin	36955339	atorvastatin 40 MG Oral Tablet Box of 28 by Torrent	OMOP5196474	RxNorm Extension	Drug
High-intensity statin	36956029	rosuvastatin 20 MG Delayed Release Oral Tablet by Sandoz	OMOP5194859	RxNorm Extension	Drug
High-intensity statin	36956050	atorvastatin 40 MG Oral Tablet [Lipitor] Box of 30 by DE	OMOP5196487	RxNorm Extension	Drug
High-intensity statin	36956635	atorvastatin 80 MG Delayed Release Oral Tablet by Brown & Burk	OMOP5196497	RxNorm Extension	Drug
High-intensity statin	36956746	atorvastatin 40 MG Delayed Release Oral Tablet by Brown & Burk	OMOP5196439	RxNorm Extension	Drug
High-intensity statin	36956757	rosuvastatin 40 MG Delayed Release Oral Tablet Box of 28 by Amarox	OMOP5194923	RxNorm Extension	Drug
High-intensity statin	36956921	rosuvastatin 40 MG Oral Capsule by Alliance	OMOP5194937	RxNorm Extension	Drug
High-intensity statin	36957056	atorvastatin 40 MG Oral Tablet [Lipitor] by DE	OMOP5196480	RxNorm Extension	Drug
High-intensity statin	36957343	rosuvastatin 40 MG Delayed Release Oral Tablet Box of 28 by Relonchem	OMOP5194929	RxNorm Extension	Drug
High-intensity statin	36957349	rosuvastatin 20 MG Delayed Release Oral Tablet Box of 28 by TEVA	OMOP5194875	RxNorm Extension	Drug
High-intensity statin	36957491	rosuvastatin 40 MG Delayed Release Oral Tablet Box of 28 by DE	OMOP5194927	RxNorm Extension	Drug
High-intensity statin	36957657	rosuvastatin 40 MG Oral Tablet Box of 28 by Glenmark	OMOP5194949	RxNorm Extension	Drug
High-intensity statin	36957721	rosuvastatin 30 MG Oral Tablet Box of 28 by Zentiva	OMOP5194908	RxNorm Extension	Drug
High-intensity statin	36957849	atorvastatin 80 MG Delayed Release Oral Tablet Box of 28 by Mawdsley-Brooks	OMOP5196509	RxNorm Extension	Drug
High-intensity statin	36958028	atorvastatin 40 MG Oral Tablet [Lipitor] Box of 30 by Waymade	OMOP5196488	RxNorm Extension	Drug
High-intensity statin	36958106	rosuvastatin 40 MG Oral Tablet Box of 28 by Crescent	OMOP5194947	RxNorm Extension	Drug
High-intensity statin	36958685	rosuvastatin 40 MG Delayed Release Oral Tablet by A A H	OMOP5194915	RxNorm Extension	Drug
High-intensity statin	36959008	atorvastatin 80 MG Delayed Release Oral Tablet by Upjohn Products	OMOP5196505	RxNorm Extension	Drug
High-intensity statin	36959120	atorvastatin 40 MG Delayed Release Oral Tablet by Medihealth	OMOP5196446	RxNorm Extension	Drug
High-intensity statin	36959648	atorvastatin 40 MG Delayed Release Oral Tablet by Mawdsley-Brooks	OMOP5196438	RxNorm Extension	Drug
High-intensity statin	36959711	rosuvastatin 20 MG Oral Tablet [Crestor] Box of 28 by Mawdsley-Brooks	OMOP5194900	RxNorm Extension	Drug
High-intensity statin	36959879	rosuvastatin 40 MG Oral Tablet [Crestor] Box of 28	OMOP5194951	RxNorm Extension	Drug
High-intensity statin	36959900	atorvastatin 80 MG Delayed Release Oral Tablet by Xiromed	OMOP5196498	RxNorm Extension	Drug
High-intensity statin	36960285	rosuvastatin 20 MG Oral Tablet by Glenmark	OMOP5194886	RxNorm Extension	Drug
High-intensity statin	36960420	rosuvastatin 40 MG Delayed Release Oral Tablet Box of 28 by Crescent	OMOP5194925	RxNorm Extension	Drug
High-intensity statin	36960690	atorvastatin 80 MG Delayed Release Oral Tablet Box of 28 by Brown & Burk	OMOP5196510	RxNorm Extension	Drug
High-intensity statin	36961122	atorvastatin 40 MG Delayed Release Oral Tablet by Phoenix Healthcare Distribution	OMOP5196442	RxNorm Extension	Drug
High-intensity statin	36961833	atorvastatin 80 MG Delayed Release Oral Tablet by Milpharm	OMOP5196496	RxNorm Extension	Drug
High-intensity statin	36961978	rosuvastatin 40 MG Delayed Release Oral Tablet by Glenmark	OMOP5194922	RxNorm Extension	Drug
High-intensity statin	36962047	rosuvastatin 20 MG Delayed Release Oral Tablet by Crescent	OMOP5194854	RxNorm Extension	Drug
High-intensity statin	36962082	atorvastatin 40 MG Delayed Release Oral Tablet by Amarox	OMOP5196436	RxNorm Extension	Drug
High-intensity statin	36962473	rosuvastatin 20 MG Oral Tablet by Rudipharm	OMOP5194884	RxNorm Extension	Drug
High-intensity statin	36962534	rosuvastatin 40 MG Oral Capsule by A A H	OMOP5194938	RxNorm Extension	Drug
High-intensity statin	36962558	rosuvastatin 40 MG Delayed Release Oral Tablet by Zentiva	OMOP5194913	RxNorm Extension	Drug
High-intensity statin	36962564	rosuvastatin 20 MG Delayed Release Oral Tablet Box of 28 by Rudipharm	OMOP5194866	RxNorm Extension	Drug
High-intensity statin	36962617	atorvastatin 60 MG Oral Tablet Box of 28 by KRKA	OMOP5196492	RxNorm Extension	Drug
High-intensity statin	36962848	atorvastatin 80 MG Delayed Release Oral Tablet by Viatris Healthcare	OMOP5196494	RxNorm Extension	Drug
High-intensity statin	36962875	rosuvastatin 20 MG Delayed Release Oral Tablet Box of 28 by Milpharm	OMOP5194873	RxNorm Extension	Drug
High-intensity statin	36962911	atorvastatin 80 MG Oral Tablet Box of 28 by Sciecure	OMOP5196529	RxNorm Extension	Drug
High-intensity statin	36963497	atorvastatin 80 MG Oral Tablet by Viatris Healthcare	OMOP5196521	RxNorm Extension	Drug
High-intensity statin	36963565	atorvastatin 40 MG Delayed Release Oral Tablet Box of 90 by Upjohn Products	OMOP5196460	RxNorm Extension	Drug
High-intensity statin	36963738	rosuvastatin 40 MG Delayed Release Oral Tablet by Aristo	OMOP5194921	RxNorm Extension	Drug
High-intensity statin	36963949	atorvastatin 40 MG Oral Tablet by Sciecure	OMOP5196470	RxNorm Extension	Drug
High-intensity statin	36964112	atorvastatin 40 MG Delayed Release Oral Tablet by KRKA	OMOP5196444	RxNorm Extension	Drug
High-intensity statin	36964302	rosuvastatin 20 MG Delayed Release Oral Tablet by Xiromed	OMOP5194858	RxNorm Extension	Drug
High-intensity statin	36964367	rosuvastatin 20 MG Delayed Release Oral Tablet by Macleods	OMOP5194857	RxNorm Extension	Drug
High-intensity statin	36964446	atorvastatin 40 MG Delayed Release Oral Tablet by Xiromed	OMOP5196440	RxNorm Extension	Drug
High-intensity statin	36964815	rosuvastatin 40 MG Delayed Release Oral Tablet Box of 28 by A A H	OMOP5194926	RxNorm Extension	Drug
High-intensity statin	36965451	atorvastatin 40 MG Oral Tablet [Lipitor] by Viatris Healthcare	OMOP5196478	RxNorm Extension	Drug
High-intensity statin	36965553	rosuvastatin 40 MG Oral Tablet by Glenmark	OMOP5194944	RxNorm Extension	Drug
High-intensity statin	36965572	rosuvastatin 40 MG Delayed Release Oral Tablet by Rudipharm	OMOP5194912	RxNorm Extension	Drug
High-intensity statin	36965770	atorvastatin 80 MG Delayed Release Oral Tablet Box of 28 by Bristol Labs	OMOP5196517	RxNorm Extension	Drug
High-intensity statin	36966664	rosuvastatin 40 MG Oral Tablet by Rudipharm	OMOP5194942	RxNorm Extension	Drug
High-intensity statin	36967171	rosuvastatin 40 MG Oral Tablet Box of 28 by KRKA	OMOP5194948	RxNorm Extension	Drug
High-intensity statin	36967363	rosuvastatin 20 MG Delayed Release Oral Tablet by Aristo	OMOP5194863	RxNorm Extension	Drug
High-intensity statin	36967569	atorvastatin 40 MG Delayed Release Oral Tablet Box of 28 by Medihealth	OMOP5196456	RxNorm Extension	Drug
High-intensity statin	36967629	atorvastatin 80 MG Oral Tablet by Torrent	OMOP5196524	RxNorm Extension	Drug
High-intensity statin	36967813	atorvastatin 40 MG Oral Tablet [Lipitor] Box of 28 by Waymade	OMOP5196485	RxNorm Extension	Drug
High-intensity statin	36968092	atorvastatin 80 MG Delayed Release Oral Tablet [Lipitor] Box of 28 by Viatris Healthcare	OMOP5196519	RxNorm Extension	Drug
High-intensity statin	36968762	atorvastatin 80 MG Delayed Release Oral Tablet by NorthStar Healthcare Unlimited Company	OMOP5196500	RxNorm Extension	Drug
High-intensity statin	36968880	atorvastatin 40 MG Delayed Release Oral Tablet Box of 28 by Amarox	OMOP5196448	RxNorm Extension	Drug
High-intensity statin	36968890	atorvastatin 40 MG Oral Tablet by Brown & Burk	OMOP5196467	RxNorm Extension	Drug
High-intensity statin	36969145	rosuvastatin 20 MG Oral Tablet [Crestor] Box of 30	OMOP5194902	RxNorm Extension	Drug
High-intensity statin	36969317	rosuvastatin 20 MG Oral Tablet by Crescent	OMOP5194885	RxNorm Extension	Drug
High-intensity statin	36969416	rosuvastatin 40 MG Delayed Release Oral Tablet Box of 28 by Glenmark	OMOP5194936	RxNorm Extension	Drug
High-intensity statin	37592115	atorvastatin 80 MG Delayed Release Oral Tablet by Accord	OMOP4781566	RxNorm Extension	Drug
High-intensity statin	37592116	atorvastatin 80 MG Oral Tablet by Accord	OMOP4781567	RxNorm Extension	Drug
High-intensity statin	37592123	atorvastatin 40 MG Delayed Release Oral Tablet by Medical Valley	OMOP4781574	RxNorm Extension	Drug
High-intensity statin	37592124	atorvastatin 40 MG Delayed Release Oral Tablet by Accord	OMOP4781575	RxNorm Extension	Drug
High-intensity statin	37592125	atorvastatin 40 MG Delayed Release Oral Tablet [Sortis] by Axicorp	OMOP4781576	RxNorm Extension	Drug
High-intensity statin	37592126	atorvastatin 40 MG Oral Tablet by Medical Valley	OMOP4781577	RxNorm Extension	Drug
High-intensity statin	37592127	atorvastatin 40 MG Oral Tablet by Accord	OMOP4781578	RxNorm Extension	Drug
High-intensity statin	37592128	atorvastatin 40 MG Oral Tablet [Sortis] by Axicorp	OMOP4781579	RxNorm Extension	Drug
High-intensity statin	37592129	atorvastatin 80 MG / ezetimibe 10 MG Oral Tablet [Atozet] Box of 100 by Fd	OMOP4781580	RxNorm Extension	Drug
High-intensity statin	37592130	atorvastatin 80 MG / ezetimibe 10 MG Oral Tablet [Atozet] Box of 100 by Axicorp	OMOP4781581	RxNorm Extension	Drug
High-intensity statin	37592134	atorvastatin 40 MG / ezetimibe 10 MG Oral Tablet [Atozet] Box of 100 by 2care4	OMOP4781585	RxNorm Extension	Drug
High-intensity statin	37592135	atorvastatin 40 MG / ezetimibe 10 MG Oral Tablet [Atozet] Box of 100 by Fd	OMOP4781586	RxNorm Extension	Drug
High-intensity statin	37592256	rosuvastatin 20 MG Delayed Release Oral Tablet by Novartis	OMOP4781704	RxNorm Extension	Drug
High-intensity statin	37592257	rosuvastatin 20 MG Delayed Release Oral Tablet by 1 A	OMOP4781705	RxNorm Extension	Drug
High-intensity statin	37592258	rosuvastatin 20 MG Oral Tablet by Novartis	OMOP4781706	RxNorm Extension	Drug
High-intensity statin	37592259	rosuvastatin 20 MG Oral Tablet by 1 A	OMOP4781707	RxNorm Extension	Drug
High-intensity statin	37592260	rosuvastatin 40 MG Oral Tablet by Medical Valley	OMOP4781708	RxNorm Extension	Drug
High-intensity statin	37592267	ezetimibe 10 MG / rosuvastatin 20 MG Oral Tablet Box of 30	OMOP4781715	RxNorm Extension	Drug
High-intensity statin	37592269	ezetimibe 10 MG / rosuvastatin 20 MG Oral Tablet Box of 30 by Novartis	OMOP4781716	RxNorm Extension	Drug
High-intensity statin	40008947	Amlodipine 10 MG / atorvastatin 40 MG Oral Tablet	404012	RxNorm	Drug
High-intensity statin	40008956	Amlodipine 2.5 MG / atorvastatin 40 MG Oral Tablet	477291	RxNorm	Drug
High-intensity statin	40008965	Amlodipine 5 MG / atorvastatin 40 MG Oral Tablet	404010	RxNorm	Drug
High-intensity statin	40095239	atorvastatin 40 MG	329298	RxNorm	Drug
High-intensity statin	40095240	atorvastatin 40 MG Oral Tablet	200045	RxNorm	Drug
High-intensity statin	40095241	atorvastatin 40 MG Oral Tablet [Lipitor]	153164	RxNorm	Drug
High-intensity statin	40104936	Amlodipine 10 MG / atorvastatin 40 MG Oral Tablet [Caduet]	540747	RxNorm	Drug
High-intensity statin	40104937	Amlodipine 10 MG / atorvastatin 40 MG [Caduet]	540746	RxNorm	Drug
High-intensity statin	40104938	Amlodipine 10 MG / atorvastatin 80 MG Oral Tablet [Caduet]	540749	RxNorm	Drug
High-intensity statin	40104939	Amlodipine 10 MG / atorvastatin 80 MG [Caduet]	540748	RxNorm	Drug
High-intensity statin	40104958	Amlodipine 5 MG / atorvastatin 40 MG Oral Tablet [Caduet]	540778	RxNorm	Drug
High-intensity statin	40104959	Amlodipine 5 MG / atorvastatin 40 MG [Caduet]	540777	RxNorm	Drug
High-intensity statin	40104960	Amlodipine 5 MG / atorvastatin 80 MG Oral Tablet [Caduet]	540780	RxNorm	Drug
High-intensity statin	40104961	Amlodipine 5 MG / atorvastatin 80 MG [Caduet]	540779	RxNorm	Drug
High-intensity statin	40123364	atorvastatin 40 MG [Lipitor]	565192	RxNorm	Drug
High-intensity statin	40125116	Amlodipine 2.5 MG / atorvastatin 40 MG Oral Tablet [Caduet]	577673	RxNorm	Drug
High-intensity statin	40125117	Amlodipine 2.5 MG / atorvastatin 40 MG [Caduet]	577672	RxNorm	Drug
High-intensity statin	40127836	Amlodipine 10 MG / atorvastatin 40 MG Oral Tablet [Caduet]	597992	RxNorm	Drug
High-intensity statin	40127837	Amlodipine 10 MG / atorvastatin 40 MG [Caduet]	597991	RxNorm	Drug
High-intensity statin	40127845	Amlodipine 2.5 MG / atorvastatin 40 MG Oral Tablet [Caduet]	597995	RxNorm	Drug
High-intensity statin	40127846	Amlodipine 2.5 MG / atorvastatin 40 MG [Caduet]	597994	RxNorm	Drug
High-intensity statin	40127854	Amlodipine 5 MG / atorvastatin 40 MG Oral Tablet [Caduet]	597986	RxNorm	Drug
High-intensity statin	40127855	Amlodipine 5 MG / atorvastatin 40 MG [Caduet]	597985	RxNorm	Drug
High-intensity statin	40165252	rosuvastatin calcium 20 MG	859750	RxNorm	Drug
High-intensity statin	40165253	rosuvastatin calcium 20 MG Oral Tablet	859751	RxNorm	Drug
High-intensity statin	40165254	rosuvastatin calcium 20 MG Oral Tablet [Crestor]	859753	RxNorm	Drug
High-intensity statin	40165255	rosuvastatin calcium 20 MG [Crestor]	859752	RxNorm	Drug
High-intensity statin	40165256	rosuvastatin calcium 40 MG	859418	RxNorm	Drug
High-intensity statin	40165257	rosuvastatin calcium 40 MG Oral Tablet	859419	RxNorm	Drug
High-intensity statin	40165258	rosuvastatin calcium 40 MG Oral Tablet [Crestor]	859421	RxNorm	Drug
High-intensity statin	40165259	rosuvastatin calcium 40 MG [Crestor]	859420	RxNorm	Drug
High-intensity statin	40748970	rosuvastatin 40 MG Oral Tablet [Crestor] Box of 28 by Necessity Supplies	OMOP4708110	RxNorm Extension	Drug
High-intensity statin	40748971	rosuvastatin 40 MG Oral Tablet [Crestor] by Necessity Supplies	OMOP4708109	RxNorm Extension	Drug
High-intensity statin	40748973	rosuvastatin 40 MG Oral Tablet Box of 28 by Aristo	OMOP4708108	RxNorm Extension	Drug
High-intensity statin	40748974	rosuvastatin 40 MG Oral Tablet Box of 28 by Sun	OMOP4708107	RxNorm Extension	Drug
High-intensity statin	40748975	rosuvastatin 40 MG Oral Tablet Box of 28 by Sandoz	OMOP4708106	RxNorm Extension	Drug
High-intensity statin	40748976	rosuvastatin 40 MG Oral Tablet Box of 28 by TEVA	OMOP4708105	RxNorm Extension	Drug
High-intensity statin	40748977	rosuvastatin 40 MG Oral Tablet Box of 28 by Milpharm	OMOP4708104	RxNorm Extension	Drug
High-intensity statin	40748978	rosuvastatin 40 MG Oral Tablet Box of 28 by Consilient	OMOP4708103	RxNorm Extension	Drug
High-intensity statin	40748979	rosuvastatin 40 MG Oral Tablet Box of 28 by A A H	OMOP4708102	RxNorm Extension	Drug
High-intensity statin	40748980	rosuvastatin 40 MG Oral Tablet Box of 28 by Mylan	OMOP4708101	RxNorm Extension	Drug
High-intensity statin	40748981	rosuvastatin 40 MG Oral Tablet Box of 28 by Alliance	OMOP4708100	RxNorm Extension	Drug
High-intensity statin	40748982	rosuvastatin 40 MG Oral Tablet Box of 28 by Accord	OMOP4708099	RxNorm Extension	Drug
High-intensity statin	40748983	rosuvastatin 40 MG Oral Tablet Box of 28 by Zentiva	OMOP4708098	RxNorm Extension	Drug
High-intensity statin	40748984	rosuvastatin 40 MG Oral Tablet by Aristo	OMOP4708097	RxNorm Extension	Drug
High-intensity statin	40748985	rosuvastatin 40 MG Oral Tablet by Sun	OMOP4708096	RxNorm Extension	Drug
High-intensity statin	40748986	rosuvastatin 40 MG Oral Tablet by TEVA	OMOP4708095	RxNorm Extension	Drug
High-intensity statin	40748987	rosuvastatin 40 MG Oral Tablet by Milpharm	OMOP4708094	RxNorm Extension	Drug
High-intensity statin	40748988	rosuvastatin 40 MG Oral Tablet by Consilient	OMOP4708093	RxNorm Extension	Drug
High-intensity statin	40748989	rosuvastatin 40 MG Oral Tablet by A A H	OMOP4708092	RxNorm Extension	Drug
High-intensity statin	40748990	rosuvastatin 40 MG Oral Tablet by Mylan	OMOP4708091	RxNorm Extension	Drug
High-intensity statin	40748991	rosuvastatin 40 MG Oral Tablet by Alliance	OMOP4708090	RxNorm Extension	Drug
High-intensity statin	40748992	rosuvastatin 40 MG Oral Tablet by Accord	OMOP4708089	RxNorm Extension	Drug
High-intensity statin	40748993	rosuvastatin 40 MG Oral Tablet by Zentiva	OMOP4708088	RxNorm Extension	Drug
High-intensity statin	40749021	rosuvastatin 20 MG Oral Tablet [Crestor] Box of 98 by Sigma	OMOP4708060	RxNorm Extension	Drug
High-intensity statin	40749022	rosuvastatin 20 MG Oral Tablet [Crestor] Box of 28 by Necessity Supplies	OMOP4708059	RxNorm Extension	Drug
High-intensity statin	40749023	rosuvastatin 20 MG Oral Tablet [Crestor] Box of 28 by Sigma	OMOP4708058	RxNorm Extension	Drug
High-intensity statin	40749024	rosuvastatin 20 MG Oral Tablet [Crestor] by Necessity Supplies	OMOP4708057	RxNorm Extension	Drug
High-intensity statin	40749025	rosuvastatin 20 MG Oral Tablet [Crestor] by Sigma	OMOP4708056	RxNorm Extension	Drug
High-intensity statin	40749026	rosuvastatin 20 MG Oral Tablet Box of 28 by Aristo	OMOP4708055	RxNorm Extension	Drug
High-intensity statin	40749027	rosuvastatin 20 MG Oral Tablet Box of 28 by Sun	OMOP4708054	RxNorm Extension	Drug
High-intensity statin	40749028	rosuvastatin 20 MG Oral Tablet Box of 28 by Sandoz	OMOP4708053	RxNorm Extension	Drug
High-intensity statin	40749029	rosuvastatin 20 MG Oral Tablet Box of 28 by TEVA	OMOP4708052	RxNorm Extension	Drug
High-intensity statin	40749030	rosuvastatin 20 MG Oral Tablet Box of 28 by Milpharm	OMOP4708051	RxNorm Extension	Drug
High-intensity statin	40749031	rosuvastatin 20 MG Oral Tablet Box of 28 by Consilient	OMOP4708050	RxNorm Extension	Drug
High-intensity statin	40749032	rosuvastatin 20 MG Oral Tablet Box of 28 by A A H	OMOP4708049	RxNorm Extension	Drug
High-intensity statin	40749033	rosuvastatin 20 MG Oral Tablet Box of 28 by Mylan	OMOP4708048	RxNorm Extension	Drug
High-intensity statin	40749034	rosuvastatin 20 MG Oral Tablet Box of 28 by Alliance	OMOP4708047	RxNorm Extension	Drug
High-intensity statin	40749035	rosuvastatin 20 MG Oral Tablet Box of 28 by Accord	OMOP4708046	RxNorm Extension	Drug
High-intensity statin	40749036	rosuvastatin 20 MG Oral Tablet Box of 28 by Zentiva	OMOP4708045	RxNorm Extension	Drug
High-intensity statin	40749037	rosuvastatin 20 MG Oral Tablet by Aristo	OMOP4708044	RxNorm Extension	Drug
High-intensity statin	40749038	rosuvastatin 20 MG Oral Tablet by Sun	OMOP4708043	RxNorm Extension	Drug
High-intensity statin	40749039	rosuvastatin 20 MG Oral Tablet by TEVA	OMOP4708042	RxNorm Extension	Drug
High-intensity statin	40749040	rosuvastatin 20 MG Oral Tablet by Milpharm	OMOP4708041	RxNorm Extension	Drug
High-intensity statin	40749041	rosuvastatin 20 MG Oral Tablet by Consilient	OMOP4708040	RxNorm Extension	Drug
High-intensity statin	40749042	rosuvastatin 20 MG Oral Tablet by A A H	OMOP4708039	RxNorm Extension	Drug
High-intensity statin	40749043	rosuvastatin 20 MG Oral Tablet by Mylan	OMOP4708038	RxNorm Extension	Drug
High-intensity statin	40749044	rosuvastatin 20 MG Oral Tablet by Alliance	OMOP4708037	RxNorm Extension	Drug
High-intensity statin	40749045	rosuvastatin 20 MG Oral Tablet by Accord	OMOP4708036	RxNorm Extension	Drug
High-intensity statin	40749046	rosuvastatin 20 MG Oral Tablet by Zentiva	OMOP4708035	RxNorm Extension	Drug
High-intensity statin	40753100	atorvastatin 80 MG Oral Tablet Box of 28 by Milpharm	OMOP4704028	RxNorm Extension	Drug
High-intensity statin	40753101	atorvastatin 80 MG Oral Tablet Box of 28 by Dexcel-Pharma	OMOP4704027	RxNorm Extension	Drug
High-intensity statin	40753102	atorvastatin 80 MG Oral Tablet Box of 28 by Mylan	OMOP4704026	RxNorm Extension	Drug
High-intensity statin	40753103	atorvastatin 80 MG Oral Tablet Box of 28 by Phoenix Healthcare Distribution	OMOP4704025	RxNorm Extension	Drug
High-intensity statin	40753104	atorvastatin 80 MG Oral Tablet Box of 28 by Sigma	OMOP4704024	RxNorm Extension	Drug
High-intensity statin	40753105	atorvastatin 80 MG Oral Tablet by Milpharm	OMOP4704023	RxNorm Extension	Drug
High-intensity statin	40753106	atorvastatin 80 MG Oral Tablet by Dexcel-Pharma	OMOP4704022	RxNorm Extension	Drug
High-intensity statin	40753107	atorvastatin 80 MG Oral Tablet by Mylan	OMOP4704021	RxNorm Extension	Drug
High-intensity statin	40753108	atorvastatin 80 MG Oral Tablet by Phoenix Healthcare Distribution	OMOP4704020	RxNorm Extension	Drug
High-intensity statin	40753109	atorvastatin 80 MG Oral Tablet by Sigma	OMOP4704019	RxNorm Extension	Drug
High-intensity statin	40753129	atorvastatin 40 MG Oral Tablet [Lipitor] Box of 30 by Necessity Supplies	OMOP4703999	RxNorm Extension	Drug
High-intensity statin	40753130	atorvastatin 40 MG Oral Tablet [Lipitor] by Necessity Supplies	OMOP4703998	RxNorm Extension	Drug
High-intensity statin	40753131	atorvastatin 40 MG Oral Tablet Box of 28 by Milpharm	OMOP4703997	RxNorm Extension	Drug
High-intensity statin	40753132	atorvastatin 40 MG Oral Tablet Box of 28 by Mylan	OMOP4703996	RxNorm Extension	Drug
High-intensity statin	40753133	atorvastatin 40 MG Oral Tablet Box of 28 by Phoenix Healthcare Distribution	OMOP4703995	RxNorm Extension	Drug
High-intensity statin	40753134	atorvastatin 40 MG Oral Tablet Box of 28 by Sigma	OMOP4703994	RxNorm Extension	Drug
High-intensity statin	40753135	atorvastatin 40 MG Oral Tablet by Milpharm	OMOP4703993	RxNorm Extension	Drug
High-intensity statin	40753136	atorvastatin 40 MG Oral Tablet by Mylan	OMOP4703992	RxNorm Extension	Drug
High-intensity statin	40753137	atorvastatin 40 MG Oral Tablet by Phoenix Healthcare Distribution	OMOP4703991	RxNorm Extension	Drug
High-intensity statin	40753138	atorvastatin 40 MG Oral Tablet by Sigma	OMOP4703990	RxNorm Extension	Drug
High-intensity statin	40753143	atorvastatin 60 MG Oral Tablet Box of 28 by Phoenix Healthcare Distribution	OMOP4703985	RxNorm Extension	Drug
High-intensity statin	40753144	atorvastatin 60 MG Oral Tablet Box of 28 by Sigma	OMOP4703984	RxNorm Extension	Drug
High-intensity statin	40753145	atorvastatin 60 MG Oral Tablet by Phoenix Healthcare Distribution	OMOP4703983	RxNorm Extension	Drug
High-intensity statin	40753146	atorvastatin 60 MG Oral Tablet by Sigma	OMOP4703982	RxNorm Extension	Drug
High-intensity statin	40821445	atorvastatin 40 MG / ezetimibe 10 MG Oral Tablet Box of 100	OMOP2019407	RxNorm Extension	Drug
High-intensity statin	40822187	atorvastatin 40 MG Oral Tablet [Atorgamma] Box of 30	OMOP2020149	RxNorm Extension	Drug
High-intensity statin	40822381	atorvastatin 65.1 MG Oral Tablet Box of 50	OMOP2020343	RxNorm Extension	Drug
High-intensity statin	40823120	atorvastatin 80 MG Delayed Release Oral Tablet [Atorva] Box of 50	OMOP2021082	RxNorm Extension	Drug
High-intensity statin	40825686	atorvastatin 40 MG Oral Tablet [ATORVASTATINE MYLAN] Box of 100 by Mylan	OMOP2023648	RxNorm Extension	Drug
High-intensity statin	40838126	atorvastatin 62.2 MG Oral Tablet Box of 50	OMOP2036088	RxNorm Extension	Drug
High-intensity statin	40838127	atorvastatin 80 MG Delayed Release Oral Tablet Box of 100	OMOP2036089	RxNorm Extension	Drug
High-intensity statin	40838128	atorvastatin 80 MG Oral Tablet Box of 50	OMOP2036090	RxNorm Extension	Drug
High-intensity statin	40849859	atorvastatin 62.2 MG Oral Tablet [Atoris] Box of 30	OMOP2047821	RxNorm Extension	Drug
High-intensity statin	40849860	atorvastatin 65.1 MG Oral Tablet [Atorvastatin Hexal] Box of 30	OMOP2047822	RxNorm Extension	Drug
High-intensity statin	40849861	atorvastatin 65.1 MG Oral Tablet [Atorvastatin Basics] Box of 100	OMOP2047823	RxNorm Extension	Drug
High-intensity statin	40849867	atorvastatin 80 MG Delayed Release Oral Tablet [ATORVASTATINE MYLAN] Box of 50	OMOP2047829	RxNorm Extension	Drug
High-intensity statin	40849868	atorvastatin 80 MG Delayed Release Oral Tablet [Atorvastatin Hexal]	OMOP2047830	RxNorm Extension	Drug
High-intensity statin	40849869	atorvastatin 80 MG Delayed Release Oral Tablet [Atoris] Box of 50	OMOP2047831	RxNorm Extension	Drug
High-intensity statin	40849870	atorvastatin 80 MG Delayed Release Oral Tablet [Atorgamma]	OMOP2047832	RxNorm Extension	Drug
High-intensity statin	40849871	atorvastatin 80 MG Oral Tablet [Atorgamma] Box of 50	OMOP2047833	RxNorm Extension	Drug
High-intensity statin	40849872	atorvastatin 40 MG Oral Tablet [Atorvastatin Al] Box of 50	OMOP2047834	RxNorm Extension	Drug
High-intensity statin	40849873	atorvastatin 40 MG Oral Tablet [Atorvastatin Ct] Box of 50	OMOP2047835	RxNorm Extension	Drug
High-intensity statin	40852009	rosuvastatin 20 MG Oral Tablet [Crestor] Box of 100 by Gerke	OMOP2049971	RxNorm Extension	Drug
High-intensity statin	40856808	atorvastatin 80 MG Oral Tablet [Atorvastatin Stada] Box of 50 by Stada	OMOP2054770	RxNorm Extension	Drug
High-intensity statin	40856809	atorvastatin 80 MG Delayed Release Oral Tablet [Atorvastatin Basics] Box of 100 by Basics	OMOP2054771	RxNorm Extension	Drug
High-intensity statin	40856810	atorvastatin 80 MG Oral Tablet [Sortis] Box of 100 by Kohlpharma	OMOP2054772	RxNorm Extension	Drug
High-intensity statin	40856811	atorvastatin 80 MG Oral Tablet [Atorvastatin Ratiopharm] Box of 50 by Ratiopharm	OMOP2054773	RxNorm Extension	Drug
High-intensity statin	40856812	atorvastatin 80 MG Oral Tablet [Atorvastatin Puren] Box of 100 by Puren	OMOP2054774	RxNorm Extension	Drug
High-intensity statin	40856813	atorvastatin 80 MG Oral Tablet [Atorvastatin Hennig] Box of 50 by Hennig	OMOP2054775	RxNorm Extension	Drug
High-intensity statin	40856814	atorvastatin 80 MG Oral Tablet [Atorgamma] Box of 30 by Woerwag	OMOP2054776	RxNorm Extension	Drug
High-intensity statin	40856815	atorvastatin 40 MG Oral Tablet [Sortis] Box of 100 by Pfizer	OMOP2054777	RxNorm Extension	Drug
High-intensity statin	40856816	atorvastatin 40 MG Oral Tablet [Atorvastatin Ct] Box of 30 by AbZ-Pharma	OMOP2054778	RxNorm Extension	Drug
High-intensity statin	40856817	atorvastatin 40 MG Oral Tablet [Atorvastatin Beta] Box of 50 by Betapharm	OMOP2054779	RxNorm Extension	Drug
High-intensity statin	40856818	atorvastatin 40 MG Oral Tablet [Atorvastatin 1a Pharma] Box of 100 by 1 A	OMOP2054780	RxNorm Extension	Drug
High-intensity statin	40861175	atorvastatin 62 MG [Atorvastatin Ratiopharm]	OMOP2059137	RxNorm Extension	Drug
High-intensity statin	40869214	atorvastatin 62 MG Oral Tablet Box of 50	OMOP2067176	RxNorm Extension	Drug
High-intensity statin	40869215	atorvastatin 80 MG Delayed Release Oral Tablet Box of 200	OMOP2067177	RxNorm Extension	Drug
High-intensity statin	40881085	atorvastatin 62 MG Oral Tablet [Atorvastatin Ratiopharm]	OMOP2079047	RxNorm Extension	Drug
High-intensity statin	40881086	atorvastatin 62 MG Oral Tablet [Atorvastatin Ct] Box of 50	OMOP2079048	RxNorm Extension	Drug
High-intensity statin	40881087	atorvastatin 62 MG Oral Tablet [Atorvastatin Ct]	OMOP2079049	RxNorm Extension	Drug
High-intensity statin	40881088	atorvastatin 65.1 MG Oral Tablet [Atorvastatin Hexal] Box of 50	OMOP2079050	RxNorm Extension	Drug
High-intensity statin	40881095	atorvastatin 80 MG Delayed Release Oral Tablet [Sortis] Box of 200	OMOP2079057	RxNorm Extension	Drug
High-intensity statin	40881096	atorvastatin 80 MG Delayed Release Oral Tablet [Sortis] Box of 100	OMOP2079058	RxNorm Extension	Drug
High-intensity statin	40881097	atorvastatin 80 MG Oral Tablet [Atorvastatin Basics] Box of 30	OMOP2079059	RxNorm Extension	Drug
High-intensity statin	40881098	atorvastatin 80 MG Delayed Release Oral Tablet [Atorgamma] Box of 30	OMOP2079060	RxNorm Extension	Drug
High-intensity statin	40881099	atorvastatin 80 MG Oral Tablet [Atorvastatin Heumann] Box of 50	OMOP2079061	RxNorm Extension	Drug
High-intensity statin	40881100	atorvastatin 80 MG Oral Tablet [Atorvastatin Hennig] Box of 50	OMOP2079062	RxNorm Extension	Drug
High-intensity statin	40881101	atorvastatin 80 MG Oral Tablet [Atorvastatin Actav] Box of 100	OMOP2079063	RxNorm Extension	Drug
High-intensity statin	40881102	atorvastatin 40 MG Oral Tablet [Atorvastatin Puren] Box of 50	OMOP2079064	RxNorm Extension	Drug
High-intensity statin	40881103	atorvastatin 40 MG Oral Tablet [Atorvastatin Beta] Box of 100	OMOP2079065	RxNorm Extension	Drug
High-intensity statin	40881104	atorvastatin 40 MG Oral Tablet [Atorvastatin Beta] Box of 30	OMOP2079066	RxNorm Extension	Drug
High-intensity statin	40881105	atorvastatin 40 MG Oral Tablet [Sortis] Box of 200	OMOP2079067	RxNorm Extension	Drug
High-intensity statin	40883277	rosuvastatin 20 MG Oral Tablet [Crestor] Box of 30 by Mevita	OMOP2081239	RxNorm Extension	Drug
High-intensity statin	40883278	rosuvastatin 20 MG Oral Tablet [Crestor] Box of 30 by Eurim-Pharm	OMOP2081240	RxNorm Extension	Drug
High-intensity statin	40888127	atorvastatin 65.1 MG Oral Tablet [Atorvastatin Hexal] Box of 30 by Novartis	OMOP2086089	RxNorm Extension	Drug
High-intensity statin	40888130	atorvastatin 80 MG Oral Tablet [Atorvastatin Al] Box of 50 by Aliud	OMOP2086092	RxNorm Extension	Drug
High-intensity statin	40888131	atorvastatin 80 MG Oral Tablet [Sortis] Box of 50 by Kohlpharma	OMOP2086093	RxNorm Extension	Drug
High-intensity statin	40888132	atorvastatin 80 MG Oral Tablet [Atorvastatin Actav] Box of 50 by Puren	OMOP2086094	RxNorm Extension	Drug
High-intensity statin	40888133	atorvastatin 80 MG Oral Tablet [Atorgamma] Box of 50 by Woerwag	OMOP2086095	RxNorm Extension	Drug
High-intensity statin	40888134	atorvastatin 40 MG Oral Tablet [Atorvastatin Aurobindo] Box of 30 by Aurobindo	OMOP2086096	RxNorm Extension	Drug
High-intensity statin	40892388	atorvastatin 65.1 MG [Atorvastatin Ratiopharm]	OMOP2090350	RxNorm Extension	Drug
High-intensity statin	40892389	atorvastatin 65.1 MG [Atorvastatin Ct]	OMOP2090351	RxNorm Extension	Drug
High-intensity statin	40892391	atorvastatin 80 MG [Atorvastatin Ratiopharm]	OMOP2090353	RxNorm Extension	Drug
High-intensity statin	40892392	atorvastatin 40 MG [Atorvastatin Biomo]	OMOP2090354	RxNorm Extension	Drug
High-intensity statin	40900295	atorvastatin 40 MG Oral Tablet Box of 200	OMOP2098257	RxNorm Extension	Drug
High-intensity statin	40902786	rosuvastatin 20 MG Oral Tablet [Rosuvastatin Astrazeneca] Box of 30	OMOP2100748	RxNorm Extension	Drug
High-intensity statin	40912131	atorvastatin 65.1 MG Oral Tablet [Atorvastatin Ct] Box of 100	OMOP2110093	RxNorm Extension	Drug
High-intensity statin	40912143	atorvastatin 80 MG Delayed Release Oral Tablet [Sortis] Box of 50	OMOP2110105	RxNorm Extension	Drug
High-intensity statin	40912144	atorvastatin 80 MG Delayed Release Oral Tablet [Sortis]	OMOP2110106	RxNorm Extension	Drug
High-intensity statin	40912145	atorvastatin 80 MG Delayed Release Oral Tablet [Atorvastatin Ratiopharm]	OMOP2110107	RxNorm Extension	Drug
High-intensity statin	40912146	atorvastatin 80 MG Delayed Release Oral Tablet [Atorvastatin Hexal] Box of 100	OMOP2110108	RxNorm Extension	Drug
High-intensity statin	40912147	atorvastatin 80 MG Delayed Release Oral Tablet [Atorvastatin Beta]	OMOP2110109	RxNorm Extension	Drug
High-intensity statin	40912148	atorvastatin 80 MG Delayed Release Oral Tablet [Atorvastatin 1a Pharma] Box of 50	OMOP2110110	RxNorm Extension	Drug
High-intensity statin	40912149	atorvastatin 80 MG Oral Tablet [Atorvastatin Stada] Box of 100	OMOP2110111	RxNorm Extension	Drug
High-intensity statin	40912150	atorvastatin 80 MG Oral Tablet [Atorvastatin Hexal] Box of 30	OMOP2110112	RxNorm Extension	Drug
High-intensity statin	40912151	atorvastatin 80 MG Oral Tablet [Atorvastatin Beta]	OMOP2110113	RxNorm Extension	Drug
High-intensity statin	40912152	atorvastatin 80 MG Oral Tablet [Atorvastatin Al] Box of 100	OMOP2110114	RxNorm Extension	Drug
High-intensity statin	40912153	atorvastatin 40 MG Oral Tablet [ATORVASTATINE MYLAN] Box of 50	OMOP2110115	RxNorm Extension	Drug
High-intensity statin	40912154	atorvastatin 40 MG Oral Tablet [Atorvastatin Biomo] Box of 50	OMOP2110116	RxNorm Extension	Drug
High-intensity statin	40912155	atorvastatin 40 MG Oral Tablet [Atorvastatin Aristo] Box of 50	OMOP2110117	RxNorm Extension	Drug
High-intensity statin	40912156	atorvastatin 40 MG Oral Tablet [Atorvastatin Stada] Box of 100	OMOP2110118	RxNorm Extension	Drug
High-intensity statin	40912157	atorvastatin 40 MG Oral Tablet [Atorvastatin Basic]	OMOP2110119	RxNorm Extension	Drug
High-intensity statin	40912158	atorvastatin 40 MG Oral Tablet [Atorvastatin Al] Box of 100	OMOP2110120	RxNorm Extension	Drug
High-intensity statin	40914214	rosuvastatin 20 MG Oral Tablet [Crestor] Box of 30 by Astrazeneca	OMOP2112176	RxNorm Extension	Drug
High-intensity statin	40919043	atorvastatin 65.1 MG Oral Tablet [Atorvastatin Hexal] Box of 100 by Novartis	OMOP2117005	RxNorm Extension	Drug
High-intensity statin	40919047	atorvastatin 80 MG Delayed Release Oral Tablet [Atorvastatin Stada] Box of 50 by Stada	OMOP2117009	RxNorm Extension	Drug
High-intensity statin	40919048	atorvastatin 80 MG Oral Tablet [Atorvastatin Aristo] Box of 30 by Aristo	OMOP2117010	RxNorm Extension	Drug
High-intensity statin	40919049	atorvastatin 80 MG Oral Tablet [Sortis] Box of 100 by Pfizer	OMOP2117011	RxNorm Extension	Drug
High-intensity statin	40919050	atorvastatin 80 MG Oral Tablet [Sortis] Box of 50 by Orifarm Leverkus	OMOP2117012	RxNorm Extension	Drug
High-intensity statin	40919051	atorvastatin 80 MG Oral Tablet [Sortis] Box of 50 by Eurim-Pharm	OMOP2117013	RxNorm Extension	Drug
High-intensity statin	40919052	atorvastatin 80 MG Oral Tablet [Atorvastatin 1a Pharma] Box of 100 by 1 A	OMOP2117014	RxNorm Extension	Drug
High-intensity statin	40919053	atorvastatin 40 MG Oral Tablet [Atorvastatin Ratiopharm] Box of 100 by Ratiopharm	OMOP2117015	RxNorm Extension	Drug
High-intensity statin	40919054	atorvastatin 40 MG Oral Tablet [Atorvastatin Heumann] Box of 100 by Heumann	OMOP2117016	RxNorm Extension	Drug
High-intensity statin	40919055	atorvastatin 40 MG Oral Tablet [Sortis] Box of 100 by Emra-Med	OMOP2117017	RxNorm Extension	Drug
High-intensity statin	40919056	atorvastatin 40 MG Oral Tablet [Atorvastatin Ratiopharm] Box of 50 by Ratiopharm	OMOP2117018	RxNorm Extension	Drug
High-intensity statin	40919057	atorvastatin 40 MG Oral Tablet [Atorvastatin Heumann] Box of 50 by Heumann	OMOP2117019	RxNorm Extension	Drug
High-intensity statin	40919058	atorvastatin 40 MG Oral Tablet [Atorvastatin Ct] Box of 100 by AbZ-Pharma	OMOP2117020	RxNorm Extension	Drug
High-intensity statin	40919059	atorvastatin 40 MG Oral Tablet [Atorvastatin Aristo] Box of 100 by Aristo	OMOP2117021	RxNorm Extension	Drug
High-intensity statin	40919233	Amlodipine 13.9 MG / atorvastatin 40 MG / Perindopril 10 MG Oral Tablet [Triveram] Box of 100 by Servier	OMOP2117195	RxNorm Extension	Drug
High-intensity statin	40923445	atorvastatin 40 MG [Atorvastatin Basic]	OMOP2121407	RxNorm Extension	Drug
High-intensity statin	40931405	atorvastatin 62 MG Oral Tablet Box of 100	OMOP2129367	RxNorm Extension	Drug
High-intensity statin	40943392	atorvastatin 80 MG / ezetimibe 10 MG Oral Tablet [Tioblis] Box of 100	OMOP2141354	RxNorm Extension	Drug
High-intensity statin	40943393	atorvastatin 80 MG / ezetimibe 10 MG Oral Tablet [Atozet] Box of 100	OMOP2141355	RxNorm Extension	Drug
High-intensity statin	40943394	atorvastatin 65.1 MG Oral Tablet [Atorvastatin Ct] Box of 30	OMOP2141356	RxNorm Extension	Drug
High-intensity statin	40943398	atorvastatin 80 MG Delayed Release Oral Tablet [Atorvastatin Puren] Box of 30	OMOP2141360	RxNorm Extension	Drug
High-intensity statin	40943399	atorvastatin 80 MG Oral Tablet [ATORVASTATINE MYLAN] Box of 50	OMOP2141361	RxNorm Extension	Drug
High-intensity statin	40943400	atorvastatin 80 MG Oral Tablet [Atorvastatin Basics] Box of 100	OMOP2141362	RxNorm Extension	Drug
High-intensity statin	40943401	atorvastatin 80 MG Oral Tablet [Atorvastatin Ratiopharm] Box of 100	OMOP2141363	RxNorm Extension	Drug
High-intensity statin	40943402	atorvastatin 80 MG Oral Tablet [Atorvastatin Hennig] Box of 30	OMOP2141364	RxNorm Extension	Drug
High-intensity statin	40943403	atorvastatin 80 MG Oral Tablet [Atorgamma] Box of 30	OMOP2141365	RxNorm Extension	Drug
High-intensity statin	40943404	atorvastatin 40 MG Oral Tablet [Atorvastatin Biomo] Box of 100	OMOP2141366	RxNorm Extension	Drug
High-intensity statin	40943405	atorvastatin 40 MG Oral Tablet [Atorvastatin Beta]	OMOP2141367	RxNorm Extension	Drug
High-intensity statin	40943406	atorvastatin 40 MG Oral Tablet [Atorvastatin Abz] Box of 50	OMOP2141368	RxNorm Extension	Drug
High-intensity statin	40945576	rosuvastatin 20 MG Delayed Release Oral Tablet [Crestor] Box of 100 by Emra-Med	OMOP2143538	RxNorm Extension	Drug
High-intensity statin	40945577	rosuvastatin 20 MG Oral Tablet [Crestor] Box of 100 by Astrazeneca	OMOP2143539	RxNorm Extension	Drug
High-intensity statin	40945578	rosuvastatin 20 MG Oral Tablet [Crestor] Box of 100 by Axicorp	OMOP2143540	RxNorm Extension	Drug
High-intensity statin	40945579	rosuvastatin 20 MG Oral Tablet [Crestor] Box of 30 by Kohlpharma	OMOP2143541	RxNorm Extension	Drug
High-intensity statin	40950255	atorvastatin 80 MG / ezetimibe 10 MG Oral Tablet [Tioblis] Box of 30 by Berlin-Chemie	OMOP2148217	RxNorm Extension	Drug
High-intensity statin	40950256	atorvastatin 65.1 MG Oral Tablet [Atorvastatin Hexal] Box of 50 by Novartis	OMOP2148218	RxNorm Extension	Drug
High-intensity statin	40950257	atorvastatin 65.1 MG Oral Tablet [Atorvastatin Basic] Box of 100 by Basics	OMOP2148219	RxNorm Extension	Drug
High-intensity statin	40950258	atorvastatin 65.1 MG Oral Tablet [Atorvastatin Abz] Box of 100 by AbZ-Pharma	OMOP2148220	RxNorm Extension	Drug
High-intensity statin	40950260	atorvastatin 80 MG Oral Tablet [Sortis] Box of 200 by Pfizer	OMOP2148222	RxNorm Extension	Drug
High-intensity statin	40950261	atorvastatin 80 MG Oral Tablet [Sortis] Box of 100 by Eurim-Pharm	OMOP2148223	RxNorm Extension	Drug
High-intensity statin	40950262	atorvastatin 80 MG Oral Tablet [Atorvastatin Ct] Box of 50 by AbZ-Pharma	OMOP2148224	RxNorm Extension	Drug
High-intensity statin	40950263	atorvastatin 40 MG Oral Tablet [Sortis] Box of 200 by Pfizer	OMOP2148225	RxNorm Extension	Drug
High-intensity statin	40950264	atorvastatin 40 MG Oral Tablet [Sortis] Box of 50 by Emra-Med	OMOP2148226	RxNorm Extension	Drug
High-intensity statin	40958927	rosuvastatin 20 MG Delayed Release Oral Tablet Box of 100	OMOP2156889	RxNorm Extension	Drug
High-intensity statin	40974334	atorvastatin 80 MG / ezetimibe 10 MG Oral Tablet [Tioblis] Box of 30	OMOP2172296	RxNorm Extension	Drug
High-intensity statin	40974335	atorvastatin 62 MG Oral Tablet [Atorvastatin Basics]	OMOP2172297	RxNorm Extension	Drug
High-intensity statin	40974336	atorvastatin 62.2 MG Oral Tablet [Atoris] Box of 50	OMOP2172298	RxNorm Extension	Drug
High-intensity statin	40974339	atorvastatin 80 MG Delayed Release Oral Tablet [Atorvastatin Puren] Box of 50	OMOP2172301	RxNorm Extension	Drug
High-intensity statin	40974340	atorvastatin 80 MG Delayed Release Oral Tablet [Atorvastatin Heumann] Box of 30	OMOP2172302	RxNorm Extension	Drug
High-intensity statin	40974341	atorvastatin 80 MG Oral Tablet [Atorvastatin Beta] Box of 50	OMOP2172303	RxNorm Extension	Drug
High-intensity statin	40974342	atorvastatin 80 MG Delayed Release Oral Tablet [Atorvastatin Basics]	OMOP2172304	RxNorm Extension	Drug
High-intensity statin	40974343	atorvastatin 80 MG Oral Tablet [Atorvastatin Al] Box of 50	OMOP2172305	RxNorm Extension	Drug
High-intensity statin	40974344	atorvastatin 80 MG Delayed Release Oral Tablet [Atorvastatin Ct] Box of 50	OMOP2172306	RxNorm Extension	Drug
High-intensity statin	40974345	atorvastatin 80 MG Oral Tablet [Atoris] Box of 50	OMOP2172307	RxNorm Extension	Drug
High-intensity statin	40974346	atorvastatin 80 MG Oral Tablet [Atorvastatin Ratiopharm]	OMOP2172308	RxNorm Extension	Drug
High-intensity statin	40974347	atorvastatin 80 MG Oral Tablet [ATORVASTATINE MYLAN] Box of 100	OMOP2172309	RxNorm Extension	Drug
High-intensity statin	40974348	atorvastatin 80 MG Oral Tablet [Atorvastatin Beta] Box of 100	OMOP2172310	RxNorm Extension	Drug
High-intensity statin	40974349	atorvastatin 80 MG Oral Tablet [Atorvastatin Basic]	OMOP2172311	RxNorm Extension	Drug
High-intensity statin	40974350	atorvastatin 40 MG Oral Tablet [Atoris] Box of 100	OMOP2172312	RxNorm Extension	Drug
High-intensity statin	40974351	atorvastatin 40 MG Oral Tablet [Atorvastatin Stada] Box of 50	OMOP2172313	RxNorm Extension	Drug
High-intensity statin	40974352	atorvastatin 40 MG Oral Tablet [Atorvastatin Puren] Box of 100	OMOP2172314	RxNorm Extension	Drug
High-intensity statin	40974353	atorvastatin 40 MG Oral Tablet [Atorvastatin Hennig] Box of 50	OMOP2172315	RxNorm Extension	Drug
High-intensity statin	40974354	atorvastatin 40 MG Oral Tablet [Atorva]	OMOP2172316	RxNorm Extension	Drug
High-intensity statin	40974355	atorvastatin 40 MG Oral Tablet [Atoris] Box of 30	OMOP2172317	RxNorm Extension	Drug
High-intensity statin	40976523	rosuvastatin 20 MG Oral Tablet [Crestor] Box of 20 by Astrazeneca	OMOP2174485	RxNorm Extension	Drug
High-intensity statin	40981368	atorvastatin 65.1 MG Oral Tablet [Atorvastatin Abz] Box of 30 by AbZ-Pharma	OMOP2179330	RxNorm Extension	Drug
High-intensity statin	40981375	atorvastatin 80 MG Delayed Release Oral Tablet [Atorvastatin Ct] Box of 30 by AbZ-Pharma	OMOP2179337	RxNorm Extension	Drug
High-intensity statin	40981376	atorvastatin 80 MG Oral Tablet [Atorvastatin Basics] Box of 50 by Basics	OMOP2179338	RxNorm Extension	Drug
High-intensity statin	40981377	atorvastatin 40 MG Oral Tablet [Atorvastatin Hexal] Box of 30 by Novartis	OMOP2179339	RxNorm Extension	Drug
High-intensity statin	40993934	atorvastatin 62.2 MG Oral Tablet Box of 100	OMOP2191896	RxNorm Extension	Drug
High-intensity statin	41005726	atorvastatin 40 MG / ezetimibe 10 MG Oral Tablet [Tioblis] Box of 30	OMOP2203688	RxNorm Extension	Drug
High-intensity statin	41005727	atorvastatin 62 MG Oral Tablet [Atorvastatin Ct] Box of 30	OMOP2203689	RxNorm Extension	Drug
High-intensity statin	41005728	atorvastatin 62 MG Oral Tablet [Atorvastatin Basic] Box of 30	OMOP2203690	RxNorm Extension	Drug
High-intensity statin	41005729	atorvastatin 65.1 MG Oral Tablet [Atorvastatin Ratiopharm] Box of 50	OMOP2203691	RxNorm Extension	Drug
High-intensity statin	41005730	atorvastatin 65.1 MG Oral Tablet [Atorvastatin Hexal]	OMOP2203692	RxNorm Extension	Drug
High-intensity statin	41005731	atorvastatin 65.1 MG Oral Tablet [Atorvastatin Basic]	OMOP2203693	RxNorm Extension	Drug
High-intensity statin	41005737	atorvastatin 80 MG Oral Tablet [Atorvastatin Puren] Box of 50	OMOP2203699	RxNorm Extension	Drug
High-intensity statin	41005738	atorvastatin 80 MG Delayed Release Oral Tablet [Atorvastatin Mylan]	OMOP2203700	RxNorm Extension	Drug
High-intensity statin	41005739	atorvastatin 80 MG Delayed Release Oral Tablet [Atorvastatin Aurobindo] Box of 100	OMOP2203701	RxNorm Extension	Drug
High-intensity statin	41005740	atorvastatin 80 MG Delayed Release Oral Tablet [Atorvastatin Aurobindo] Box of 50	OMOP2203702	RxNorm Extension	Drug
High-intensity statin	41005741	atorvastatin 80 MG Delayed Release Oral Tablet [Atorvastatin Aurobindo]	OMOP2203703	RxNorm Extension	Drug
High-intensity statin	41005742	atorvastatin 80 MG Delayed Release Oral Tablet [Atorvastatin Aristo]	OMOP2203704	RxNorm Extension	Drug
High-intensity statin	41005743	atorvastatin 80 MG Oral Tablet [Atoris] Box of 100	OMOP2203705	RxNorm Extension	Drug
High-intensity statin	41005744	atorvastatin 80 MG Oral Tablet [Sortis] Box of 30	OMOP2203706	RxNorm Extension	Drug
High-intensity statin	41005745	atorvastatin 40 MG Oral Tablet [Atorvastatin Dexcel] Box of 50	OMOP2203707	RxNorm Extension	Drug
High-intensity statin	41005746	atorvastatin 40 MG Oral Tablet [Atoris] Box of 50	OMOP2203708	RxNorm Extension	Drug
High-intensity statin	41005747	atorvastatin 40 MG Oral Tablet [Sortis] Box of 50	OMOP2203709	RxNorm Extension	Drug
High-intensity statin	41006140	Amlodipine 13.9 MG / atorvastatin 40 MG / Perindopril 10 MG Oral Tablet [Triveram] Box of 100	OMOP2204102	RxNorm Extension	Drug
High-intensity statin	41007864	rosuvastatin 20 MG Oral Tablet [Crestor] Box of 100 by Emra-Med	OMOP2205826	RxNorm Extension	Drug
High-intensity statin	41012649	atorvastatin 80 MG / ezetimibe 10 MG Oral Tablet [Tioblis] Box of 100 by Berlin-Chemie	OMOP2210611	RxNorm Extension	Drug
High-intensity statin	41012650	atorvastatin 65.1 MG Oral Tablet [Atorvastatin Ratiopharm] Box of 100 by Ratiopharm	OMOP2210612	RxNorm Extension	Drug
High-intensity statin	41012651	atorvastatin 65.1 MG Oral Tablet [Atorvastatin Ratiopharm] Box of 50 by Ratiopharm	OMOP2210613	RxNorm Extension	Drug
High-intensity statin	41012655	atorvastatin 80 MG Oral Tablet [Sortis] Box of 100 by Orifarm Leverkus	OMOP2210617	RxNorm Extension	Drug
High-intensity statin	41012656	atorvastatin 80 MG Oral Tablet [Atorvastatin Hexal] Box of 100 by Novartis	OMOP2210618	RxNorm Extension	Drug
High-intensity statin	41012657	atorvastatin 80 MG Oral Tablet [Atorvastatin 1a Pharma] Box of 50 by 1 A	OMOP2210619	RxNorm Extension	Drug
High-intensity statin	41012658	atorvastatin 80 MG Oral Tablet [Atorgamma] Box of 100 by Woerwag	OMOP2210620	RxNorm Extension	Drug
High-intensity statin	41012659	atorvastatin 40 MG Oral Tablet [Atorvastatin Ct] Box of 50 by AbZ-Pharma	OMOP2210621	RxNorm Extension	Drug
High-intensity statin	41012660	atorvastatin 40 MG Oral Tablet [Atorvastatin Biomo] Box of 100 by biomo	OMOP2210622	RxNorm Extension	Drug
High-intensity statin	41012661	atorvastatin 40 MG Oral Tablet [Atorvastatin Al] Box of 30 by Aliud	OMOP2210623	RxNorm Extension	Drug
High-intensity statin	41012662	atorvastatin 40 MG Oral Tablet [Sortis] Box of 30 by Pfizer	OMOP2210624	RxNorm Extension	Drug
High-intensity statin	41012663	atorvastatin 40 MG Oral Tablet [Atorvastatin Stada] Box of 100 by Stada	OMOP2210625	RxNorm Extension	Drug
High-intensity statin	41012847	Amlodipine 13.9 MG / atorvastatin 40 MG / Perindopril 10 MG Oral Tablet [Triveram] Box of 30 by Servier	OMOP2210809	RxNorm Extension	Drug
High-intensity statin	41016923	atorvastatin 62 MG [Atorvastatin Ct]	OMOP2214885	RxNorm Extension	Drug
High-intensity statin	41016924	atorvastatin 80 MG [Atorvastatin 1a Pharma]	OMOP2214886	RxNorm Extension	Drug
High-intensity statin	41024968	atorvastatin 65.1 MG Oral Tablet Box of 100	OMOP2222930	RxNorm Extension	Drug
High-intensity statin	41024969	atorvastatin 80 MG Oral Tablet Box of 200	OMOP2222931	RxNorm Extension	Drug
High-intensity statin	41036772	atorvastatin 62 MG Oral Tablet [Atorvastatin Ratiopharm] Box of 100	OMOP2234734	RxNorm Extension	Drug
High-intensity statin	41036776	atorvastatin 80 MG Oral Tablet [Atorvastatin Heumann] Box of 30	OMOP2234738	RxNorm Extension	Drug
High-intensity statin	41036777	atorvastatin 80 MG Oral Tablet [Atorvastatin Aristo] Box of 50	OMOP2234739	RxNorm Extension	Drug
High-intensity statin	41036778	atorvastatin 80 MG Delayed Release Oral Tablet [Atorvastatin Ct]	OMOP2234740	RxNorm Extension	Drug
High-intensity statin	41036779	atorvastatin 80 MG Oral Tablet [Atorvastatin Ct] Box of 50	OMOP2234741	RxNorm Extension	Drug
High-intensity statin	41036780	atorvastatin 40 MG Oral Tablet [Atorvastatin Ratiopharm] Box of 100	OMOP2234742	RxNorm Extension	Drug
High-intensity statin	41036781	atorvastatin 40 MG Oral Tablet [Atorbem] Box of 100	OMOP2234743	RxNorm Extension	Drug
High-intensity statin	41036782	atorvastatin 40 MG Oral Tablet [Atorvastatin Docpharm] Box of 100	OMOP2234744	RxNorm Extension	Drug
High-intensity statin	41036783	atorvastatin 40 MG Oral Tablet [Atorvastatin Dexcel] Box of 30	OMOP2234745	RxNorm Extension	Drug
High-intensity statin	41036784	atorvastatin 40 MG Oral Tablet [Atorvastatin 1a Pharma] Box of 30	OMOP2234746	RxNorm Extension	Drug
High-intensity statin	41037177	Amlodipine 13.9 MG / atorvastatin 40 MG / Perindopril 10 MG Oral Tablet [Triveram] Box of 30	OMOP2235139	RxNorm Extension	Drug
High-intensity statin	41043778	atorvastatin 65.1 MG Oral Tablet [Atorvastatin Ct] Box of 50 by AbZ-Pharma	OMOP2241740	RxNorm Extension	Drug
High-intensity statin	41043781	atorvastatin 80 MG Oral Tablet [Atorvastatin Ratiopharm] Box of 30 by Ratiopharm	OMOP2241743	RxNorm Extension	Drug
High-intensity statin	41043782	atorvastatin 80 MG Oral Tablet [Sortis] Box of 50 by Pfizer	OMOP2241744	RxNorm Extension	Drug
High-intensity statin	41043783	atorvastatin 80 MG Oral Tablet Box of 100 by AAA-Pharma	OMOP2241745	RxNorm Extension	Drug
High-intensity statin	41043784	atorvastatin 40 MG Oral Tablet [Atorvastatin Abz] Box of 100 by AbZ-Pharma	OMOP2241746	RxNorm Extension	Drug
High-intensity statin	41043785	atorvastatin 40 MG Oral Tablet [Atorvastatin Hennig] Box of 50 by Hennig	OMOP2241747	RxNorm Extension	Drug
High-intensity statin	41043786	atorvastatin 40 MG Oral Tablet Box of 50 by AAA-Pharma	OMOP2241748	RxNorm Extension	Drug
High-intensity statin	41048232	atorvastatin 80 MG [Atorvastatin Basic]	OMOP2246194	RxNorm Extension	Drug
High-intensity statin	41056200	atorvastatin 62 MG Oral Tablet Box of 30	OMOP2254162	RxNorm Extension	Drug
High-intensity statin	41058682	rosuvastatin 20 MG Oral Tablet [Rosuvastatin Astrazeneca]	OMOP2256644	RxNorm Extension	Drug
High-intensity statin	41068015	atorvastatin 62 MG Oral Tablet [Atorvastatin Hexal] Box of 100	OMOP2265977	RxNorm Extension	Drug
High-intensity statin	41068021	atorvastatin 80 MG Oral Tablet [Atorvastatin Puren] Box of 30	OMOP2265983	RxNorm Extension	Drug
High-intensity statin	41068022	atorvastatin 80 MG Delayed Release Oral Tablet [Atorvastatin Beta] Box of 50	OMOP2265984	RxNorm Extension	Drug
High-intensity statin	41068023	atorvastatin 80 MG Delayed Release Oral Tablet [Atorvastatin Beta] Box of 30	OMOP2265985	RxNorm Extension	Drug
High-intensity statin	41068024	atorvastatin 80 MG Delayed Release Oral Tablet [Atorvastatin Al]	OMOP2265986	RxNorm Extension	Drug
High-intensity statin	41068025	atorvastatin 80 MG Delayed Release Oral Tablet [Atoris]	OMOP2265987	RxNorm Extension	Drug
High-intensity statin	41068026	atorvastatin 80 MG Delayed Release Oral Tablet [Atorgamma] Box of 50	OMOP2265988	RxNorm Extension	Drug
High-intensity statin	41068027	atorvastatin 40 MG Oral Tablet [Atorvastatin Al] Box of 30	OMOP2265989	RxNorm Extension	Drug
High-intensity statin	41068028	atorvastatin 40 MG Oral Tablet [Atorvastatin Abz] Box of 100	OMOP2265990	RxNorm Extension	Drug
High-intensity statin	41068029	atorvastatin 40 MG Oral Tablet [Sortis] Box of 100	OMOP2265991	RxNorm Extension	Drug
High-intensity statin	41075143	atorvastatin 40 MG / ezetimibe 10 MG Oral Tablet [Tioblis] Box of 100 by Berlin-Chemie	OMOP2273105	RxNorm Extension	Drug
High-intensity statin	41075150	atorvastatin 80 MG Delayed Release Oral Tablet [Atorvastatin Ct] Box of 100 by AbZ-Pharma	OMOP2273112	RxNorm Extension	Drug
High-intensity statin	41075151	atorvastatin 80 MG Oral Tablet [Atorvastatin Ct] Box of 100 by AbZ-Pharma	OMOP2273113	RxNorm Extension	Drug
High-intensity statin	41075152	atorvastatin 80 MG Oral Tablet [Atorvastatin Al] Box of 100 by Aliud	OMOP2273114	RxNorm Extension	Drug
High-intensity statin	41075153	atorvastatin 40 MG Oral Tablet [Atorvastatin Hexal] Box of 100 by Novartis	OMOP2273115	RxNorm Extension	Drug
High-intensity statin	41075154	atorvastatin 40 MG Oral Tablet [Atorvastatin Biomo] Box of 50 by biomo	OMOP2273116	RxNorm Extension	Drug
High-intensity statin	41075155	atorvastatin 40 MG Oral Tablet [Sortis] Box of 50 by Pfizer	OMOP2273117	RxNorm Extension	Drug
High-intensity statin	41075156	atorvastatin 40 MG Oral Tablet [Sortis] Box of 30 by Kohlpharma	OMOP2273118	RxNorm Extension	Drug
High-intensity statin	41075157	atorvastatin 40 MG Oral Tablet [Atorvastatin Docpharm] Box of 100 by Docpharm	OMOP2273119	RxNorm Extension	Drug
High-intensity statin	41079598	atorvastatin 80 MG [Atorvastatin Beta]	OMOP2277560	RxNorm Extension	Drug
High-intensity statin	41099494	atorvastatin 40 MG / ezetimibe 10 MG Oral Tablet [Tioblis] Box of 100	OMOP2297456	RxNorm Extension	Drug
High-intensity statin	41099495	atorvastatin 40 MG / ezetimibe 10 MG Oral Tablet [Atozet] Box of 100	OMOP2297457	RxNorm Extension	Drug
High-intensity statin	41099496	atorvastatin 65.1 MG Oral Tablet [Atorvastatin Basics] Box of 50	OMOP2297458	RxNorm Extension	Drug
High-intensity statin	41099497	atorvastatin 65.1 MG Oral Tablet [Atorvastatin Abz] Box of 50	OMOP2297459	RxNorm Extension	Drug
High-intensity statin	41099502	atorvastatin 80 MG Delayed Release Oral Tablet [Atorvastatin Puren]	OMOP2297464	RxNorm Extension	Drug
High-intensity statin	41099503	atorvastatin 80 MG Delayed Release Oral Tablet [Atorvastatin Heumann]	OMOP2297465	RxNorm Extension	Drug
High-intensity statin	41099504	atorvastatin 80 MG Oral Tablet [Atorvastatin Aristo] Box of 30	OMOP2297466	RxNorm Extension	Drug
High-intensity statin	41099505	atorvastatin 80 MG Delayed Release Oral Tablet [Atorva] Box of 100	OMOP2297467	RxNorm Extension	Drug
High-intensity statin	41099506	atorvastatin 80 MG Delayed Release Oral Tablet [Atorgamma] Box of 100	OMOP2297468	RxNorm Extension	Drug
High-intensity statin	41099507	atorvastatin 80 MG Oral Tablet [Atorvastatin Puren] Box of 100	OMOP2297469	RxNorm Extension	Drug
High-intensity statin	41099508	atorvastatin 80 MG Oral Tablet [Atorvastatin Actav] Box of 30	OMOP2297470	RxNorm Extension	Drug
High-intensity statin	41099509	atorvastatin 40 MG Oral Tablet [Atorvastatin Stada] Box of 30	OMOP2297471	RxNorm Extension	Drug
High-intensity statin	41099510	atorvastatin 40 MG Oral Tablet [Atorvastatin Heumann] Box of 30	OMOP2297472	RxNorm Extension	Drug
High-intensity statin	41099511	atorvastatin 40 MG Oral Tablet [Atorvastatin Aurobindo] Box of 50	OMOP2297473	RxNorm Extension	Drug
High-intensity statin	41099512	atorvastatin 40 MG Oral Tablet [Atorva] Box of 30	OMOP2297474	RxNorm Extension	Drug
High-intensity statin	41099513	atorvastatin 40 MG Oral Tablet [Atorbem] Box of 50	OMOP2297475	RxNorm Extension	Drug
High-intensity statin	41099514	atorvastatin 40 MG Oral Tablet [Atorvastatin Aurobindo] Box of 30	OMOP2297476	RxNorm Extension	Drug
High-intensity statin	41099515	atorvastatin 40 MG Oral Tablet [Atorvastatin 1a Pharma] Box of 50	OMOP2297477	RxNorm Extension	Drug
High-intensity statin	41099516	atorvastatin 40 MG Oral Tablet [Atorgamma] Box of 50	OMOP2297478	RxNorm Extension	Drug
High-intensity statin	41101680	rosuvastatin 20 MG Oral Tablet [Crestor] Box of 100 by Aca Mueller	OMOP2299642	RxNorm Extension	Drug
High-intensity statin	41106583	atorvastatin 65.1 MG Oral Tablet [Atorvastatin Basic] Box of 50 by Basics	OMOP2304545	RxNorm Extension	Drug
High-intensity statin	41106591	atorvastatin 80 MG Delayed Release Oral Tablet [Atorvastatin 1a Pharma] Box of 50 by 1 A	OMOP2304553	RxNorm Extension	Drug
High-intensity statin	41106592	atorvastatin 80 MG Oral Tablet [Atorvastatin Heumann] Box of 50 by Heumann	OMOP2304554	RxNorm Extension	Drug
High-intensity statin	41106593	atorvastatin 40 MG Oral Tablet [Atorvastatin Stada] Box of 30 by Stada	OMOP2304555	RxNorm Extension	Drug
High-intensity statin	41106594	atorvastatin 40 MG Oral Tablet [Atorvastatin Hennig] Box of 30 by Hennig	OMOP2304556	RxNorm Extension	Drug
High-intensity statin	41106595	atorvastatin 40 MG Oral Tablet [Atorvastatin Biomo] Box of 30 by biomo	OMOP2304557	RxNorm Extension	Drug
High-intensity statin	41106596	atorvastatin 40 MG Oral Tablet [Atorvastatin Beta] Box of 100 by Betapharm	OMOP2304558	RxNorm Extension	Drug
High-intensity statin	41106597	atorvastatin 40 MG Oral Tablet [Sortis] Box of 50 by Kohlpharma	OMOP2304559	RxNorm Extension	Drug
High-intensity statin	41106598	atorvastatin 40 MG Oral Tablet [Atorvastatin Abz] Box of 50 by AbZ-Pharma	OMOP2304560	RxNorm Extension	Drug
High-intensity statin	41106599	atorvastatin 40 MG Oral Tablet [Atorvastatin 1a Pharma] Box of 30 by 1 A	OMOP2304561	RxNorm Extension	Drug
High-intensity statin	41110975	atorvastatin 65.1 MG [Atorvastatin Basic]	OMOP2308937	RxNorm Extension	Drug
High-intensity statin	41110976	atorvastatin 40 MG [Atorvastatin Ratiopharm]	OMOP2308938	RxNorm Extension	Drug
High-intensity statin	41115181	rosuvastatin 20 MG Oral Tablet Box of 100	OMOP2313143	RxNorm Extension	Drug
High-intensity statin	41119213	Amlodipine 13.9 MG / atorvastatin 40 MG / Perindopril 10 MG Oral Tablet Box of 100	OMOP2317175	RxNorm Extension	Drug
High-intensity statin	41130863	atorvastatin 65.1 MG Oral Tablet [Atorvastatin Ratiopharm] Box of 100	OMOP2328825	RxNorm Extension	Drug
High-intensity statin	41130864	atorvastatin 65.1 MG Oral Tablet [Atorvastatin Ct] Box of 50	OMOP2328826	RxNorm Extension	Drug
High-intensity statin	41130865	atorvastatin 65.1 MG Oral Tablet [Atorvastatin Abz] Box of 100	OMOP2328827	RxNorm Extension	Drug
High-intensity statin	41130868	atorvastatin 80 MG Delayed Release Oral Tablet [Sortis] Box of 30	OMOP2328830	RxNorm Extension	Drug
High-intensity statin	41130869	atorvastatin 80 MG Delayed Release Oral Tablet [Atorvastatin Aurobindo] Box of 30	OMOP2328831	RxNorm Extension	Drug
High-intensity statin	41130870	atorvastatin 80 MG Oral Tablet [Atorvastatin Actav] Box of 50	OMOP2328832	RxNorm Extension	Drug
High-intensity statin	41130871	atorvastatin 80 MG Oral Tablet [Atorvastatin 1a Pharma]	OMOP2328833	RxNorm Extension	Drug
High-intensity statin	41130872	atorvastatin 80 MG Oral Tablet [Atorgamma] Box of 100	OMOP2328834	RxNorm Extension	Drug
High-intensity statin	41130873	atorvastatin 40 MG Oral Tablet [Atorvastatin Ratiopharm] Box of 30	OMOP2328835	RxNorm Extension	Drug
High-intensity statin	41130874	atorvastatin 40 MG Oral Tablet [Atorvastatin Dexcel] Box of 100	OMOP2328836	RxNorm Extension	Drug
High-intensity statin	41130875	atorvastatin 40 MG Oral Tablet [Sortis] Box of 30	OMOP2328837	RxNorm Extension	Drug
High-intensity statin	41130876	atorvastatin 40 MG Oral Tablet [Atorvastatin Heumann] Box of 50	OMOP2328838	RxNorm Extension	Drug
High-intensity statin	41133012	rosuvastatin 20 MG Oral Tablet [Rosuvastatin Astrazeneca] Box of 30 by Astrazeneca	OMOP2330974	RxNorm Extension	Drug
High-intensity statin	41133013	rosuvastatin 20 MG Oral Tablet [Crestor] Box of 100 by Eurim-Pharm	OMOP2330975	RxNorm Extension	Drug
High-intensity statin	41138003	atorvastatin 40 MG / ezetimibe 10 MG Oral Tablet [Tioblis] Box of 30 by Berlin-Chemie	OMOP2335965	RxNorm Extension	Drug
High-intensity statin	41138004	atorvastatin 40 MG / ezetimibe 10 MG Oral Tablet [Atozet] Box of 100 by Merck	OMOP2335966	RxNorm Extension	Drug
High-intensity statin	41138006	atorvastatin 80 MG Oral Tablet [Atorvastatin Basics] Box of 100 by Basics	OMOP2335968	RxNorm Extension	Drug
High-intensity statin	41138007	atorvastatin 80 MG Delayed Release Oral Tablet [Atorvastatin 1a Pharma] Box of 30 by 1 A	OMOP2335969	RxNorm Extension	Drug
High-intensity statin	41138008	atorvastatin 80 MG Oral Tablet [Atorvastatin Actav] Box of 30 by Puren	OMOP2335970	RxNorm Extension	Drug
High-intensity statin	41138009	atorvastatin 40 MG Oral Tablet [Atorvastatin Puren] Box of 50 by Puren	OMOP2335971	RxNorm Extension	Drug
High-intensity statin	41138010	atorvastatin 40 MG Oral Tablet [Atorvastatin Dexcel] Box of 100 by Dexcel-Pharma	OMOP2335972	RxNorm Extension	Drug
High-intensity statin	41138011	atorvastatin 40 MG Oral Tablet [Atorvastatin Stada] Box of 50 by Stada	OMOP2335973	RxNorm Extension	Drug
High-intensity statin	41138012	atorvastatin 40 MG Oral Tablet [Atorvastatin Puren] Box of 100 by Puren	OMOP2335974	RxNorm Extension	Drug
High-intensity statin	41138013	atorvastatin 40 MG Oral Tablet [Atorvastatin Basics] Box of 100 by Basics	OMOP2335975	RxNorm Extension	Drug
High-intensity statin	41138014	atorvastatin 40 MG Oral Tablet Box of 30 by AAA-Pharma	OMOP2335976	RxNorm Extension	Drug
High-intensity statin	41150484	atorvastatin 40 MG Oral Tablet Box of 100	OMOP2348446	RxNorm Extension	Drug
High-intensity statin	41150747	Amlodipine 13.9 MG / atorvastatin 40 MG / Perindopril 10 MG Oral Tablet Box of 30	OMOP2348709	RxNorm Extension	Drug
High-intensity statin	41162220	atorvastatin 80 MG Oral Tablet [Atorvastatin Aurobindo] Box of 50	OMOP2360182	RxNorm Extension	Drug
High-intensity statin	41162221	atorvastatin 80 MG Delayed Release Oral Tablet [Atorvastatin Ct] Box of 100	OMOP2360183	RxNorm Extension	Drug
High-intensity statin	41162222	atorvastatin 80 MG Oral Tablet [Atorvastatin Ct] Box of 30	OMOP2360184	RxNorm Extension	Drug
High-intensity statin	41162223	atorvastatin 80 MG Oral Tablet [Atorvastatin 1a Pharma] Box of 50	OMOP2360185	RxNorm Extension	Drug
High-intensity statin	41162224	atorvastatin 80 MG Oral Tablet [Atoris] Box of 30	OMOP2360186	RxNorm Extension	Drug
High-intensity statin	41162225	atorvastatin 80 MG Oral Tablet [Atorvastatin Abz] Box of 100	OMOP2360187	RxNorm Extension	Drug
High-intensity statin	41162226	atorvastatin 40 MG Oral Tablet [Atorvastatin Aurobindo] Box of 100	OMOP2360188	RxNorm Extension	Drug
High-intensity statin	41162227	atorvastatin 40 MG Oral Tablet [Atorvastatin Ct] Box of 100	OMOP2360189	RxNorm Extension	Drug
High-intensity statin	41162228	atorvastatin 40 MG Oral Tablet [Atorva] Box of 50	OMOP2360190	RxNorm Extension	Drug
High-intensity statin	41164368	rosuvastatin 20 MG Oral Tablet [Crestor] Box of 100 by Orifarm Leverkus	OMOP2362330	RxNorm Extension	Drug
High-intensity statin	41169159	atorvastatin 65.1 MG Oral Tablet [Atorvastatin Ratiopharm] Box of 30 by Ratiopharm	OMOP2367121	RxNorm Extension	Drug
High-intensity statin	41169163	atorvastatin 80 MG Delayed Release Oral Tablet [Atorvastatin Hexal] Box of 100 by Novartis	OMOP2367125	RxNorm Extension	Drug
High-intensity statin	41169164	atorvastatin 80 MG Delayed Release Oral Tablet [Atorvastatin Basics] Box of 30 by Basics	OMOP2367126	RxNorm Extension	Drug
High-intensity statin	41169165	atorvastatin 80 MG Oral Tablet [Atorvastatin Hennig] Box of 100 by Hennig	OMOP2367127	RxNorm Extension	Drug
High-intensity statin	41169166	atorvastatin 40 MG Oral Tablet [Atorvastatin Ct] Box of 50 by Puren	OMOP2367128	RxNorm Extension	Drug
High-intensity statin	41169167	atorvastatin 40 MG Oral Tablet Box of 100 by AAA-Pharma	OMOP2367129	RxNorm Extension	Drug
High-intensity statin	41169168	atorvastatin 40 MG Oral Tablet [Atorvastatin Dexcel] Box of 30 by Dexcel-Pharma	OMOP2367130	RxNorm Extension	Drug
High-intensity statin	41169169	atorvastatin 40 MG Oral Tablet [Atorgamma] Box of 30 by Woerwag	OMOP2367131	RxNorm Extension	Drug
High-intensity statin	41173470	atorvastatin 80 MG [Atorva]	OMOP2371432	RxNorm Extension	Drug
High-intensity statin	41173471	atorvastatin 40 MG [Atorvastatin Beta]	OMOP2371433	RxNorm Extension	Drug
High-intensity statin	41181523	atorvastatin 62.2 MG Oral Tablet Box of 30	OMOP2379485	RxNorm Extension	Drug
High-intensity statin	41193412	atorvastatin 62 MG Oral Tablet [Atorvastatin Hexal] Box of 50	OMOP2391374	RxNorm Extension	Drug
High-intensity statin	41193413	atorvastatin 62 MG Oral Tablet [Atorvastatin Basic] Box of 100	OMOP2391375	RxNorm Extension	Drug
High-intensity statin	41193414	atorvastatin 65.1 MG Oral Tablet [Atorvastatin Ratiopharm] Box of 30	OMOP2391376	RxNorm Extension	Drug
High-intensity statin	41193419	atorvastatin 80 MG Delayed Release Oral Tablet [Atorvastatin Stada]	OMOP2391381	RxNorm Extension	Drug
High-intensity statin	41193420	atorvastatin 80 MG Oral Tablet [Atorvastatin Ratiopharm] Box of 30	OMOP2391382	RxNorm Extension	Drug
High-intensity statin	41193421	atorvastatin 80 MG Oral Tablet [Atorvastatin Hexal] Box of 100	OMOP2391383	RxNorm Extension	Drug
High-intensity statin	41193422	atorvastatin 80 MG Delayed Release Oral Tablet [Atorvastatin Basics] Box of 30	OMOP2391384	RxNorm Extension	Drug
High-intensity statin	41193423	atorvastatin 80 MG Delayed Release Oral Tablet [Atorvastatin Aristo] Box of 50	OMOP2391385	RxNorm Extension	Drug
High-intensity statin	41193424	atorvastatin 80 MG Delayed Release Oral Tablet [Atorvastatin Al] Box of 50	OMOP2391386	RxNorm Extension	Drug
High-intensity statin	41193425	atorvastatin 80 MG Oral Tablet [Atorvastatin Ratiopharm] Box of 50	OMOP2391387	RxNorm Extension	Drug
High-intensity statin	41193426	atorvastatin 80 MG Oral Tablet [Atorvastatin Hexal] Box of 50	OMOP2391388	RxNorm Extension	Drug
High-intensity statin	41193427	atorvastatin 80 MG Oral Tablet [Atorvastatin Heumann] Box of 100	OMOP2391389	RxNorm Extension	Drug
High-intensity statin	41193428	atorvastatin 80 MG Oral Tablet [Atorvastatin Actav]	OMOP2391390	RxNorm Extension	Drug
High-intensity statin	41193429	atorvastatin 80 MG Oral Tablet [Atorva] Box of 30	OMOP2391391	RxNorm Extension	Drug
High-intensity statin	41193430	atorvastatin 40 MG Oral Tablet [Atorvastatin Hennig] Box of 30	OMOP2391392	RxNorm Extension	Drug
High-intensity statin	41193431	atorvastatin 40 MG Oral Tablet [Atorvastatin Aristo] Box of 30	OMOP2391393	RxNorm Extension	Drug
High-intensity statin	41193432	atorvastatin 40 MG Oral Tablet [Atorvastatin Hexal] Box of 50	OMOP2391394	RxNorm Extension	Drug
High-intensity statin	41193433	atorvastatin 40 MG Oral Tablet [Atorvastatin Hexal] Box of 30	OMOP2391395	RxNorm Extension	Drug
High-intensity statin	41193434	atorvastatin 40 MG Oral Tablet [Atorvastatin Docpharm]	OMOP2391396	RxNorm Extension	Drug
High-intensity statin	41193435	atorvastatin 40 MG Oral Tablet [Atorvastatin Ct] Box of 30	OMOP2391397	RxNorm Extension	Drug
High-intensity statin	41193436	atorvastatin 40 MG Oral Tablet [Atorvastatin Basics] Box of 30	OMOP2391398	RxNorm Extension	Drug
High-intensity statin	41195702	rosuvastatin 20 MG Oral Tablet [Crestor] Box of 30 by Haematogmbh	OMOP2393664	RxNorm Extension	Drug
High-intensity statin	41195703	rosuvastatin 20 MG Oral Tablet [Crestor] Box of 30 by Emra-Med	OMOP2393665	RxNorm Extension	Drug
High-intensity statin	41195704	rosuvastatin 20 MG Oral Tablet [Crestor] Box of 30 by Cc	OMOP2393666	RxNorm Extension	Drug
High-intensity statin	41200564	atorvastatin 65.1 MG Oral Tablet [Atorvastatin Ct] Box of 100 by AbZ-Pharma	OMOP2398526	RxNorm Extension	Drug
High-intensity statin	41200567	atorvastatin 80 MG Oral Tablet [Sortis] Box of 30 by Pfizer	OMOP2398529	RxNorm Extension	Drug
High-intensity statin	41200568	atorvastatin 80 MG Oral Tablet [ATORVASTATINE MYLAN] Box of 100 by Mylan	OMOP2398530	RxNorm Extension	Drug
High-intensity statin	41200569	atorvastatin 80 MG Oral Tablet [Atorvastatin Heumann] Box of 100 by Heumann	OMOP2398531	RxNorm Extension	Drug
High-intensity statin	41200570	atorvastatin 80 MG Oral Tablet [Atorvastatin Beta] Box of 100 by Betapharm	OMOP2398532	RxNorm Extension	Drug
High-intensity statin	41200571	atorvastatin 80 MG Oral Tablet Box of 50 by AAA-Pharma	OMOP2398533	RxNorm Extension	Drug
High-intensity statin	41200572	atorvastatin 40 MG Oral Tablet [Atorvastatin Ratiopharm] Box of 30 by Ratiopharm	OMOP2398534	RxNorm Extension	Drug
High-intensity statin	41200573	atorvastatin 40 MG Oral Tablet [Atorvastatin Hennig] Box of 100 by Hennig	OMOP2398535	RxNorm Extension	Drug
High-intensity statin	41200574	atorvastatin 40 MG Oral Tablet [Atorvastatin Aristo] Box of 50 by Aristo	OMOP2398536	RxNorm Extension	Drug
High-intensity statin	41200575	atorvastatin 40 MG Oral Tablet [Atorvastatin Al] Box of 50 by Aliud	OMOP2398537	RxNorm Extension	Drug
High-intensity statin	41200576	atorvastatin 40 MG Oral Tablet [Atorvastatin Ct] Box of 100 by Puren	OMOP2398538	RxNorm Extension	Drug
High-intensity statin	41200577	atorvastatin 40 MG Oral Tablet [Atorgamma] Box of 50 by Woerwag	OMOP2398539	RxNorm Extension	Drug
High-intensity statin	41204993	atorvastatin 80 MG [Atorvastatin Actav]	OMOP2402955	RxNorm Extension	Drug
High-intensity statin	41212902	atorvastatin 65.1 MG Oral Tablet Box of 30	OMOP2410864	RxNorm Extension	Drug
High-intensity statin	41212903	atorvastatin 80 MG Oral Tablet Box of 100	OMOP2410865	RxNorm Extension	Drug
High-intensity statin	41215375	rosuvastatin 20 MG Oral Tablet [Crestor] Box of 100	OMOP2413337	RxNorm Extension	Drug
High-intensity statin	41215376	rosuvastatin 20 MG Oral Tablet [Crestor] Box of 20	OMOP2413338	RxNorm Extension	Drug
High-intensity statin	41224451	atorvastatin 62 MG Oral Tablet [Atorvastatin Ratiopharm] Box of 30	OMOP2422413	RxNorm Extension	Drug
High-intensity statin	41224452	atorvastatin 62 MG Oral Tablet [Atorvastatin Hexal] Box of 30	OMOP2422414	RxNorm Extension	Drug
High-intensity statin	41224453	atorvastatin 62 MG Oral Tablet [Atorvastatin Ct] Box of 100	OMOP2422415	RxNorm Extension	Drug
High-intensity statin	41224454	atorvastatin 65.1 MG Oral Tablet [Atorvastatin Ct]	OMOP2422416	RxNorm Extension	Drug
High-intensity statin	41224458	atorvastatin 80 MG Delayed Release Oral Tablet [Atorvastatin Ratiopharm] Box of 30	OMOP2422420	RxNorm Extension	Drug
High-intensity statin	41224459	atorvastatin 80 MG Oral Tablet [Atorvastatin Beta] Box of 30	OMOP2422421	RxNorm Extension	Drug
High-intensity statin	41224460	atorvastatin 80 MG Delayed Release Oral Tablet [Atorvastatin 1a Pharma] Box of 30	OMOP2422422	RxNorm Extension	Drug
High-intensity statin	41224461	atorvastatin 80 MG Delayed Release Oral Tablet [Atorva]	OMOP2422423	RxNorm Extension	Drug
High-intensity statin	41224462	atorvastatin 40 MG Oral Tablet [Atorvastatin Puren] Box of 30	OMOP2422424	RxNorm Extension	Drug
High-intensity statin	41224463	atorvastatin 40 MG Oral Tablet [Atorvastatin Hexal] Box of 100	OMOP2422425	RxNorm Extension	Drug
High-intensity statin	41224464	atorvastatin 40 MG Oral Tablet [Atorvastatin Hennig] Box of 100	OMOP2422426	RxNorm Extension	Drug
High-intensity statin	41224465	atorvastatin 40 MG Oral Tablet [Atorvastatin Ratiopharm] Box of 50	OMOP2422427	RxNorm Extension	Drug
High-intensity statin	41224466	atorvastatin 40 MG Oral Tablet [Atorvastatin Basics] Box of 100	OMOP2422428	RxNorm Extension	Drug
High-intensity statin	41224467	atorvastatin 40 MG Oral Tablet [Atorvastatin 1a Pharma]	OMOP2422429	RxNorm Extension	Drug
High-intensity statin	41226766	rosuvastatin 20 MG Oral Tablet [Crestor] Box of 100 by Mevita	OMOP2424728	RxNorm Extension	Drug
High-intensity statin	41226767	rosuvastatin 20 MG Oral Tablet [Crestor] Box of 100 by Kohlpharma	OMOP2424729	RxNorm Extension	Drug
High-intensity statin	41231594	atorvastatin 80 MG / ezetimibe 10 MG Oral Tablet [Atozet] Box of 30 by Merck	OMOP2429556	RxNorm Extension	Drug
High-intensity statin	41231599	atorvastatin 80 MG Delayed Release Oral Tablet [Sortis] Box of 100 by Orifarm Leverkus	OMOP2429561	RxNorm Extension	Drug
High-intensity statin	41231600	atorvastatin 80 MG Delayed Release Oral Tablet [Atorvastatin Ratiopharm] Box of 30 by Ratiopharm	OMOP2429562	RxNorm Extension	Drug
High-intensity statin	41231601	atorvastatin 80 MG Oral Tablet [Atorvastatin 1a Pharma] Box of 30 by 1 A	OMOP2429563	RxNorm Extension	Drug
High-intensity statin	41231602	atorvastatin 80 MG Oral Tablet [Atorvastatin Ratiopharm] Box of 100 by Ratiopharm	OMOP2429564	RxNorm Extension	Drug
High-intensity statin	41231603	atorvastatin 80 MG Oral Tablet [Atorvastatin Hexal] Box of 30 by Novartis	OMOP2429565	RxNorm Extension	Drug
High-intensity statin	41231604	atorvastatin 80 MG Oral Tablet [Atorvastatin Actav] Box of 100 by Puren	OMOP2429566	RxNorm Extension	Drug
High-intensity statin	41231605	atorvastatin 80 MG Oral Tablet Box of 30 by AAA-Pharma	OMOP2429567	RxNorm Extension	Drug
High-intensity statin	41231606	atorvastatin 40 MG Oral Tablet [ATORVASTATINE MYLAN] Box of 50 by Mylan	OMOP2429568	RxNorm Extension	Drug
High-intensity statin	41231607	atorvastatin 40 MG Oral Tablet [Atorvastatin Basics] Box of 50 by Basics	OMOP2429569	RxNorm Extension	Drug
High-intensity statin	41234030	rosuvastatin 20 MG [Rosuvastatin Astrazeneca]	OMOP2431992	RxNorm Extension	Drug
High-intensity statin	41235938	atorvastatin 62 MG [Atorvastatin Basics]	OMOP2433900	RxNorm Extension	Drug
High-intensity statin	41235940	atorvastatin 40 MG [Atorvastatin 1a Pharma]	OMOP2433902	RxNorm Extension	Drug
High-intensity statin	41243886	atorvastatin 40 MG Oral Tablet Box of 10	OMOP2441848	RxNorm Extension	Drug
High-intensity statin	41243887	atorvastatin 40 MG Oral Tablet Box of 50	OMOP2441849	RxNorm Extension	Drug
High-intensity statin	41246372	rosuvastatin 20 MG Delayed Release Oral Tablet [Crestor] Box of 100	OMOP2444334	RxNorm Extension	Drug
High-intensity statin	41255464	atorvastatin 80 MG Oral Tablet [Atorvastatin Aurobindo] Box of 30	OMOP2453426	RxNorm Extension	Drug
High-intensity statin	41255465	atorvastatin 80 MG Delayed Release Oral Tablet [Atorvastatin Aristo] Box of 30	OMOP2453427	RxNorm Extension	Drug
High-intensity statin	41255466	atorvastatin 80 MG Oral Tablet [Atorvastatin Ct] Box of 100	OMOP2453428	RxNorm Extension	Drug
High-intensity statin	41255467	atorvastatin 80 MG Delayed Release Oral Tablet [Atorvastatin 1a Pharma]	OMOP2453429	RxNorm Extension	Drug
High-intensity statin	41255468	atorvastatin 80 MG Oral Tablet [Atorva] Box of 50	OMOP2453430	RxNorm Extension	Drug
High-intensity statin	41255469	atorvastatin 80 MG Delayed Release Oral Tablet [Atoris] Box of 100	OMOP2453431	RxNorm Extension	Drug
High-intensity statin	41255470	atorvastatin 80 MG Oral Tablet [Sortis] Box of 50	OMOP2453432	RxNorm Extension	Drug
High-intensity statin	41255471	atorvastatin 80 MG Oral Tablet [Atorvastatin Stada] Box of 30	OMOP2453433	RxNorm Extension	Drug
High-intensity statin	41255472	atorvastatin 80 MG Oral Tablet [Atorvastatin Aristo] Box of 100	OMOP2453434	RxNorm Extension	Drug
High-intensity statin	41255473	atorvastatin 80 MG Oral Tablet [Atorvastatin Al] Box of 30	OMOP2453435	RxNorm Extension	Drug
High-intensity statin	41255474	atorvastatin 80 MG Oral Tablet [Atorvastatin 1a Pharma] Box of 100	OMOP2453436	RxNorm Extension	Drug
High-intensity statin	41255475	atorvastatin 80 MG Oral Tablet [Atorva]	OMOP2453437	RxNorm Extension	Drug
High-intensity statin	41255476	atorvastatin 40 MG Oral Tablet [Atorbem] Box of 30	OMOP2453438	RxNorm Extension	Drug
High-intensity statin	41255477	atorvastatin 40 MG Oral Tablet [ATORVASTATINE MYLAN] Box of 100	OMOP2453439	RxNorm Extension	Drug
High-intensity statin	41255478	atorvastatin 40 MG Oral Tablet [Atorvastatin Beta] Box of 50	OMOP2453440	RxNorm Extension	Drug
High-intensity statin	41255479	atorvastatin 40 MG Oral Tablet [Atorva] Box of 100	OMOP2453441	RxNorm Extension	Drug
High-intensity statin	41257600	rosuvastatin 20 MG Oral Tablet [Crestor] Box of 30 by Aca Mueller	OMOP2455562	RxNorm Extension	Drug
High-intensity statin	41262347	atorvastatin 80 MG / ezetimibe 10 MG Oral Tablet [Atozet] Box of 100 by Merck	OMOP2460309	RxNorm Extension	Drug
High-intensity statin	41262348	atorvastatin 65.1 MG Oral Tablet [Atorvastatin Ct] Box of 30 by AbZ-Pharma	OMOP2460310	RxNorm Extension	Drug
High-intensity statin	41262349	atorvastatin 65.1 MG Oral Tablet [Atorvastatin Abz] Box of 50 by AbZ-Pharma	OMOP2460311	RxNorm Extension	Drug
High-intensity statin	41262357	atorvastatin 80 MG Delayed Release Oral Tablet [Atorvastatin Aristo] Box of 30 by Aristo	OMOP2460319	RxNorm Extension	Drug
High-intensity statin	41262358	atorvastatin 80 MG Delayed Release Oral Tablet [Atorvastatin Al] Box of 50 by Aliud	OMOP2460320	RxNorm Extension	Drug
High-intensity statin	41262359	atorvastatin 80 MG Oral Tablet [Atorvastatin Hexal] Box of 50 by Novartis	OMOP2460321	RxNorm Extension	Drug
High-intensity statin	41262360	atorvastatin 80 MG Oral Tablet [Atorvastatin Al] Box of 30 by Aliud	OMOP2460322	RxNorm Extension	Drug
High-intensity statin	41262361	atorvastatin 40 MG Oral Tablet [Sortis] Box of 100 by Orifarm Leverkus	OMOP2460323	RxNorm Extension	Drug
High-intensity statin	41262362	atorvastatin 40 MG Oral Tablet [Atorvastatin Beta] Box of 30 by Betapharm	OMOP2460324	RxNorm Extension	Drug
High-intensity statin	41262363	atorvastatin 40 MG Oral Tablet [Sortis] Box of 50 by Orifarm Leverkus	OMOP2460325	RxNorm Extension	Drug
High-intensity statin	41262364	atorvastatin 40 MG Oral Tablet [Atorvastatin Basics] Box of 30 by Basics	OMOP2460326	RxNorm Extension	Drug
High-intensity statin	41266842	atorvastatin 65.1 MG [Atorvastatin Hexal]	OMOP2464804	RxNorm Extension	Drug
High-intensity statin	41266844	atorvastatin 40 MG [Atorvastatin Docpharm]	OMOP2464806	RxNorm Extension	Drug
High-intensity statin	41266845	atorvastatin 40 MG [Atorva]	OMOP2464807	RxNorm Extension	Drug
High-intensity statin	41266846	atorvastatin 40 MG [Atorbem]	OMOP2464808	RxNorm Extension	Drug
High-intensity statin	41277258	rosuvastatin 40 MG Oral Tablet [Crestor] Box of 30	OMOP2475220	RxNorm Extension	Drug
High-intensity statin	41286487	atorvastatin 65.1 MG Oral Tablet [Atorvastatin Ratiopharm]	OMOP2484449	RxNorm Extension	Drug
High-intensity statin	41286488	atorvastatin 65.1 MG Oral Tablet [Atorvastatin Hexal] Box of 100	OMOP2484450	RxNorm Extension	Drug
High-intensity statin	41286489	atorvastatin 62.2 MG Oral Tablet [Atoris] Box of 100	OMOP2484451	RxNorm Extension	Drug
High-intensity statin	41286493	atorvastatin 80 MG Oral Tablet [Atorvastatin Stada] Box of 50	OMOP2484455	RxNorm Extension	Drug
High-intensity statin	41286494	atorvastatin 80 MG Delayed Release Oral Tablet [Atorvastatin Stada] Box of 50	OMOP2484456	RxNorm Extension	Drug
High-intensity statin	41286495	atorvastatin 80 MG Oral Tablet [Atorvastatin 1a Pharma] Box of 30	OMOP2484457	RxNorm Extension	Drug
High-intensity statin	41286496	atorvastatin 80 MG Delayed Release Oral Tablet [Atoris] Box of 30	OMOP2484458	RxNorm Extension	Drug
High-intensity statin	41286497	atorvastatin 80 MG Oral Tablet [Sortis] Box of 100	OMOP2484459	RxNorm Extension	Drug
High-intensity statin	41286498	atorvastatin 40 MG Oral Tablet [Atorvastatin Heumann] Box of 100	OMOP2484460	RxNorm Extension	Drug
High-intensity statin	41286499	atorvastatin 40 MG Oral Tablet [Atorbem] Box of 10	OMOP2484461	RxNorm Extension	Drug
High-intensity statin	41286500	atorvastatin 40 MG Oral Tablet [Atorvastatin Ratiopharm]	OMOP2484462	RxNorm Extension	Drug
High-intensity statin	41286501	atorvastatin 40 MG Oral Tablet [Atorvastatin Aristo] Box of 100	OMOP2484463	RxNorm Extension	Drug
High-intensity statin	41288654	rosuvastatin 40 MG Oral Tablet [Crestor] Box of 30 by Astrazeneca	OMOP2486616	RxNorm Extension	Drug
High-intensity statin	41288655	rosuvastatin 20 MG Delayed Release Oral Tablet [Crestor] Box of 100 by Astrazeneca	OMOP2486617	RxNorm Extension	Drug
High-intensity statin	41293556	atorvastatin 80 MG Oral Tablet [Atorvastatin Basics] Box of 30 by Basics	OMOP2491518	RxNorm Extension	Drug
High-intensity statin	41293557	atorvastatin 80 MG Delayed Release Oral Tablet [Atorvastatin Aristo] Box of 50 by Aristo	OMOP2491519	RxNorm Extension	Drug
High-intensity statin	41293558	atorvastatin 80 MG Oral Tablet [Atorvastatin Aristo] Box of 50 by Aristo	OMOP2491520	RxNorm Extension	Drug
High-intensity statin	41293559	atorvastatin 80 MG Oral Tablet [Atorvastatin Stada] Box of 100 by Stada	OMOP2491521	RxNorm Extension	Drug
High-intensity statin	41293560	atorvastatin 80 MG Oral Tablet [Atorvastatin Stada] Box of 30 by Stada	OMOP2491522	RxNorm Extension	Drug
High-intensity statin	41293561	atorvastatin 80 MG Oral Tablet [Atorvastatin Hennig] Box of 30 by Hennig	OMOP2491523	RxNorm Extension	Drug
High-intensity statin	41293562	atorvastatin 80 MG Oral Tablet [Atorvastatin Abz] Box of 100 by AbZ-Pharma	OMOP2491524	RxNorm Extension	Drug
High-intensity statin	41293563	atorvastatin 40 MG Oral Tablet [Atorvastatin Aristo] Box of 30 by Aristo	OMOP2491525	RxNorm Extension	Drug
High-intensity statin	41293564	atorvastatin 40 MG Oral Tablet [Atorvastatin Ct] Box of 30 by Puren	OMOP2491526	RxNorm Extension	Drug
High-intensity statin	41293565	atorvastatin 40 MG Oral Tablet [Atorvastatin Hexal] Box of 50 by Novartis	OMOP2491527	RxNorm Extension	Drug
High-intensity statin	41302119	rosuvastatin 20 MG Oral Tablet Box of 20	OMOP2500081	RxNorm Extension	Drug
High-intensity statin	41305889	atorvastatin 80 MG / ezetimibe 10 MG Oral Tablet Box of 100	OMOP2503851	RxNorm Extension	Drug
High-intensity statin	41317813	atorvastatin 62 MG Oral Tablet [Atorvastatin Ratiopharm] Box of 50	OMOP2515775	RxNorm Extension	Drug
High-intensity statin	41317814	atorvastatin 62 MG Oral Tablet [Atorvastatin Basic] Box of 50	OMOP2515776	RxNorm Extension	Drug
High-intensity statin	41317815	atorvastatin 65.1 MG Oral Tablet [Atorvastatin Abz] Box of 30	OMOP2515777	RxNorm Extension	Drug
High-intensity statin	41317820	atorvastatin 80 MG Delayed Release Oral Tablet [Atorvastatin Basics] Box of 100	OMOP2515782	RxNorm Extension	Drug
High-intensity statin	41317821	atorvastatin 80 MG Oral Tablet [Atorvastatin Aurobindo] Box of 100	OMOP2515783	RxNorm Extension	Drug
High-intensity statin	41317822	atorvastatin 80 MG Delayed Release Oral Tablet [Atorvastatin Ct] Box of 30	OMOP2515784	RxNorm Extension	Drug
High-intensity statin	41317823	atorvastatin 80 MG Oral Tablet [Atorva] Box of 100	OMOP2515785	RxNorm Extension	Drug
High-intensity statin	41317824	atorvastatin 80 MG Oral Tablet [Sortis] Box of 200	OMOP2515786	RxNorm Extension	Drug
High-intensity statin	41317825	atorvastatin 80 MG Oral Tablet [Atorvastatin Hennig] Box of 100	OMOP2515787	RxNorm Extension	Drug
High-intensity statin	41317826	atorvastatin 80 MG Oral Tablet [Atorvastatin Basics] Box of 50	OMOP2515788	RxNorm Extension	Drug
High-intensity statin	41317827	atorvastatin 40 MG Oral Tablet [Atorvastatin Biomo] Box of 30	OMOP2515789	RxNorm Extension	Drug
High-intensity statin	41317828	atorvastatin 40 MG Oral Tablet [Atorvastatin Biomo]	OMOP2515790	RxNorm Extension	Drug
High-intensity statin	41317829	atorvastatin 40 MG Oral Tablet [Atorgamma] Box of 100	OMOP2515791	RxNorm Extension	Drug
High-intensity statin	41317830	atorvastatin 40 MG Oral Tablet [Atorbem]	OMOP2515792	RxNorm Extension	Drug
High-intensity statin	41317831	atorvastatin 40 MG Oral Tablet [Atorvastatin Basics] Box of 50	OMOP2515793	RxNorm Extension	Drug
High-intensity statin	41317832	atorvastatin 40 MG Oral Tablet [Atorvastatin 1a Pharma] Box of 100	OMOP2515794	RxNorm Extension	Drug
High-intensity statin	41320049	rosuvastatin 20 MG Oral Tablet [Crestor] Box of 100 by Cc	OMOP2518011	RxNorm Extension	Drug
High-intensity statin	41320050	rosuvastatin 20 MG Oral Tablet [Crestor] Box of 30 by Gerke	OMOP2518012	RxNorm Extension	Drug
High-intensity statin	41324886	atorvastatin 40 MG / ezetimibe 10 MG Oral Tablet [Atozet] Box of 100 by Kohlpharma	OMOP2522848	RxNorm Extension	Drug
High-intensity statin	41324887	atorvastatin 40 MG / ezetimibe 10 MG Oral Tablet [Atozet] Box of 30 by Merck	OMOP2522849	RxNorm Extension	Drug
High-intensity statin	41324893	atorvastatin 80 MG Oral Tablet [Atorvastatin Ct] Box of 30 by AbZ-Pharma	OMOP2522855	RxNorm Extension	Drug
High-intensity statin	41324894	atorvastatin 80 MG Oral Tablet [Atorvastatin Aristo] Box of 100 by Aristo	OMOP2522856	RxNorm Extension	Drug
High-intensity statin	41324895	atorvastatin 40 MG Oral Tablet [Atorgamma] Box of 100 by Woerwag	OMOP2522857	RxNorm Extension	Drug
High-intensity statin	41324896	atorvastatin 40 MG Oral Tablet [Sortis] Box of 100 by Kohlpharma	OMOP2522858	RxNorm Extension	Drug
High-intensity statin	41324897	atorvastatin 40 MG Oral Tablet [Atorvastatin Al] Box of 100 by Aliud	OMOP2522859	RxNorm Extension	Drug
High-intensity statin	41324898	atorvastatin 40 MG Oral Tablet [Atorvastatin 1a Pharma] Box of 50 by 1 A	OMOP2522860	RxNorm Extension	Drug
High-intensity statin	42655598	atorvastatin 80 MG Oral Tablet Box of 30 by TEVA	OMOP4867177	RxNorm Extension	Drug
High-intensity statin	42655599	atorvastatin 80 MG Oral Tablet Box of 30 by KRKA	OMOP4867178	RxNorm Extension	Drug
High-intensity statin	42655600	atorvastatin 80 MG Oral Tablet Box of 98 by Mylan	OMOP4867179	RxNorm Extension	Drug
High-intensity statin	42655601	atorvastatin 80 MG Oral Tablet Box of 98 by Apotex	OMOP4867180	RxNorm Extension	Drug
High-intensity statin	42655602	atorvastatin 80 MG Oral Tablet Box of 100 by Impexeco	OMOP4867181	RxNorm Extension	Drug
High-intensity statin	42655603	atorvastatin 80 MG Oral Tablet Box of 100 by TEVA	OMOP4867182	RxNorm Extension	Drug
High-intensity statin	42655604	atorvastatin 80 MG Oral Tablet Box of 100 by KRKA	OMOP4867183	RxNorm Extension	Drug
High-intensity statin	42655605	atorvastatin 80 MG Oral Tablet [Totalip] Box of 100 by PI-Pharma	OMOP4867184	RxNorm Extension	Drug
High-intensity statin	42655606	atorvastatin 40 MG Oral Capsule Box of 98 by Sandoz	OMOP4867185	RxNorm Extension	Drug
High-intensity statin	42655607	atorvastatin 40 MG Oral Capsule Box of 100 by Sandoz	OMOP4867186	RxNorm Extension	Drug
High-intensity statin	42655608	atorvastatin 40 MG Oral Tablet Box of 30 by TEVA	OMOP4867187	RxNorm Extension	Drug
High-intensity statin	42655609	atorvastatin 40 MG Oral Tablet Box of 30 by KRKA	OMOP4867188	RxNorm Extension	Drug
High-intensity statin	42655610	atorvastatin 40 MG Oral Tablet Box of 84 by Mylan	OMOP4867189	RxNorm Extension	Drug
High-intensity statin	42655611	atorvastatin 40 MG Oral Tablet Box of 98 by Apotex	OMOP4867190	RxNorm Extension	Drug
High-intensity statin	42655612	atorvastatin 40 MG Oral Tablet Box of 98 by KRKA	OMOP4867191	RxNorm Extension	Drug
High-intensity statin	42655613	atorvastatin 40 MG Oral Tablet Box of 100 by Impexeco	OMOP4867192	RxNorm Extension	Drug
High-intensity statin	42655614	atorvastatin 40 MG Oral Tablet Box of 100 by TEVA	OMOP4867193	RxNorm Extension	Drug
High-intensity statin	42655654	atorvastatin 40 MG / Perindopril 10 MG [Lipercosyl]	OMOP4867232	RxNorm Extension	Drug
High-intensity statin	42655655	atorvastatin 40 MG / Perindopril 10 MG Oral Capsule [Lipercosyl]	OMOP4867233	RxNorm Extension	Drug
High-intensity statin	42655656	atorvastatin 40 MG / Perindopril 10 MG Oral Capsule [Lipercosyl] Box of 30	OMOP4867234	RxNorm Extension	Drug
High-intensity statin	42655657	atorvastatin 40 MG / Perindopril 10 MG Oral Capsule [Lipercosyl] Box of 30 by Servier	OMOP4867235	RxNorm Extension	Drug
High-intensity statin	42655658	atorvastatin 40 MG / Perindopril 10 MG Oral Capsule [Lipercosyl] Box of 90	OMOP4867236	RxNorm Extension	Drug
High-intensity statin	42655659	atorvastatin 40 MG / Perindopril 10 MG Oral Capsule [Lipercosyl] Box of 90 by Servier	OMOP4867237	RxNorm Extension	Drug
High-intensity statin	42655660	atorvastatin 40 MG / Perindopril 10 MG Oral Capsule	OMOP4867238	RxNorm Extension	Drug
High-intensity statin	42655661	atorvastatin 40 MG / Perindopril 10 MG Oral Capsule Box of 30	OMOP4867239	RxNorm Extension	Drug
High-intensity statin	42655662	atorvastatin 40 MG / Perindopril 10 MG Oral Capsule Box of 90	OMOP4867240	RxNorm Extension	Drug
High-intensity statin	42655663	atorvastatin 40 MG / Perindopril 5 MG [Lipercosyl]	OMOP4867241	RxNorm Extension	Drug
High-intensity statin	42655664	atorvastatin 40 MG / Perindopril 5 MG Oral Capsule [Lipercosyl]	OMOP4867242	RxNorm Extension	Drug
High-intensity statin	42655665	atorvastatin 40 MG / Perindopril 5 MG Oral Capsule [Lipercosyl] Box of 30	OMOP4867243	RxNorm Extension	Drug
High-intensity statin	42655666	atorvastatin 40 MG / Perindopril 5 MG Oral Capsule [Lipercosyl] Box of 30 by Servier	OMOP4867244	RxNorm Extension	Drug
High-intensity statin	42655667	atorvastatin 40 MG / Perindopril 5 MG Oral Capsule [Lipercosyl] Box of 90	OMOP4867245	RxNorm Extension	Drug
High-intensity statin	42655668	atorvastatin 40 MG / Perindopril 5 MG Oral Capsule [Lipercosyl] Box of 90 by Servier	OMOP4867246	RxNorm Extension	Drug
High-intensity statin	42655669	atorvastatin 40 MG / Perindopril 5 MG Oral Capsule	OMOP4867247	RxNorm Extension	Drug
High-intensity statin	42655670	atorvastatin 40 MG / Perindopril 5 MG Oral Capsule Box of 30	OMOP4867248	RxNorm Extension	Drug
High-intensity statin	42655671	atorvastatin 40 MG / Perindopril 5 MG Oral Capsule Box of 90	OMOP4867249	RxNorm Extension	Drug
High-intensity statin	42655839	rosuvastatin 20 MG Oral Tablet Box of 28 by Aurobindo	OMOP4867415	RxNorm Extension	Drug
High-intensity statin	42655840	rosuvastatin 20 MG Oral Tablet Box of 28 by Apotex	OMOP4867416	RxNorm Extension	Drug
High-intensity statin	42655841	rosuvastatin 20 MG Oral Tablet Box of 98 by Mylan	OMOP4867417	RxNorm Extension	Drug
High-intensity statin	42655842	rosuvastatin 20 MG Oral Tablet Box of 98 by Aurobindo	OMOP4867418	RxNorm Extension	Drug
High-intensity statin	42655843	rosuvastatin 20 MG Oral Tablet Box of 98 by Apotex	OMOP4867419	RxNorm Extension	Drug
High-intensity statin	42655844	rosuvastatin 20 MG Oral Tablet Box of 98 by Sandoz	OMOP4867420	RxNorm Extension	Drug
High-intensity statin	42655845	rosuvastatin 20 MG Oral Tablet Box of 100 by TEVA	OMOP4867421	RxNorm Extension	Drug
High-intensity statin	42655846	rosuvastatin 20 MG Oral Tablet Box of 100 by Eurogenerics	OMOP4867422	RxNorm Extension	Drug
High-intensity statin	42655847	rosuvastatin 20 MG Oral Tablet Box of 100 by Sandoz	OMOP4867423	RxNorm Extension	Drug
High-intensity statin	42655848	rosuvastatin 20 MG Oral Tablet Box of 100 by KRKA	OMOP4867424	RxNorm Extension	Drug
High-intensity statin	42655849	rosuvastatin 40 MG Oral Tablet Box of 28 by Aurobindo	OMOP4867425	RxNorm Extension	Drug
High-intensity statin	42655850	rosuvastatin 40 MG Oral Tablet Box of 28 by Apotex	OMOP4867426	RxNorm Extension	Drug
High-intensity statin	42655851	rosuvastatin 40 MG Oral Tablet Box of 30 by TEVA	OMOP4867427	RxNorm Extension	Drug
High-intensity statin	42655852	rosuvastatin 40 MG Oral Tablet Box of 30 by Eurogenerics	OMOP4867428	RxNorm Extension	Drug
High-intensity statin	42655853	rosuvastatin 40 MG Oral Tablet Box of 30 by KRKA	OMOP4867429	RxNorm Extension	Drug
High-intensity statin	42655854	rosuvastatin 40 MG Oral Tablet Box of 98 by Mylan	OMOP4867430	RxNorm Extension	Drug
High-intensity statin	42655855	rosuvastatin 40 MG Oral Tablet Box of 98 by Aurobindo	OMOP4867431	RxNorm Extension	Drug
High-intensity statin	42655856	rosuvastatin 40 MG Oral Tablet Box of 98 by Apotex	OMOP4867432	RxNorm Extension	Drug
High-intensity statin	42655857	rosuvastatin 40 MG Oral Tablet Box of 98 by Sandoz	OMOP4867433	RxNorm Extension	Drug
High-intensity statin	42655858	rosuvastatin 40 MG Oral Tablet Box of 100 by TEVA	OMOP4867434	RxNorm Extension	Drug
High-intensity statin	42655859	rosuvastatin 40 MG Oral Tablet Box of 100 by Eurogenerics	OMOP4867435	RxNorm Extension	Drug
High-intensity statin	42655860	rosuvastatin 40 MG Oral Tablet Box of 100 by Sandoz	OMOP4867436	RxNorm Extension	Drug
High-intensity statin	42655861	rosuvastatin 40 MG Oral Tablet Box of 100 by KRKA	OMOP4867437	RxNorm Extension	Drug
High-intensity statin	42655878	rosuvastatin 30 MG Oral Tablet Box of 30 by TEVA	OMOP4867454	RxNorm Extension	Drug
High-intensity statin	42655879	rosuvastatin 30 MG Oral Tablet Box of 100 by TEVA	OMOP4867455	RxNorm Extension	Drug
High-intensity statin	42655883	ezetimibe 10 MG / rosuvastatin 20 MG [Myrosor]	OMOP4867459	RxNorm Extension	Drug
High-intensity statin	42655884	ezetimibe 10 MG / rosuvastatin 20 MG Oral Tablet [Myrosor]	OMOP4867460	RxNorm Extension	Drug
High-intensity statin	42655885	ezetimibe 10 MG / rosuvastatin 20 MG Oral Tablet [Myrosor] Box of 90	OMOP4867461	RxNorm Extension	Drug
High-intensity statin	42655886	ezetimibe 10 MG / rosuvastatin 20 MG Oral Tablet [Myrosor] Box of 90 by Mylan	OMOP4867462	RxNorm Extension	Drug
High-intensity statin	42655887	ezetimibe 10 MG / rosuvastatin 20 MG Oral Tablet Box of 90	OMOP4867463	RxNorm Extension	Drug
High-intensity statin	42683575	ezetimibe 10 MG / rosuvastatin 40 MG Oral Tablet Box of 90	OMOP4912260	RxNorm Extension	Drug
High-intensity statin	42683576	ezetimibe 10 MG / rosuvastatin 40 MG Oral Tablet Box of 30	OMOP4912259	RxNorm Extension	Drug
High-intensity statin	42683577	ezetimibe 10 MG / rosuvastatin 40 MG Oral Tablet	OMOP4912258	RxNorm Extension	Drug
High-intensity statin	42683578	ezetimibe 10 MG / rosuvastatin 40 MG Oral Tablet [Suvezen] Box of 90 by Sanofi	OMOP4912257	RxNorm Extension	Drug
High-intensity statin	42683579	ezetimibe 10 MG / rosuvastatin 40 MG Oral Tablet [Suvezen] Box of 90	OMOP4912256	RxNorm Extension	Drug
High-intensity statin	42683580	ezetimibe 10 MG / rosuvastatin 40 MG Oral Tablet [Suvezen] Box of 30 by Sanofi	OMOP4912255	RxNorm Extension	Drug
High-intensity statin	42683581	ezetimibe 10 MG / rosuvastatin 40 MG Oral Tablet [Suvezen] Box of 30	OMOP4912254	RxNorm Extension	Drug
High-intensity statin	42683582	ezetimibe 10 MG / rosuvastatin 40 MG Oral Tablet [Suvezen]	OMOP4912253	RxNorm Extension	Drug
High-intensity statin	42683583	ezetimibe 10 MG / rosuvastatin 40 MG [Suvezen]	OMOP4912252	RxNorm Extension	Drug
High-intensity statin	42683584	ezetimibe 10 MG / rosuvastatin 20 MG Oral Tablet [Suvezen] Box of 90 by Sanofi	OMOP4912251	RxNorm Extension	Drug
High-intensity statin	42683585	ezetimibe 10 MG / rosuvastatin 20 MG Oral Tablet [Suvezen] Box of 90	OMOP4912250	RxNorm Extension	Drug
High-intensity statin	42683586	ezetimibe 10 MG / rosuvastatin 20 MG Oral Tablet [Suvezen] Box of 30 by Sanofi	OMOP4912249	RxNorm Extension	Drug
High-intensity statin	42683587	ezetimibe 10 MG / rosuvastatin 20 MG Oral Tablet [Suvezen] Box of 30	OMOP4912248	RxNorm Extension	Drug
High-intensity statin	42683588	ezetimibe 10 MG / rosuvastatin 20 MG Oral Tablet [Suvezen]	OMOP4912247	RxNorm Extension	Drug
High-intensity statin	42683589	ezetimibe 10 MG / rosuvastatin 20 MG [Suvezen]	OMOP4912246	RxNorm Extension	Drug
High-intensity statin	42683618	Aspirin 100 MG / atorvastatin 40 MG / Ramipril 10 MG Oral Capsule [Trinomia] Box of 98 by Therabel	OMOP4912217	RxNorm Extension	Drug
High-intensity statin	42683619	Aspirin 100 MG / atorvastatin 40 MG / Ramipril 10 MG Oral Capsule [Trinomia] Box of 98	OMOP4912216	RxNorm Extension	Drug
High-intensity statin	42683620	Aspirin 100 MG / atorvastatin 40 MG / Ramipril 10 MG Oral Capsule [Trinomia]	OMOP4912215	RxNorm Extension	Drug
High-intensity statin	42683621	Aspirin 100 MG / atorvastatin 40 MG / Ramipril 10 MG Oral Capsule Box of 98	OMOP4912214	RxNorm Extension	Drug
High-intensity statin	42683622	Aspirin 100 MG / atorvastatin 40 MG / Ramipril 10 MG Oral Capsule	OMOP4912213	RxNorm Extension	Drug
High-intensity statin	42683623	Aspirin 100 MG / atorvastatin 40 MG / Ramipril 10 MG [Trinomia]	OMOP4912212	RxNorm Extension	Drug
High-intensity statin	42683624	Aspirin 100 MG / atorvastatin 40 MG / Ramipril 5 MG Oral Capsule [Trinomia] Box of 98 by Therabel	OMOP4912211	RxNorm Extension	Drug
High-intensity statin	42683625	Aspirin 100 MG / atorvastatin 40 MG / Ramipril 5 MG Oral Capsule [Trinomia] Box of 98	OMOP4912210	RxNorm Extension	Drug
High-intensity statin	42683626	Aspirin 100 MG / atorvastatin 40 MG / Ramipril 5 MG Oral Capsule [Trinomia]	OMOP4912209	RxNorm Extension	Drug
High-intensity statin	42683627	Aspirin 100 MG / atorvastatin 40 MG / Ramipril 5 MG Oral Capsule Box of 98	OMOP4912208	RxNorm Extension	Drug
High-intensity statin	42683628	Aspirin 100 MG / atorvastatin 40 MG / Ramipril 5 MG Oral Capsule	OMOP4912207	RxNorm Extension	Drug
High-intensity statin	42684056	Aspirin 100 MG / atorvastatin 40 MG / Ramipril 5 MG [Trinomia]	OMOP4912206	RxNorm Extension	Drug
High-intensity statin	42684057	Aspirin 100 MG / atorvastatin 40 MG / Ramipril 2.5 MG Oral Capsule [Trinomia] Box of 98 by Therabel	OMOP4912205	RxNorm Extension	Drug
High-intensity statin	42684058	Aspirin 100 MG / atorvastatin 40 MG / Ramipril 2.5 MG Oral Capsule [Trinomia] Box of 98	OMOP4912204	RxNorm Extension	Drug
High-intensity statin	42684059	Aspirin 100 MG / atorvastatin 40 MG / Ramipril 2.5 MG Oral Capsule [Trinomia]	OMOP4912203	RxNorm Extension	Drug
High-intensity statin	42684060	Aspirin 100 MG / atorvastatin 40 MG / Ramipril 2.5 MG Oral Capsule Box of 98	OMOP4912202	RxNorm Extension	Drug
High-intensity statin	42684061	Aspirin 100 MG / atorvastatin 40 MG / Ramipril 2.5 MG Oral Capsule	OMOP4912201	RxNorm Extension	Drug
High-intensity statin	42684062	Aspirin 100 MG / atorvastatin 40 MG / Ramipril 2.5 MG [Trinomia]	OMOP4912200	RxNorm Extension	Drug
High-intensity statin	42731656	{30 (ezetimibe 10 MG Oral Tablet) / 30 (Rosuvastatin calcium 20 MG Oral Tablet) } Pack	OMOP2724881	RxNorm Extension	Drug
High-intensity statin	42731657	{30 (atorvastatin 40 MG Oral Tablet) / 30 (ezetimibe 10 MG Oral Tablet) } Pack	OMOP2731891	RxNorm Extension	Drug
High-intensity statin	42731765	{30 (atorvastatin 80 MG Oral Tablet) / 30 (ezetimibe 10 MG Oral Tablet) } Pack	OMOP2737656	RxNorm Extension	Drug
High-intensity statin	42731825	{30 (ezetimibe 10 MG Oral Tablet) / 30 (Rosuvastatin calcium 40 MG Oral Tablet) } Pack	OMOP2729149	RxNorm Extension	Drug
High-intensity statin	42874941	atorvastatin 60 MG Oral Tablet Box of 100	OMOP4872059	RxNorm Extension	Drug
High-intensity statin	42874942	atorvastatin 60 MG Oral Tablet Box of 100 by Aristo	OMOP4872060	RxNorm Extension	Drug
High-intensity statin	42874945	atorvastatin 40 MG / ezetimibe 10 MG Oral Tablet [Atozet] Box of 100 by Aaha	OMOP4872063	RxNorm Extension	Drug
High-intensity statin	42874947	atorvastatin 80 MG / ezetimibe 10 MG Oral Tablet [Liptruzet] Box of 100	OMOP4872065	RxNorm Extension	Drug
High-intensity statin	42874948	atorvastatin 80 MG / ezetimibe 10 MG Oral Tablet [Liptruzet] Box of 100 by Emra-Med	OMOP4872066	RxNorm Extension	Drug
High-intensity statin	42875055	rosuvastatin 20 MG Oral Tablet Box of 100 by GeneriNobel	OMOP4872174	RxNorm Extension	Drug
High-intensity statin	42875056	rosuvastatin 40 MG Delayed Release Oral Tablet Box of 30 by Aristo	OMOP4872175	RxNorm Extension	Drug
High-intensity statin	42875057	rosuvastatin 40 MG Oral Tablet Box of 30 by Aristo	OMOP4872176	RxNorm Extension	Drug
High-intensity statin	42875058	ezetimibe 10 MG / rosuvastatin 20 MG Oral Tablet [Ezehron Duo] Box of 30	OMOP4872177	RxNorm Extension	Drug
High-intensity statin	42875059	ezetimibe 10 MG / rosuvastatin 20 MG Oral Tablet [Ezehron Duo] Box of 30 by Ratiopharm	OMOP4872178	RxNorm Extension	Drug
High-intensity statin	42875060	ezetimibe 10 MG / rosuvastatin 20 MG Oral Tablet [ROSUZET] Box of 100	OMOP4872179	RxNorm Extension	Drug
High-intensity statin	42875061	ezetimibe 10 MG / rosuvastatin 20 MG Oral Tablet [ROSUZET] Box of 100 by Aristo	OMOP4872180	RxNorm Extension	Drug
High-intensity statin	42968990	candesartan 32 MG / rosuvastatin 20 MG Oral Tablet	OMOP4695429	RxNorm Extension	Drug
High-intensity statin	42968991	candesartan 32 MG / rosuvastatin 20 MG Oral Tablet [COMBIROCAN]	OMOP4695430	RxNorm Extension	Drug
High-intensity statin	42968992	candesartan 32 MG / rosuvastatin 20 MG Oral Tablet [ROCAN DUO]	OMOP4695431	RxNorm Extension	Drug
High-intensity statin	42968993	candesartan 32 MG / rosuvastatin 20 MG Oral Tablet [TOGENON]	OMOP4695432	RxNorm Extension	Drug
High-intensity statin	42968994	candesartan 32 MG / rosuvastatin 20 MG Oral Tablet [ROTACAN]	OMOP4695433	RxNorm Extension	Drug
High-intensity statin	42968995	candesartan 32 MG / rosuvastatin 20 MG [COMBIROCAN]	OMOP4695434	RxNorm Extension	Drug
High-intensity statin	42968996	candesartan 32 MG / rosuvastatin 20 MG [ROCAN DUO]	OMOP4695435	RxNorm Extension	Drug
High-intensity statin	42968997	candesartan 32 MG / rosuvastatin 20 MG [TOGENON]	OMOP4695436	RxNorm Extension	Drug
High-intensity statin	42968998	candesartan 32 MG / rosuvastatin 20 MG [ROTACAN]	OMOP4695437	RxNorm Extension	Drug
High-intensity statin	42969031	rosuvastatin 20 MG / telmisartan 80 MG Oral Tablet	OMOP4695470	RxNorm Extension	Drug
High-intensity statin	42969032	rosuvastatin 20 MG / telmisartan 80 MG Oral Tablet [DUOWELL]	OMOP4695471	RxNorm Extension	Drug
High-intensity statin	42969033	rosuvastatin 20 MG / telmisartan 80 MG Oral Tablet [ROSTEL]	OMOP4695472	RxNorm Extension	Drug
High-intensity statin	42969034	rosuvastatin 20 MG / telmisartan 80 MG Oral Tablet [TELOSTOP]	OMOP4695473	RxNorm Extension	Drug
High-intensity statin	42969035	rosuvastatin 20 MG / telmisartan 80 MG Oral Tablet [TRUESTAR]	OMOP4695474	RxNorm Extension	Drug
High-intensity statin	42969036	rosuvastatin 20 MG / telmisartan 80 MG [DUOWELL]	OMOP4695475	RxNorm Extension	Drug
High-intensity statin	42969037	rosuvastatin 20 MG / telmisartan 80 MG [ROSTEL]	OMOP4695476	RxNorm Extension	Drug
High-intensity statin	42969038	rosuvastatin 20 MG / telmisartan 80 MG [TELOSTOP]	OMOP4695477	RxNorm Extension	Drug
High-intensity statin	42969039	rosuvastatin 20 MG / telmisartan 80 MG [TRUESTAR]	OMOP4695478	RxNorm Extension	Drug
High-intensity statin	42969049	rosuvastatin 20 MG / telmisartan 40 MG Oral Tablet	OMOP4695488	RxNorm Extension	Drug
High-intensity statin	42969050	rosuvastatin 20 MG / telmisartan 40 MG Oral Tablet [DUOWELL]	OMOP4695489	RxNorm Extension	Drug
High-intensity statin	42969051	rosuvastatin 20 MG / telmisartan 40 MG Oral Tablet [ROSTEL]	OMOP4695490	RxNorm Extension	Drug
High-intensity statin	42969052	rosuvastatin 20 MG / telmisartan 40 MG Oral Tablet [TELOSTOP]	OMOP4695491	RxNorm Extension	Drug
High-intensity statin	42969053	rosuvastatin 20 MG / telmisartan 40 MG Oral Tablet [TRUESTAR]	OMOP4695492	RxNorm Extension	Drug
High-intensity statin	42969054	rosuvastatin 20 MG / telmisartan 40 MG [DUOWELL]	OMOP4695493	RxNorm Extension	Drug
High-intensity statin	42969055	rosuvastatin 20 MG / telmisartan 40 MG [ROSTEL]	OMOP4695494	RxNorm Extension	Drug
High-intensity statin	42969056	rosuvastatin 20 MG / telmisartan 40 MG [TELOSTOP]	OMOP4695495	RxNorm Extension	Drug
High-intensity statin	42969057	rosuvastatin 20 MG / telmisartan 40 MG [TRUESTAR]	OMOP4695496	RxNorm Extension	Drug
High-intensity statin	42969088	rosuvastatin 20 MG / valsartan 80 MG Oral Tablet	OMOP4695526	RxNorm Extension	Drug
High-intensity statin	42969089	rosuvastatin 20 MG / valsartan 80 MG Oral Tablet [ROVATITAN]	OMOP4695527	RxNorm Extension	Drug
High-intensity statin	42969090	rosuvastatin 20 MG / valsartan 80 MG [ROVATITAN]	OMOP4695528	RxNorm Extension	Drug
High-intensity statin	42969091	rosuvastatin 20 MG / valsartan 160 MG Oral Tablet	OMOP4695529	RxNorm Extension	Drug
High-intensity statin	42969092	rosuvastatin 20 MG / valsartan 160 MG Oral Tablet [ROVATITAN]	OMOP4695530	RxNorm Extension	Drug
High-intensity statin	42969093	rosuvastatin 20 MG / valsartan 160 MG [ROVATITAN]	OMOP4695531	RxNorm Extension	Drug
High-intensity statin	42969106	Amlodipine 5 MG / Losartan 100 MG / rosuvastatin 20 MG Oral Tablet	OMOP4695543	RxNorm Extension	Drug
High-intensity statin	42969107	Amlodipine 5 MG / Losartan 100 MG / rosuvastatin 20 MG Oral Tablet [AMOSARTANQ]	OMOP4695544	RxNorm Extension	Drug
High-intensity statin	42969108	Amlodipine 5 MG / Losartan 100 MG / rosuvastatin 20 MG [AMOSARTANQ]	OMOP4695545	RxNorm Extension	Drug
High-intensity statin	42969115	Amlodipine 5 MG / Losartan 50 MG / rosuvastatin 20 MG Oral Tablet	OMOP4695552	RxNorm Extension	Drug
High-intensity statin	42969116	Amlodipine 5 MG / Losartan 50 MG / rosuvastatin 20 MG Oral Tablet [AMOSARTANQ]	OMOP4695553	RxNorm Extension	Drug
High-intensity statin	42969117	Amlodipine 5 MG / Losartan 50 MG / rosuvastatin 20 MG [AMOSARTANQ]	OMOP4695554	RxNorm Extension	Drug
High-intensity statin	42969129	olmesartan 40 MG / rosuvastatin 20 MG Oral Tablet	OMOP4695566	RxNorm Extension	Drug
High-intensity statin	42969130	olmesartan 40 MG / rosuvastatin 20 MG Oral Tablet [OLOSTAR]	OMOP4695567	RxNorm Extension	Drug
High-intensity statin	42969131	olmesartan 40 MG / rosuvastatin 20 MG [OLOSTAR]	OMOP4695568	RxNorm Extension	Drug
High-intensity statin	42969135	olmesartan 20 MG / rosuvastatin 20 MG Oral Tablet	OMOP4695572	RxNorm Extension	Drug
High-intensity statin	42969136	olmesartan 20 MG / rosuvastatin 20 MG Oral Tablet [OLOSTAR]	OMOP4695573	RxNorm Extension	Drug
High-intensity statin	42969137	olmesartan 20 MG / rosuvastatin 20 MG [OLOSTAR]	OMOP4695574	RxNorm Extension	Drug
High-intensity statin	42969146	fimasartan potassium 120 MG / rosuvastatin 20 MG Oral Tablet	OMOP4695583	RxNorm Extension	Drug
High-intensity statin	42969147	fimasartan potassium 120 MG / rosuvastatin 20 MG Oral Tablet [TUVERO]	OMOP4695584	RxNorm Extension	Drug
High-intensity statin	42969148	fimasartan potassium 120 MG / rosuvastatin 20 MG [TUVERO]	OMOP4695585	RxNorm Extension	Drug
High-intensity statin	42969165	gemigliptin 50 MG / rosuvastatin 20 MG Oral Tablet	OMOP4695603	RxNorm Extension	Drug
High-intensity statin	42969166	gemigliptin 50 MG / rosuvastatin 20 MG Oral Tablet [ZEMIRO]	OMOP4695604	RxNorm Extension	Drug
High-intensity statin	42969167	gemigliptin 50 MG / rosuvastatin 20 MG [ZEMIRO]	OMOP4695605	RxNorm Extension	Drug
High-intensity statin	42969232	ezetimibe 10 MG / rosuvastatin 20 MG Oral Tablet	OMOP4695670	RxNorm Extension	Drug
High-intensity statin	42969233	ezetimibe 10 MG / rosuvastatin 20 MG Oral Tablet [EZEROVA]	OMOP4695671	RxNorm Extension	Drug
High-intensity statin	42969234	ezetimibe 10 MG / rosuvastatin 20 MG Oral Tablet [ROSETIBE]	OMOP4695672	RxNorm Extension	Drug
High-intensity statin	42969235	ezetimibe 10 MG / rosuvastatin 20 MG Oral Tablet [ROVAZET]	OMOP4695673	RxNorm Extension	Drug
High-intensity statin	42969236	ezetimibe 10 MG / rosuvastatin 20 MG Oral Tablet [ROZET]	OMOP4695674	RxNorm Extension	Drug
High-intensity statin	42969237	ezetimibe 10 MG / rosuvastatin 20 MG Oral Tablet [CRETROL]	OMOP4695675	RxNorm Extension	Drug
High-intensity statin	42969238	ezetimibe 10 MG / rosuvastatin 20 MG Oral Tablet [DROPTOP]	OMOP4695676	RxNorm Extension	Drug
High-intensity statin	42969239	ezetimibe 10 MG / rosuvastatin 20 MG Oral Tablet [DUONON]	OMOP4695677	RxNorm Extension	Drug
High-intensity statin	42969240	ezetimibe 10 MG / rosuvastatin 20 MG Oral Tablet [DUOROVAN]	OMOP4695678	RxNorm Extension	Drug
High-intensity statin	42969241	ezetimibe 10 MG / rosuvastatin 20 MG Oral Tablet [EZESANT]	OMOP4695679	RxNorm Extension	Drug
High-intensity statin	42969242	ezetimibe 10 MG / rosuvastatin 20 MG Oral Tablet [CRESTIBE]	OMOP4695680	RxNorm Extension	Drug
High-intensity statin	42969243	ezetimibe 10 MG / rosuvastatin 20 MG Oral Tablet [CREZET]	OMOP4695681	RxNorm Extension	Drug
High-intensity statin	42969244	ezetimibe 10 MG / rosuvastatin 20 MG Oral Tablet [ESUBA]	OMOP4695682	RxNorm Extension	Drug
High-intensity statin	42969245	ezetimibe 10 MG / rosuvastatin 20 MG Oral Tablet [MEGAROZET]	OMOP4695683	RxNorm Extension	Drug
High-intensity statin	42969246	ezetimibe 10 MG / rosuvastatin 20 MG Oral Tablet [ROSTORIN]	OMOP4695684	RxNorm Extension	Drug
High-intensity statin	42969247	ezetimibe 10 MG / rosuvastatin 20 MG Oral Tablet [ROSUVAMIBE]	OMOP4695685	RxNorm Extension	Drug
High-intensity statin	42969248	ezetimibe 10 MG / rosuvastatin 20 MG Oral Tablet [LYPSTA PLUS]	OMOP4695686	RxNorm Extension	Drug
High-intensity statin	42969249	ezetimibe 10 MG / rosuvastatin 20 MG Oral Tablet [ROSUEZE]	OMOP4695687	RxNorm Extension	Drug
High-intensity statin	42969250	ezetimibe 10 MG / rosuvastatin 20 MG Oral Tablet [ROSUZET]	OMOP4695688	RxNorm Extension	Drug
High-intensity statin	42969251	ezetimibe 10 MG / rosuvastatin 20 MG Oral Tablet [ROZEDUO]	OMOP4695689	RxNorm Extension	Drug
High-intensity statin	42969252	ezetimibe 10 MG / rosuvastatin 20 MG Oral Tablet [CHLOWZET]	OMOP4695690	RxNorm Extension	Drug
High-intensity statin	42969253	ezetimibe 10 MG / rosuvastatin 20 MG Oral Tablet [CREAZIN PLUS]	OMOP4695691	RxNorm Extension	Drug
High-intensity statin	42969254	ezetimibe 10 MG / rosuvastatin 20 MG Oral Tablet [CREDOUBLE]	OMOP4695692	RxNorm Extension	Drug
High-intensity statin	42969255	ezetimibe 10 MG / rosuvastatin 20 MG Oral Tablet [DAVIDUO]	OMOP4695693	RxNorm Extension	Drug
High-intensity statin	42969256	ezetimibe 10 MG / rosuvastatin 20 MG Oral Tablet [EZEROSU]	OMOP4695694	RxNorm Extension	Drug
High-intensity statin	42969257	ezetimibe 10 MG / rosuvastatin 20 MG Oral Tablet [TOPSTATIN F]	OMOP4695695	RxNorm Extension	Drug
High-intensity statin	42969258	ezetimibe 10 MG / rosuvastatin 20 MG Oral Tablet [ROSUTANZET]	OMOP4695696	RxNorm Extension	Drug
High-intensity statin	42969259	ezetimibe 10 MG / rosuvastatin 20 MG Oral Tablet [ROTIMIBE]	OMOP4695697	RxNorm Extension	Drug
High-intensity statin	42969260	ezetimibe 10 MG / rosuvastatin 20 MG Oral Tablet [ROZELOW]	OMOP4695698	RxNorm Extension	Drug
High-intensity statin	42969261	ezetimibe 10 MG / rosuvastatin 20 MG Oral Tablet [SUVAZET]	OMOP4695699	RxNorm Extension	Drug
High-intensity statin	42969262	ezetimibe 10 MG / rosuvastatin 20 MG [EZEROVA]	OMOP4695700	RxNorm Extension	Drug
High-intensity statin	42969263	ezetimibe 10 MG / rosuvastatin 20 MG [ROSETIBE]	OMOP4695701	RxNorm Extension	Drug
High-intensity statin	42969264	ezetimibe 10 MG / rosuvastatin 20 MG [ROVAZET]	OMOP4695702	RxNorm Extension	Drug
High-intensity statin	42969265	ezetimibe 10 MG / rosuvastatin 20 MG [ROZET]	OMOP4695703	RxNorm Extension	Drug
High-intensity statin	42969266	ezetimibe 10 MG / rosuvastatin 20 MG [CRETROL]	OMOP4695704	RxNorm Extension	Drug
High-intensity statin	42969267	ezetimibe 10 MG / rosuvastatin 20 MG [DROPTOP]	OMOP4695705	RxNorm Extension	Drug
High-intensity statin	42969268	ezetimibe 10 MG / rosuvastatin 20 MG [DUONON]	OMOP4695706	RxNorm Extension	Drug
High-intensity statin	42969269	ezetimibe 10 MG / rosuvastatin 20 MG [DUOROVAN]	OMOP4695707	RxNorm Extension	Drug
High-intensity statin	42969270	ezetimibe 10 MG / rosuvastatin 20 MG [EZESANT]	OMOP4695708	RxNorm Extension	Drug
High-intensity statin	42969271	ezetimibe 10 MG / rosuvastatin 20 MG [CRESTIBE]	OMOP4695709	RxNorm Extension	Drug
High-intensity statin	42969272	ezetimibe 10 MG / rosuvastatin 20 MG [CREZET]	OMOP4695710	RxNorm Extension	Drug
High-intensity statin	42969273	ezetimibe 10 MG / rosuvastatin 20 MG [ESUBA]	OMOP4695711	RxNorm Extension	Drug
High-intensity statin	42969274	ezetimibe 10 MG / rosuvastatin 20 MG [MEGAROZET]	OMOP4695712	RxNorm Extension	Drug
High-intensity statin	42969275	ezetimibe 10 MG / rosuvastatin 20 MG [ROSTORIN]	OMOP4695713	RxNorm Extension	Drug
High-intensity statin	42969276	ezetimibe 10 MG / rosuvastatin 20 MG [ROSUVAMIBE]	OMOP4695714	RxNorm Extension	Drug
High-intensity statin	42969277	ezetimibe 10 MG / rosuvastatin 20 MG [LYPSTA PLUS]	OMOP4695715	RxNorm Extension	Drug
High-intensity statin	42969278	ezetimibe 10 MG / rosuvastatin 20 MG [ROSUEZE]	OMOP4695716	RxNorm Extension	Drug
High-intensity statin	42969279	ezetimibe 10 MG / rosuvastatin 20 MG [ROSUZET]	OMOP4695717	RxNorm Extension	Drug
High-intensity statin	42969280	ezetimibe 10 MG / rosuvastatin 20 MG [ROZEDUO]	OMOP4695718	RxNorm Extension	Drug
High-intensity statin	42969281	ezetimibe 10 MG / rosuvastatin 20 MG [CHLOWZET]	OMOP4695719	RxNorm Extension	Drug
High-intensity statin	42969282	ezetimibe 10 MG / rosuvastatin 20 MG [CREAZIN PLUS]	OMOP4695720	RxNorm Extension	Drug
High-intensity statin	42969283	ezetimibe 10 MG / rosuvastatin 20 MG [CREDOUBLE]	OMOP4695721	RxNorm Extension	Drug
High-intensity statin	42969284	ezetimibe 10 MG / rosuvastatin 20 MG [DAVIDUO]	OMOP4695722	RxNorm Extension	Drug
High-intensity statin	42969285	ezetimibe 10 MG / rosuvastatin 20 MG [EZEROSU]	OMOP4695723	RxNorm Extension	Drug
High-intensity statin	42969286	ezetimibe 10 MG / rosuvastatin 20 MG [TOPSTATIN F]	OMOP4695724	RxNorm Extension	Drug
High-intensity statin	42969287	ezetimibe 10 MG / rosuvastatin 20 MG [ROSUTANZET]	OMOP4695725	RxNorm Extension	Drug
High-intensity statin	42969288	ezetimibe 10 MG / rosuvastatin 20 MG [ROTIMIBE]	OMOP4695726	RxNorm Extension	Drug
High-intensity statin	42969289	ezetimibe 10 MG / rosuvastatin 20 MG [ROZELOW]	OMOP4695727	RxNorm Extension	Drug
High-intensity statin	42969290	ezetimibe 10 MG / rosuvastatin 20 MG [SUVAZET]	OMOP4695728	RxNorm Extension	Drug
High-intensity statin	42969611	rosuvastatin 20 MG Oral Tablet [Vivacor]	OMOP4696046	RxNorm Extension	Drug
High-intensity statin	42969612	rosuvastatin 20 MG Oral Tablet [AUSTATIN]	OMOP4696047	RxNorm Extension	Drug
High-intensity statin	42969613	rosuvastatin 20 MG Oral Tablet [BUKWANG ROSUVASTATIN CA]	OMOP4696048	RxNorm Extension	Drug
High-intensity statin	42969614	rosuvastatin 20 MG Oral Tablet [CHOLOSTAR]	OMOP4696049	RxNorm Extension	Drug
High-intensity statin	42969615	rosuvastatin 20 MG Oral Tablet [CREBAS TAB]	OMOP4696050	RxNorm Extension	Drug
High-intensity statin	42969616	rosuvastatin 20 MG Oral Tablet [CREGO]	OMOP4696051	RxNorm Extension	Drug
High-intensity statin	42969617	rosuvastatin 20 MG Oral Tablet [CREROSUE]	OMOP4696052	RxNorm Extension	Drug
High-intensity statin	42969618	rosuvastatin 20 MG Oral Tablet [CRESBA]	OMOP4696053	RxNorm Extension	Drug
High-intensity statin	42969619	rosuvastatin 20 MG Oral Tablet [CREVATO]	OMOP4696054	RxNorm Extension	Drug
High-intensity statin	42969620	rosuvastatin 20 MG Oral Tablet [CREZIN]	OMOP4696055	RxNorm Extension	Drug
High-intensity statin	42969621	rosuvastatin 20 MG Oral Tablet [CROSTIN]	OMOP4696056	RxNorm Extension	Drug
High-intensity statin	42969622	rosuvastatin 20 MG Oral Tablet [CRYSTAL ROSUVASTATIN]	OMOP4696057	RxNorm Extension	Drug
High-intensity statin	42969623	rosuvastatin 20 MG Oral Tablet [DONGKWANG ROSUVASTATIN CALCIUM]	OMOP4696058	RxNorm Extension	Drug
High-intensity statin	42969624	rosuvastatin 20 MG Oral Tablet [INSTO]	OMOP4696059	RxNorm Extension	Drug
High-intensity statin	42969625	rosuvastatin 20 MG Oral Tablet [MYUNGMOON ROSUVASTATIN CALCIUM]	OMOP4696060	RxNorm Extension	Drug
High-intensity statin	42969626	rosuvastatin 20 MG Oral Tablet [ROJUSTIN]	OMOP4696061	RxNorm Extension	Drug
High-intensity statin	42969627	rosuvastatin 20 MG Oral Tablet [ROSTO]	OMOP4696062	RxNorm Extension	Drug
High-intensity statin	42969628	rosuvastatin 20 MG Oral Tablet [ROSUCO]	OMOP4696063	RxNorm Extension	Drug
High-intensity statin	42969629	rosuvastatin 20 MG Oral Tablet [ROSUSTOR]	OMOP4696064	RxNorm Extension	Drug
High-intensity statin	42969630	rosuvastatin 20 MG Oral Tablet [ROSUTATIN]	OMOP4696065	RxNorm Extension	Drug
High-intensity statin	42969631	rosuvastatin 20 MG Oral Tablet [ROSUVASTAQUAL]	OMOP4696066	RxNorm Extension	Drug
High-intensity statin	42969632	rosuvastatin 20 MG Oral Tablet [ROSUVATO]	OMOP4696067	RxNorm Extension	Drug
High-intensity statin	42969633	rosuvastatin 20 MG Oral Tablet [ROTROVAN]	OMOP4696068	RxNorm Extension	Drug
High-intensity statin	42969634	rosuvastatin 20 MG Oral Tablet [ROVASRO]	OMOP4696069	RxNorm Extension	Drug
High-intensity statin	42969635	rosuvastatin 20 MG Oral Tablet [SUVASTIN]	OMOP4696070	RxNorm Extension	Drug
High-intensity statin	42969636	rosuvastatin 20 MG Oral Tablet [CHOLELESS]	OMOP4696071	RxNorm Extension	Drug
High-intensity statin	42969637	rosuvastatin 20 MG Oral Tablet [CHOLESTOP]	OMOP4696072	RxNorm Extension	Drug
High-intensity statin	42969638	rosuvastatin 20 MG Oral Tablet [CLESTIN]	OMOP4696073	RxNorm Extension	Drug
High-intensity statin	42969639	rosuvastatin 20 MG Oral Tablet [CRATIN]	OMOP4696074	RxNorm Extension	Drug
High-intensity statin	42969640	rosuvastatin 20 MG Oral Tablet [CRECHECK]	OMOP4696075	RxNorm Extension	Drug
High-intensity statin	42969641	rosuvastatin 20 MG Oral Tablet [CREROVA]	OMOP4696076	RxNorm Extension	Drug
High-intensity statin	42969642	rosuvastatin 20 MG Oral Tablet [CRESNON]	OMOP4696077	RxNorm Extension	Drug
High-intensity statin	42969643	rosuvastatin 20 MG Oral Tablet [ELROSUVA]	OMOP4696078	RxNorm Extension	Drug
High-intensity statin	42969644	rosuvastatin 20 MG Oral Tablet [ETEX ROSUVASTATIN CALCIUM]	OMOP4696079	RxNorm Extension	Drug
High-intensity statin	42969645	rosuvastatin 20 MG Oral Tablet [HURESTO]	OMOP4696080	RxNorm Extension	Drug
High-intensity statin	42969646	rosuvastatin 20 MG Oral Tablet [ALLSTATIN]	OMOP4696081	RxNorm Extension	Drug
High-intensity statin	42969647	rosuvastatin 20 MG Oral Tablet [CHOLESDIN]	OMOP4696082	RxNorm Extension	Drug
High-intensity statin	42969648	rosuvastatin 20 MG Oral Tablet [CLOW]	OMOP4696083	RxNorm Extension	Drug
High-intensity statin	42969649	rosuvastatin 20 MG Oral Tablet [CREAZIN]	OMOP4696084	RxNorm Extension	Drug
High-intensity statin	42969650	rosuvastatin 20 MG Oral Tablet [CRES]	OMOP4696085	RxNorm Extension	Drug
High-intensity statin	42969651	rosuvastatin 20 MG Oral Tablet [CRESVAN]	OMOP4696086	RxNorm Extension	Drug
High-intensity statin	42969652	rosuvastatin 20 MG Oral Tablet [CROVATIN]	OMOP4696087	RxNorm Extension	Drug
High-intensity statin	42969653	rosuvastatin 20 MG Oral Tablet [CVASTIN]	OMOP4696088	RxNorm Extension	Drug
High-intensity statin	42969654	rosuvastatin 20 MG Oral Tablet [LORESTO]	OMOP4696089	RxNorm Extension	Drug
High-intensity statin	42969655	rosuvastatin 20 MG Oral Tablet [MONOROVA]	OMOP4696090	RxNorm Extension	Drug
High-intensity statin	42969656	rosuvastatin 20 MG Oral Tablet [PMS ROSUVASTATIN CALCIUM]	OMOP4696091	RxNorm Extension	Drug
High-intensity statin	42969657	rosuvastatin 20 MG Oral Tablet [ROSU-I]	OMOP4696092	RxNorm Extension	Drug
High-intensity statin	42969658	rosuvastatin 20 MG Oral Tablet [ROSUNEX]	OMOP4696093	RxNorm Extension	Drug
High-intensity statin	42969659	rosuvastatin 20 MG Oral Tablet [ROSUTAN]	OMOP4696094	RxNorm Extension	Drug
High-intensity statin	42969660	rosuvastatin 20 MG Oral Tablet [ROSUTIN]	OMOP4696095	RxNorm Extension	Drug
High-intensity statin	42969661	rosuvastatin 20 MG Oral Tablet [ROSVATAN]	OMOP4696096	RxNorm Extension	Drug
High-intensity statin	42969662	rosuvastatin 20 MG Oral Tablet [ROVETIN]	OMOP4696097	RxNorm Extension	Drug
High-intensity statin	42969663	rosuvastatin 20 MG Oral Tablet [J-ROSU]	OMOP4696098	RxNorm Extension	Drug
High-intensity statin	42969664	rosuvastatin 20 MG Oral Tablet [LIPOSTO]	OMOP4696099	RxNorm Extension	Drug
High-intensity statin	42969665	rosuvastatin 20 MG Oral Tablet [ROSHUTA]	OMOP4696100	RxNorm Extension	Drug
High-intensity statin	42969666	rosuvastatin 20 MG Oral Tablet [ROSTAZEN]	OMOP4696101	RxNorm Extension	Drug
High-intensity statin	42969667	rosuvastatin 20 MG Oral Tablet [ROSTON]	OMOP4696102	RxNorm Extension	Drug
High-intensity statin	42969668	rosuvastatin 20 MG Oral Tablet [ROSUMIN]	OMOP4696103	RxNorm Extension	Drug
High-intensity statin	42969669	rosuvastatin 20 MG Oral Tablet [ROSUTA]	OMOP4696104	RxNorm Extension	Drug
High-intensity statin	42969670	rosuvastatin 20 MG Oral Tablet [ROSUTEROL]	OMOP4696105	RxNorm Extension	Drug
High-intensity statin	42969671	rosuvastatin 20 MG Oral Tablet [ROSUVA M]	OMOP4696106	RxNorm Extension	Drug
High-intensity statin	42969672	rosuvastatin 20 MG Oral Tablet [ROTATIN]	OMOP4696107	RxNorm Extension	Drug
High-intensity statin	42969673	rosuvastatin 20 MG Oral Tablet [ROVASTAR]	OMOP4696108	RxNorm Extension	Drug
High-intensity statin	42969674	rosuvastatin 20 MG Oral Tablet [STAVASTER]	OMOP4696109	RxNorm Extension	Drug
High-intensity statin	42969675	rosuvastatin 20 MG Oral Tablet [SUVAST]	OMOP4696110	RxNorm Extension	Drug
High-intensity statin	42969676	rosuvastatin 20 MG Oral Tablet [SUVATAN]	OMOP4696111	RxNorm Extension	Drug
High-intensity statin	42969677	rosuvastatin 20 MG Oral Tablet [CMG ROSUVASTATIN]	OMOP4696112	RxNorm Extension	Drug
High-intensity statin	42969678	rosuvastatin 20 MG Oral Tablet [CREROS]	OMOP4696113	RxNorm Extension	Drug
High-intensity statin	42969679	rosuvastatin 20 MG Oral Tablet [CRESANTE]	OMOP4696114	RxNorm Extension	Drug
High-intensity statin	42969680	rosuvastatin 20 MG Oral Tablet [CRESTIN]	OMOP4696115	RxNorm Extension	Drug
High-intensity statin	42969681	rosuvastatin 20 MG Oral Tablet [CREVATIN]	OMOP4696116	RxNorm Extension	Drug
High-intensity statin	42969682	rosuvastatin 20 MG Oral Tablet [CREZI]	OMOP4696117	RxNorm Extension	Drug
High-intensity statin	42969683	rosuvastatin 20 MG Oral Tablet [CROSTA]	OMOP4696118	RxNorm Extension	Drug
High-intensity statin	42969684	rosuvastatin 20 MG Oral Tablet [CUISTAR]	OMOP4696119	RxNorm Extension	Drug
High-intensity statin	42969685	rosuvastatin 20 MG Oral Tablet [DAEWOONG ROSUVASTATIN]	OMOP4696120	RxNorm Extension	Drug
High-intensity statin	42969686	rosuvastatin 20 MG Oral Tablet [ESROTIN]	OMOP4696121	RxNorm Extension	Drug
High-intensity statin	42969687	rosuvastatin 20 MG Oral Tablet [HIGH-L]	OMOP4696122	RxNorm Extension	Drug
High-intensity statin	42969688	rosuvastatin 20 MG Oral Tablet [TOPSTATIN]	OMOP4696123	RxNorm Extension	Drug
High-intensity statin	42969689	rosuvastatin 20 MG Oral Tablet [UNIROVA]	OMOP4696124	RxNorm Extension	Drug
High-intensity statin	42969690	rosuvastatin 20 MG Oral Tablet [IROSTA]	OMOP4696125	RxNorm Extension	Drug
High-intensity statin	42969691	rosuvastatin 20 MG Oral Tablet [NEUSTATIN-R]	OMOP4696126	RxNorm Extension	Drug
High-intensity statin	42969692	rosuvastatin 20 MG Oral Tablet [RESTAR]	OMOP4696127	RxNorm Extension	Drug
High-intensity statin	42969693	rosuvastatin 20 MG Oral Tablet [ROSTIN]	OMOP4696128	RxNorm Extension	Drug
High-intensity statin	42969694	rosuvastatin 20 MG Oral Tablet [ROSU V]	OMOP4696129	RxNorm Extension	Drug
High-intensity statin	42969695	rosuvastatin 20 MG Oral Tablet [ROSULORD]	OMOP4696130	RxNorm Extension	Drug
High-intensity statin	42969696	rosuvastatin 20 MG Oral Tablet [ROSURIDIN]	OMOP4696131	RxNorm Extension	Drug
High-intensity statin	42969697	rosuvastatin 20 MG Oral Tablet [ROSUVAN]	OMOP4696132	RxNorm Extension	Drug
High-intensity statin	42969698	rosuvastatin 20 MG Oral Tablet [ROSUVATIN]	OMOP4696133	RxNorm Extension	Drug
High-intensity statin	42969699	rosuvastatin 20 MG Oral Tablet [ROVAID]	OMOP4696134	RxNorm Extension	Drug
High-intensity statin	42969700	rosuvastatin 20 MG Oral Tablet [ROVATAN]	OMOP4696135	RxNorm Extension	Drug
High-intensity statin	42969701	rosuvastatin 20 MG Oral Tablet [ROVITAN]	OMOP4696136	RxNorm Extension	Drug
High-intensity statin	42969702	rosuvastatin 20 MG Oral Tablet [ROXVA]	OMOP4696137	RxNorm Extension	Drug
High-intensity statin	42969703	rosuvastatin 20 MG Oral Tablet [SUVASTATIN]	OMOP4696138	RxNorm Extension	Drug
High-intensity statin	42969704	rosuvastatin 20 MG [Vivacor]	OMOP4696139	RxNorm Extension	Drug
High-intensity statin	42969705	rosuvastatin 20 MG [AUSTATIN]	OMOP4696140	RxNorm Extension	Drug
High-intensity statin	42969706	rosuvastatin 20 MG [BUKWANG ROSUVASTATIN CA]	OMOP4696141	RxNorm Extension	Drug
High-intensity statin	42969707	rosuvastatin 20 MG [CHOLOSTAR]	OMOP4696142	RxNorm Extension	Drug
High-intensity statin	42969708	rosuvastatin 20 MG [CREBAS TAB]	OMOP4696143	RxNorm Extension	Drug
High-intensity statin	42969709	rosuvastatin 20 MG [CREGO]	OMOP4696144	RxNorm Extension	Drug
High-intensity statin	42969710	rosuvastatin 20 MG [CREROSUE]	OMOP4696145	RxNorm Extension	Drug
High-intensity statin	42969711	rosuvastatin 20 MG [CRESBA]	OMOP4696146	RxNorm Extension	Drug
High-intensity statin	42969712	rosuvastatin 20 MG [CREVATO]	OMOP4696147	RxNorm Extension	Drug
High-intensity statin	42969713	rosuvastatin 20 MG [CREZIN]	OMOP4696148	RxNorm Extension	Drug
High-intensity statin	42969714	rosuvastatin 20 MG [CROSTIN]	OMOP4696149	RxNorm Extension	Drug
High-intensity statin	42969715	rosuvastatin 20 MG [CRYSTAL ROSUVASTATIN]	OMOP4696150	RxNorm Extension	Drug
High-intensity statin	42969716	rosuvastatin 20 MG [DONGKWANG ROSUVASTATIN CALCIUM]	OMOP4696151	RxNorm Extension	Drug
High-intensity statin	42969717	rosuvastatin 20 MG [INSTO]	OMOP4696152	RxNorm Extension	Drug
High-intensity statin	42969718	rosuvastatin 20 MG [MYUNGMOON ROSUVASTATIN CALCIUM]	OMOP4696153	RxNorm Extension	Drug
High-intensity statin	42969719	rosuvastatin 20 MG [ROJUSTIN]	OMOP4696154	RxNorm Extension	Drug
High-intensity statin	42969720	rosuvastatin 20 MG [ROSTO]	OMOP4696155	RxNorm Extension	Drug
High-intensity statin	42969721	rosuvastatin 20 MG [ROSUCO]	OMOP4696156	RxNorm Extension	Drug
High-intensity statin	42969722	rosuvastatin 20 MG [ROSUSTOR]	OMOP4696157	RxNorm Extension	Drug
High-intensity statin	42969723	rosuvastatin 20 MG [ROSUTATIN]	OMOP4696158	RxNorm Extension	Drug
High-intensity statin	42969724	rosuvastatin 20 MG [ROSUVASTAQUAL]	OMOP4696159	RxNorm Extension	Drug
High-intensity statin	42969725	rosuvastatin 20 MG [ROSUVATO]	OMOP4696160	RxNorm Extension	Drug
High-intensity statin	42969726	rosuvastatin 20 MG [ROTROVAN]	OMOP4696161	RxNorm Extension	Drug
High-intensity statin	42969727	rosuvastatin 20 MG [ROVASRO]	OMOP4696162	RxNorm Extension	Drug
High-intensity statin	42969728	rosuvastatin 20 MG [SUVASTIN]	OMOP4696163	RxNorm Extension	Drug
High-intensity statin	42969729	rosuvastatin 20 MG [CHOLELESS]	OMOP4696164	RxNorm Extension	Drug
High-intensity statin	42969730	rosuvastatin 20 MG [CHOLESTOP]	OMOP4696165	RxNorm Extension	Drug
High-intensity statin	42969731	rosuvastatin 20 MG [CLESTIN]	OMOP4696166	RxNorm Extension	Drug
High-intensity statin	42969732	rosuvastatin 20 MG [CRATIN]	OMOP4696167	RxNorm Extension	Drug
High-intensity statin	42969733	rosuvastatin 20 MG [CRECHECK]	OMOP4696168	RxNorm Extension	Drug
High-intensity statin	42969734	rosuvastatin 20 MG [CREROVA]	OMOP4696169	RxNorm Extension	Drug
High-intensity statin	42969735	rosuvastatin 20 MG [CRESNON]	OMOP4696170	RxNorm Extension	Drug
High-intensity statin	42969736	rosuvastatin 20 MG [ELROSUVA]	OMOP4696171	RxNorm Extension	Drug
High-intensity statin	42969737	rosuvastatin 20 MG [ETEX ROSUVASTATIN CALCIUM]	OMOP4696172	RxNorm Extension	Drug
High-intensity statin	42969738	rosuvastatin 20 MG [HURESTO]	OMOP4696173	RxNorm Extension	Drug
High-intensity statin	42969739	rosuvastatin 20 MG [ALLSTATIN]	OMOP4696174	RxNorm Extension	Drug
High-intensity statin	42969740	rosuvastatin 20 MG [CHOLESDIN]	OMOP4696175	RxNorm Extension	Drug
High-intensity statin	42969741	rosuvastatin 20 MG [CLOW]	OMOP4696176	RxNorm Extension	Drug
High-intensity statin	42969742	rosuvastatin 20 MG [CREAZIN]	OMOP4696177	RxNorm Extension	Drug
High-intensity statin	42969743	rosuvastatin 20 MG [CRES]	OMOP4696178	RxNorm Extension	Drug
High-intensity statin	42969744	rosuvastatin 20 MG [CRESVAN]	OMOP4696179	RxNorm Extension	Drug
High-intensity statin	42969745	rosuvastatin 20 MG [CROVATIN]	OMOP4696180	RxNorm Extension	Drug
High-intensity statin	42969746	rosuvastatin 20 MG [CVASTIN]	OMOP4696181	RxNorm Extension	Drug
High-intensity statin	42969747	rosuvastatin 20 MG [LORESTO]	OMOP4696182	RxNorm Extension	Drug
High-intensity statin	42969748	rosuvastatin 20 MG [MONOROVA]	OMOP4696183	RxNorm Extension	Drug
High-intensity statin	42969749	rosuvastatin 20 MG [PMS ROSUVASTATIN CALCIUM]	OMOP4696184	RxNorm Extension	Drug
High-intensity statin	42969750	rosuvastatin 20 MG [ROSU-I]	OMOP4696185	RxNorm Extension	Drug
High-intensity statin	42969751	rosuvastatin 20 MG [ROSUNEX]	OMOP4696186	RxNorm Extension	Drug
High-intensity statin	42969752	rosuvastatin 20 MG [ROSUTAN]	OMOP4696187	RxNorm Extension	Drug
High-intensity statin	42969753	rosuvastatin 20 MG [ROSUTIN]	OMOP4696188	RxNorm Extension	Drug
High-intensity statin	42969754	rosuvastatin 20 MG [ROSVATAN]	OMOP4696189	RxNorm Extension	Drug
High-intensity statin	42969755	rosuvastatin 20 MG [ROVETIN]	OMOP4696190	RxNorm Extension	Drug
High-intensity statin	42969756	rosuvastatin 20 MG [J-ROSU]	OMOP4696191	RxNorm Extension	Drug
High-intensity statin	42969757	rosuvastatin 20 MG [LIPOSTO]	OMOP4696192	RxNorm Extension	Drug
High-intensity statin	42969758	rosuvastatin 20 MG [ROSHUTA]	OMOP4696193	RxNorm Extension	Drug
High-intensity statin	42969759	rosuvastatin 20 MG [ROSTAZEN]	OMOP4696194	RxNorm Extension	Drug
High-intensity statin	42969760	rosuvastatin 20 MG [ROSTON]	OMOP4696195	RxNorm Extension	Drug
High-intensity statin	42969761	rosuvastatin 20 MG [ROSUMIN]	OMOP4696196	RxNorm Extension	Drug
High-intensity statin	42969762	rosuvastatin 20 MG [ROSUTA]	OMOP4696197	RxNorm Extension	Drug
High-intensity statin	42969763	rosuvastatin 20 MG [ROSUTEROL]	OMOP4696198	RxNorm Extension	Drug
High-intensity statin	42969764	rosuvastatin 20 MG [ROSUVA M]	OMOP4696199	RxNorm Extension	Drug
High-intensity statin	42969765	rosuvastatin 20 MG [ROTATIN]	OMOP4696200	RxNorm Extension	Drug
High-intensity statin	42969766	rosuvastatin 20 MG [ROVASTAR]	OMOP4696201	RxNorm Extension	Drug
High-intensity statin	42969767	rosuvastatin 20 MG [STAVASTER]	OMOP4696202	RxNorm Extension	Drug
High-intensity statin	42969768	rosuvastatin 20 MG [SUVAST]	OMOP4696203	RxNorm Extension	Drug
High-intensity statin	42969769	rosuvastatin 20 MG [SUVATAN]	OMOP4696204	RxNorm Extension	Drug
High-intensity statin	42969770	rosuvastatin 20 MG [CMG ROSUVASTATIN]	OMOP4696205	RxNorm Extension	Drug
High-intensity statin	42969771	rosuvastatin 20 MG [CREROS]	OMOP4696206	RxNorm Extension	Drug
High-intensity statin	42969772	rosuvastatin 20 MG [CRESANTE]	OMOP4696207	RxNorm Extension	Drug
High-intensity statin	42969773	rosuvastatin 20 MG [CRESTIN]	OMOP4696208	RxNorm Extension	Drug
High-intensity statin	42969774	rosuvastatin 20 MG [CREVATIN]	OMOP4696209	RxNorm Extension	Drug
High-intensity statin	42969775	rosuvastatin 20 MG [CREZI]	OMOP4696210	RxNorm Extension	Drug
High-intensity statin	42969776	rosuvastatin 20 MG [CROSTA]	OMOP4696211	RxNorm Extension	Drug
High-intensity statin	42969777	rosuvastatin 20 MG [CUISTAR]	OMOP4696212	RxNorm Extension	Drug
High-intensity statin	42969778	rosuvastatin 20 MG [DAEWOONG ROSUVASTATIN]	OMOP4696213	RxNorm Extension	Drug
High-intensity statin	42969779	rosuvastatin 20 MG [ESROTIN]	OMOP4696214	RxNorm Extension	Drug
High-intensity statin	42969780	rosuvastatin 20 MG [HIGH-L]	OMOP4696215	RxNorm Extension	Drug
High-intensity statin	42969781	rosuvastatin 20 MG [TOPSTATIN]	OMOP4696216	RxNorm Extension	Drug
High-intensity statin	42969782	rosuvastatin 20 MG [UNIROVA]	OMOP4696217	RxNorm Extension	Drug
High-intensity statin	42969783	rosuvastatin 20 MG [IROSTA]	OMOP4696218	RxNorm Extension	Drug
High-intensity statin	42969784	rosuvastatin 20 MG [NEUSTATIN-R]	OMOP4696219	RxNorm Extension	Drug
High-intensity statin	42969785	rosuvastatin 20 MG [RESTAR]	OMOP4696220	RxNorm Extension	Drug
High-intensity statin	42969786	rosuvastatin 20 MG [ROSTIN]	OMOP4696221	RxNorm Extension	Drug
High-intensity statin	42969787	rosuvastatin 20 MG [ROSU V]	OMOP4696222	RxNorm Extension	Drug
High-intensity statin	42969788	rosuvastatin 20 MG [ROSULORD]	OMOP4696223	RxNorm Extension	Drug
High-intensity statin	42969789	rosuvastatin 20 MG [ROSURIDIN]	OMOP4696224	RxNorm Extension	Drug
High-intensity statin	42969790	rosuvastatin 20 MG [ROSUVAN]	OMOP4696225	RxNorm Extension	Drug
High-intensity statin	42969791	rosuvastatin 20 MG [ROSUVATIN]	OMOP4696226	RxNorm Extension	Drug
High-intensity statin	42969792	rosuvastatin 20 MG [ROVAID]	OMOP4696227	RxNorm Extension	Drug
High-intensity statin	42969793	rosuvastatin 20 MG [ROVATAN]	OMOP4696228	RxNorm Extension	Drug
High-intensity statin	42969794	rosuvastatin 20 MG [ROVITAN]	OMOP4696229	RxNorm Extension	Drug
High-intensity statin	42969795	rosuvastatin 20 MG [ROXVA]	OMOP4696230	RxNorm Extension	Drug
High-intensity statin	42969796	rosuvastatin 20 MG [SUVASTATIN]	OMOP4696231	RxNorm Extension	Drug
High-intensity statin	42973059	atorvastatin 40 MG Oral Tablet [ATOSTAR]	OMOP4699468	RxNorm Extension	Drug
High-intensity statin	42973060	atorvastatin 40 MG Oral Tablet [NEW ATORTA]	OMOP4699469	RxNorm Extension	Drug
High-intensity statin	42973061	atorvastatin 40 MG Oral Tablet [HUONS ATORVASTATIN]	OMOP4699470	RxNorm Extension	Drug
High-intensity statin	42973062	atorvastatin 40 MG Oral Tablet [LIPIKHAN]	OMOP4699471	RxNorm Extension	Drug
High-intensity statin	42973063	atorvastatin 40 MG Oral Tablet [NEUSTATIN-A]	OMOP4699472	RxNorm Extension	Drug
High-intensity statin	42973064	atorvastatin 40 MG Oral Tablet [NEWVAST]	OMOP4699473	RxNorm Extension	Drug
High-intensity statin	42973065	atorvastatin 40 MG Oral Tablet [SANDOZ ATORVASTATIN]	OMOP4699474	RxNorm Extension	Drug
High-intensity statin	42973066	atorvastatin 40 MG Oral Tablet [SPEETIN]	OMOP4699475	RxNorm Extension	Drug
High-intensity statin	42973067	atorvastatin 40 MG Oral Tablet [LIPILOW]	OMOP4699476	RxNorm Extension	Drug
High-intensity statin	42973068	atorvastatin 40 MG Oral Tablet [LIPISTOP]	OMOP4699477	RxNorm Extension	Drug
High-intensity statin	42973069	atorvastatin 40 MG Oral Tablet [ATORVIN]	OMOP4699478	RxNorm Extension	Drug
High-intensity statin	42973070	atorvastatin 40 MG Oral Tablet [BC ATORVASTATIN]	OMOP4699479	RxNorm Extension	Drug
High-intensity statin	42973071	atorvastatin 40 MG Oral Tablet [VATOR]	OMOP4699480	RxNorm Extension	Drug
High-intensity statin	42973072	atorvastatin 40 MG Oral Tablet [TOVAST]	OMOP4699481	RxNorm Extension	Drug
High-intensity statin	42973073	atorvastatin 40 MG Oral Tablet [YUHAN ATORVA]	OMOP4699482	RxNorm Extension	Drug
High-intensity statin	42973074	atorvastatin 40 MG Oral Tablet [LIPINON]	OMOP4699483	RxNorm Extension	Drug
High-intensity statin	42973075	atorvastatin 40 MG Oral Tablet [LIPOACTIN]	OMOP4699484	RxNorm Extension	Drug
High-intensity statin	42973076	atorvastatin 40 MG [ATOSTAR]	OMOP4699485	RxNorm Extension	Drug
High-intensity statin	42973077	atorvastatin 40 MG [NEW ATORTA]	OMOP4699486	RxNorm Extension	Drug
High-intensity statin	42973078	atorvastatin 40 MG [HUONS ATORVASTATIN]	OMOP4699487	RxNorm Extension	Drug
High-intensity statin	42973079	atorvastatin 40 MG [LIPIKHAN]	OMOP4699488	RxNorm Extension	Drug
High-intensity statin	42973080	atorvastatin 40 MG [NEUSTATIN-A]	OMOP4699489	RxNorm Extension	Drug
High-intensity statin	42973081	atorvastatin 40 MG [NEWVAST]	OMOP4699490	RxNorm Extension	Drug
High-intensity statin	42973082	atorvastatin 40 MG [SANDOZ ATORVASTATIN]	OMOP4699491	RxNorm Extension	Drug
High-intensity statin	42973083	atorvastatin 40 MG [SPEETIN]	OMOP4699492	RxNorm Extension	Drug
High-intensity statin	42973084	atorvastatin 40 MG [LIPILOW]	OMOP4699493	RxNorm Extension	Drug
High-intensity statin	42973085	atorvastatin 40 MG [LIPISTOP]	OMOP4699494	RxNorm Extension	Drug
High-intensity statin	42973086	atorvastatin 40 MG [ATORVIN]	OMOP4699495	RxNorm Extension	Drug
High-intensity statin	42973087	atorvastatin 40 MG [BC ATORVASTATIN]	OMOP4699496	RxNorm Extension	Drug
High-intensity statin	42973088	atorvastatin 40 MG [VATOR]	OMOP4699497	RxNorm Extension	Drug
High-intensity statin	42973089	atorvastatin 40 MG [TOVAST]	OMOP4699498	RxNorm Extension	Drug
High-intensity statin	42973090	atorvastatin 40 MG [YUHAN ATORVA]	OMOP4699499	RxNorm Extension	Drug
High-intensity statin	42973091	atorvastatin 40 MG [LIPINON]	OMOP4699500	RxNorm Extension	Drug
High-intensity statin	42973092	atorvastatin 40 MG [LIPOACTIN]	OMOP4699501	RxNorm Extension	Drug
High-intensity statin	42973093	atorvastatin 80 MG Oral Tablet [HUONS ATORVASTATIN]	OMOP4699502	RxNorm Extension	Drug
High-intensity statin	42973094	atorvastatin 80 MG Oral Tablet [NEWVAST]	OMOP4699503	RxNorm Extension	Drug
High-intensity statin	42973095	atorvastatin 80 MG Oral Tablet [LIPILOW]	OMOP4699504	RxNorm Extension	Drug
High-intensity statin	42973096	atorvastatin 80 MG Oral Tablet [TOVAST]	OMOP4699505	RxNorm Extension	Drug
High-intensity statin	42973097	atorvastatin 80 MG Oral Tablet [LIPINON]	OMOP4699506	RxNorm Extension	Drug
High-intensity statin	42973098	atorvastatin 80 MG Oral Tablet [TOVASTIN]	OMOP4699507	RxNorm Extension	Drug
High-intensity statin	42973099	atorvastatin 80 MG [HUONS ATORVASTATIN]	OMOP4699508	RxNorm Extension	Drug
High-intensity statin	42973100	atorvastatin 80 MG [NEWVAST]	OMOP4699509	RxNorm Extension	Drug
High-intensity statin	42973101	atorvastatin 80 MG [LIPILOW]	OMOP4699510	RxNorm Extension	Drug
High-intensity statin	42973102	atorvastatin 80 MG [TOVAST]	OMOP4699511	RxNorm Extension	Drug
High-intensity statin	42973103	atorvastatin 80 MG [LIPINON]	OMOP4699512	RxNorm Extension	Drug
High-intensity statin	42973104	atorvastatin 80 MG [TOVASTIN]	OMOP4699513	RxNorm Extension	Drug
High-intensity statin	43023587	atorvastatin 40 MG Delayed Release Oral Tablet Box of 28 by Alter	OMOP4838703	RxNorm Extension	Drug
High-intensity statin	43023588	atorvastatin 40 MG Delayed Release Oral Tablet Box of 30 by Zentiva	OMOP4838704	RxNorm Extension	Drug
High-intensity statin	43023589	atorvastatin 40 MG Delayed Release Oral Tablet Box of 30 by Accord	OMOP4838705	RxNorm Extension	Drug
High-intensity statin	43023590	atorvastatin 40 MG Delayed Release Oral Tablet Box of 30 by Mylan	OMOP4838706	RxNorm Extension	Drug
High-intensity statin	43023591	atorvastatin 40 MG Delayed Release Oral Tablet Box of 30 by Ranbaxy	OMOP4838707	RxNorm Extension	Drug
High-intensity statin	43023592	atorvastatin 40 MG Delayed Release Oral Tablet Box of 30 by Eurogenerics	OMOP4838708	RxNorm Extension	Drug
High-intensity statin	43023593	atorvastatin 40 MG Delayed Release Oral Tablet Box of 30 by Biogaran	OMOP4838709	RxNorm Extension	Drug
High-intensity statin	43023594	atorvastatin 40 MG Delayed Release Oral Tablet Box of 30 by Sandoz	OMOP4838710	RxNorm Extension	Drug
High-intensity statin	43023595	atorvastatin 40 MG Delayed Release Oral Tablet Box of 30 by Evolupharm	OMOP4838711	RxNorm Extension	Drug
High-intensity statin	43023596	atorvastatin 40 MG Delayed Release Oral Tablet Box of 30 by KRKA	OMOP4838712	RxNorm Extension	Drug
High-intensity statin	43023597	atorvastatin 40 MG Delayed Release Oral Tablet Box of 30 by Cristers	OMOP4838713	RxNorm Extension	Drug
High-intensity statin	43023598	atorvastatin 40 MG Delayed Release Oral Tablet Box of 30 by Zydus	OMOP4838714	RxNorm Extension	Drug
High-intensity statin	43023599	atorvastatin 40 MG Delayed Release Oral Tablet Box of 30 by Arrow	OMOP4838715	RxNorm Extension	Drug
High-intensity statin	43023600	atorvastatin 40 MG Delayed Release Oral Tablet Box of 90 by Zentiva	OMOP4838716	RxNorm Extension	Drug
High-intensity statin	43023601	atorvastatin 40 MG Delayed Release Oral Tablet Box of 90 by Mylan	OMOP4838717	RxNorm Extension	Drug
High-intensity statin	43023602	atorvastatin 40 MG Delayed Release Oral Tablet Box of 90 by Bluefish	OMOP4838718	RxNorm Extension	Drug
High-intensity statin	43023603	atorvastatin 40 MG Delayed Release Oral Tablet Box of 90 by Ranbaxy	OMOP4838719	RxNorm Extension	Drug
High-intensity statin	43023604	atorvastatin 40 MG Delayed Release Oral Tablet Box of 90 by TEVA	OMOP4838720	RxNorm Extension	Drug
High-intensity statin	43023605	atorvastatin 40 MG Delayed Release Oral Tablet Box of 90 by Eurogenerics	OMOP4838721	RxNorm Extension	Drug
High-intensity statin	43023606	atorvastatin 40 MG Delayed Release Oral Tablet Box of 90 by Biogaran	OMOP4838722	RxNorm Extension	Drug
High-intensity statin	43023607	atorvastatin 40 MG Delayed Release Oral Tablet Box of 90 by Sandoz	OMOP4838723	RxNorm Extension	Drug
High-intensity statin	43023608	atorvastatin 40 MG Delayed Release Oral Tablet Box of 90 by Evolupharm	OMOP4838724	RxNorm Extension	Drug
High-intensity statin	43023609	atorvastatin 40 MG Delayed Release Oral Tablet Box of 90 by KRKA	OMOP4838725	RxNorm Extension	Drug
High-intensity statin	43023610	atorvastatin 40 MG Delayed Release Oral Tablet Box of 90 by Cristers	OMOP4838726	RxNorm Extension	Drug
High-intensity statin	43023611	atorvastatin 40 MG Delayed Release Oral Tablet Box of 90 by Zydus	OMOP4838727	RxNorm Extension	Drug
High-intensity statin	43023612	atorvastatin 40 MG Delayed Release Oral Tablet Box of 90 by Arrow	OMOP4838728	RxNorm Extension	Drug
High-intensity statin	43023613	atorvastatin 40 MG Delayed Release Oral Tablet [TAHOR] Box of 90 by PHARMA	OMOP4838729	RxNorm Extension	Drug
High-intensity statin	43023614	atorvastatin 40 MG Delayed Release Oral Tablet [TAHOR] Box of 90 by Bb Farma	OMOP4838730	RxNorm Extension	Drug
High-intensity statin	43023646	atorvastatin 80 MG Delayed Release Oral Tablet Box of 30 by Zentiva	OMOP4838762	RxNorm Extension	Drug
High-intensity statin	43023647	atorvastatin 80 MG Delayed Release Oral Tablet Box of 30 by Accord	OMOP4838763	RxNorm Extension	Drug
High-intensity statin	43023648	atorvastatin 80 MG Delayed Release Oral Tablet Box of 30 by Mylan	OMOP4838764	RxNorm Extension	Drug
High-intensity statin	43023649	atorvastatin 80 MG Delayed Release Oral Tablet Box of 30 by Ranbaxy	OMOP4838765	RxNorm Extension	Drug
High-intensity statin	43023650	atorvastatin 80 MG Delayed Release Oral Tablet Box of 30 by Eurogenerics	OMOP4838766	RxNorm Extension	Drug
High-intensity statin	43023651	atorvastatin 80 MG Delayed Release Oral Tablet Box of 30 by Biogaran	OMOP4838767	RxNorm Extension	Drug
High-intensity statin	43023652	atorvastatin 80 MG Delayed Release Oral Tablet Box of 30 by Sandoz	OMOP4838768	RxNorm Extension	Drug
High-intensity statin	43023653	atorvastatin 80 MG Delayed Release Oral Tablet Box of 30 by Evolupharm	OMOP4838769	RxNorm Extension	Drug
High-intensity statin	43023654	atorvastatin 80 MG Delayed Release Oral Tablet Box of 30 by KRKA	OMOP4838770	RxNorm Extension	Drug
High-intensity statin	43023655	atorvastatin 80 MG Delayed Release Oral Tablet Box of 30 by Cristers	OMOP4838771	RxNorm Extension	Drug
High-intensity statin	43023656	atorvastatin 80 MG Delayed Release Oral Tablet Box of 30 by Zydus	OMOP4838772	RxNorm Extension	Drug
High-intensity statin	43023657	atorvastatin 80 MG Delayed Release Oral Tablet Box of 30 by Arrow	OMOP4838773	RxNorm Extension	Drug
High-intensity statin	43023658	atorvastatin 80 MG Delayed Release Oral Tablet Box of 90 by Zentiva	OMOP4838774	RxNorm Extension	Drug
High-intensity statin	43023659	atorvastatin 80 MG Delayed Release Oral Tablet Box of 90 by Mylan	OMOP4838775	RxNorm Extension	Drug
High-intensity statin	43023660	atorvastatin 80 MG Delayed Release Oral Tablet Box of 90 by Bluefish	OMOP4838776	RxNorm Extension	Drug
High-intensity statin	43023661	atorvastatin 80 MG Delayed Release Oral Tablet Box of 90 by TEVA	OMOP4838777	RxNorm Extension	Drug
High-intensity statin	43023662	atorvastatin 80 MG Delayed Release Oral Tablet Box of 90 by Eurogenerics	OMOP4838778	RxNorm Extension	Drug
High-intensity statin	43023663	atorvastatin 80 MG Delayed Release Oral Tablet Box of 90 by Biogaran	OMOP4838779	RxNorm Extension	Drug
High-intensity statin	43023664	atorvastatin 80 MG Delayed Release Oral Tablet Box of 90 by Sandoz	OMOP4838780	RxNorm Extension	Drug
High-intensity statin	43023665	atorvastatin 80 MG Delayed Release Oral Tablet Box of 90 by Evolupharm	OMOP4838781	RxNorm Extension	Drug
High-intensity statin	43023666	atorvastatin 80 MG Delayed Release Oral Tablet Box of 90 by KRKA	OMOP4838782	RxNorm Extension	Drug
High-intensity statin	43023667	atorvastatin 80 MG Delayed Release Oral Tablet Box of 90 by Cristers	OMOP4838783	RxNorm Extension	Drug
High-intensity statin	43023668	atorvastatin 80 MG Delayed Release Oral Tablet Box of 90 by Zydus	OMOP4838784	RxNorm Extension	Drug
High-intensity statin	43023669	atorvastatin 80 MG Delayed Release Oral Tablet Box of 90 by Arrow	OMOP4838785	RxNorm Extension	Drug
High-intensity statin	43023671	atorvastatin 40 MG / ezetimibe 10 MG Delayed Release Oral Tablet [Liptruzet] Box of 30 by MSD	OMOP4838787	RxNorm Extension	Drug
High-intensity statin	43023673	atorvastatin 80 MG / ezetimibe 10 MG Delayed Release Oral Tablet [Liptruzet] Box of 30 by MSD	OMOP4838789	RxNorm Extension	Drug
High-intensity statin	43025095	rosuvastatin 20 MG Delayed Release Oral Tablet Box of 30 by Zentiva	OMOP4840199	RxNorm Extension	Drug
High-intensity statin	43025096	rosuvastatin 20 MG Delayed Release Oral Tablet Box of 30 by Accord	OMOP4840200	RxNorm Extension	Drug
High-intensity statin	43025097	rosuvastatin 20 MG Delayed Release Oral Tablet Box of 30 by Mylan	OMOP4840201	RxNorm Extension	Drug
High-intensity statin	43025098	rosuvastatin 20 MG Delayed Release Oral Tablet Box of 30 by Ranbaxy	OMOP4840202	RxNorm Extension	Drug
High-intensity statin	43025099	rosuvastatin 20 MG Delayed Release Oral Tablet Box of 30 by Almus	OMOP4840203	RxNorm Extension	Drug
High-intensity statin	43025100	rosuvastatin 20 MG Delayed Release Oral Tablet Box of 30 by TEVA	OMOP4840204	RxNorm Extension	Drug
High-intensity statin	43025101	rosuvastatin 20 MG Delayed Release Oral Tablet Box of 30 by Eurogenerics	OMOP4840205	RxNorm Extension	Drug
High-intensity statin	43025103	rosuvastatin 20 MG Delayed Release Oral Tablet Box of 30 by Biogaran	OMOP4840206	RxNorm Extension	Drug
High-intensity statin	43025104	rosuvastatin 20 MG Delayed Release Oral Tablet Box of 30 by Sandoz	OMOP4840207	RxNorm Extension	Drug
High-intensity statin	43025105	rosuvastatin 20 MG Delayed Release Oral Tablet Box of 30 by Evolupharm	OMOP4840208	RxNorm Extension	Drug
High-intensity statin	43025106	rosuvastatin 20 MG Delayed Release Oral Tablet Box of 30 by KRKA	OMOP4840209	RxNorm Extension	Drug
High-intensity statin	43025107	rosuvastatin 20 MG Delayed Release Oral Tablet Box of 30 by Cristers	OMOP4840210	RxNorm Extension	Drug
High-intensity statin	43025108	rosuvastatin 20 MG Delayed Release Oral Tablet Box of 30 by Alter	OMOP4840211	RxNorm Extension	Drug
High-intensity statin	43025109	rosuvastatin 20 MG Delayed Release Oral Tablet Box of 30 by Arrow	OMOP4840212	RxNorm Extension	Drug
High-intensity statin	43025110	rosuvastatin 20 MG Delayed Release Oral Tablet Box of 90 by Zentiva	OMOP4840213	RxNorm Extension	Drug
High-intensity statin	43025111	rosuvastatin 20 MG Delayed Release Oral Tablet Box of 90 by Accord	OMOP4840214	RxNorm Extension	Drug
High-intensity statin	43025112	rosuvastatin 20 MG Delayed Release Oral Tablet Box of 90 by Mylan	OMOP4840215	RxNorm Extension	Drug
High-intensity statin	43025113	rosuvastatin 20 MG Delayed Release Oral Tablet Box of 90 by Ranbaxy	OMOP4840216	RxNorm Extension	Drug
High-intensity statin	43025114	rosuvastatin 20 MG Delayed Release Oral Tablet Box of 90 by Almus	OMOP4840217	RxNorm Extension	Drug
High-intensity statin	43025115	rosuvastatin 20 MG Delayed Release Oral Tablet Box of 90 by TEVA	OMOP4840218	RxNorm Extension	Drug
High-intensity statin	43025116	rosuvastatin 20 MG Delayed Release Oral Tablet Box of 90 by Eurogenerics	OMOP4840219	RxNorm Extension	Drug
High-intensity statin	43025117	rosuvastatin 20 MG Delayed Release Oral Tablet Box of 90 by Biogaran	OMOP4840220	RxNorm Extension	Drug
High-intensity statin	43025118	rosuvastatin 20 MG Delayed Release Oral Tablet Box of 90 by Sandoz	OMOP4840221	RxNorm Extension	Drug
High-intensity statin	43025119	rosuvastatin 20 MG Delayed Release Oral Tablet Box of 90 by Evolupharm	OMOP4840222	RxNorm Extension	Drug
High-intensity statin	43025120	rosuvastatin 20 MG Delayed Release Oral Tablet Box of 90 by KRKA	OMOP4840223	RxNorm Extension	Drug
High-intensity statin	43025121	rosuvastatin 20 MG Delayed Release Oral Tablet Box of 90 by Cristers	OMOP4840224	RxNorm Extension	Drug
High-intensity statin	43025122	rosuvastatin 20 MG Delayed Release Oral Tablet Box of 90 by Alter	OMOP4840225	RxNorm Extension	Drug
High-intensity statin	43025123	rosuvastatin 20 MG Delayed Release Oral Tablet Box of 90 by Arrow	OMOP4840226	RxNorm Extension	Drug
High-intensity statin	43025124	rosuvastatin 20 MG Oral Tablet Box of 30 by Zentiva	OMOP4840227	RxNorm Extension	Drug
High-intensity statin	43025125	rosuvastatin 20 MG Oral Tablet Box of 30 by Accord	OMOP4840228	RxNorm Extension	Drug
High-intensity statin	43025126	rosuvastatin 20 MG Oral Tablet Box of 30 by Mylan	OMOP4840229	RxNorm Extension	Drug
High-intensity statin	43025127	rosuvastatin 20 MG Oral Tablet Box of 30 by Almus	OMOP4840230	RxNorm Extension	Drug
High-intensity statin	43025128	rosuvastatin 20 MG Oral Tablet Box of 30 by TEVA	OMOP4840231	RxNorm Extension	Drug
High-intensity statin	43025129	rosuvastatin 20 MG Oral Tablet Box of 30 by Eurogenerics	OMOP4840232	RxNorm Extension	Drug
High-intensity statin	43025130	rosuvastatin 20 MG Oral Tablet Box of 30 by Biogaran	OMOP4840233	RxNorm Extension	Drug
High-intensity statin	43025131	rosuvastatin 20 MG Oral Tablet Box of 30 by Evolupharm	OMOP4840234	RxNorm Extension	Drug
High-intensity statin	43025132	rosuvastatin 20 MG Oral Tablet Box of 30 by KRKA	OMOP4840235	RxNorm Extension	Drug
High-intensity statin	43025133	rosuvastatin 20 MG Oral Tablet Box of 30 by Cristers	OMOP4840236	RxNorm Extension	Drug
High-intensity statin	43025134	rosuvastatin 20 MG Oral Tablet Box of 30 by Alter	OMOP4840237	RxNorm Extension	Drug
High-intensity statin	43025135	rosuvastatin 20 MG Oral Tablet Box of 30 by Arrow	OMOP4840238	RxNorm Extension	Drug
High-intensity statin	43025136	rosuvastatin 20 MG Oral Tablet Box of 50	OMOP4840239	RxNorm Extension	Drug
High-intensity statin	43025137	rosuvastatin 20 MG Oral Tablet Box of 60	OMOP4840240	RxNorm Extension	Drug
High-intensity statin	43025138	rosuvastatin 20 MG Oral Tablet Box of 90	OMOP4840241	RxNorm Extension	Drug
High-intensity statin	43025139	rosuvastatin 20 MG Oral Tablet Box of 90 by Zentiva	OMOP4840242	RxNorm Extension	Drug
High-intensity statin	43025140	rosuvastatin 20 MG Oral Tablet Box of 90 by Accord	OMOP4840243	RxNorm Extension	Drug
High-intensity statin	43025141	rosuvastatin 20 MG Oral Tablet Box of 90 by Mylan	OMOP4840244	RxNorm Extension	Drug
High-intensity statin	43025142	rosuvastatin 20 MG Oral Tablet Box of 90 by Ranbaxy	OMOP4840245	RxNorm Extension	Drug
High-intensity statin	43025143	rosuvastatin 20 MG Oral Tablet Box of 90 by Almus	OMOP4840246	RxNorm Extension	Drug
High-intensity statin	43025144	rosuvastatin 20 MG Oral Tablet Box of 90 by TEVA	OMOP4840247	RxNorm Extension	Drug
High-intensity statin	43025145	rosuvastatin 20 MG Oral Tablet Box of 90 by Eurogenerics	OMOP4840248	RxNorm Extension	Drug
High-intensity statin	43025146	rosuvastatin 20 MG Oral Tablet Box of 90 by Biogaran	OMOP4840249	RxNorm Extension	Drug
High-intensity statin	43025147	rosuvastatin 20 MG Oral Tablet Box of 90 by Sandoz	OMOP4840250	RxNorm Extension	Drug
High-intensity statin	43025148	rosuvastatin 20 MG Oral Tablet Box of 90 by Evolupharm	OMOP4840251	RxNorm Extension	Drug
High-intensity statin	43025149	rosuvastatin 20 MG Oral Tablet Box of 90 by KRKA	OMOP4840252	RxNorm Extension	Drug
High-intensity statin	43025150	rosuvastatin 20 MG Oral Tablet Box of 90 by Cristers	OMOP4840253	RxNorm Extension	Drug
High-intensity statin	43025151	rosuvastatin 20 MG Oral Tablet Box of 90 by Alter	OMOP4840254	RxNorm Extension	Drug
High-intensity statin	43025152	rosuvastatin 20 MG Oral Tablet Box of 90 by Arrow	OMOP4840255	RxNorm Extension	Drug
High-intensity statin	43025153	rosuvastatin 20 MG Oral Tablet [Crestor] Box of 50	OMOP4840256	RxNorm Extension	Drug
High-intensity statin	43025155	rosuvastatin 20 MG Oral Tablet [Crestor] Box of 50 by Astrazeneca	OMOP4840257	RxNorm Extension	Drug
High-intensity statin	43025156	rosuvastatin 20 MG Oral Tablet [Crestor] Box of 60	OMOP4840258	RxNorm Extension	Drug
High-intensity statin	43025157	rosuvastatin 20 MG Oral Tablet [Crestor] Box of 60 by Astrazeneca	OMOP4840259	RxNorm Extension	Drug
High-intensity statin	43025158	rosuvastatin 20 MG Oral Tablet [Crestor] Box of 90	OMOP4840260	RxNorm Extension	Drug
High-intensity statin	43025159	rosuvastatin 20 MG Oral Tablet [Crestor] Box of 90 by Astrazeneca	OMOP4840261	RxNorm Extension	Drug
High-intensity statin	43025232	ezetimibe 10 MG / rosuvastatin 20 MG [Liporosa]	OMOP4840334	RxNorm Extension	Drug
High-intensity statin	43025233	ezetimibe 10 MG / rosuvastatin 20 MG Oral Capsule [Liporosa]	OMOP4840335	RxNorm Extension	Drug
High-intensity statin	43025234	ezetimibe 10 MG / rosuvastatin 20 MG Oral Capsule [Liporosa] Box of 30	OMOP4840336	RxNorm Extension	Drug
High-intensity statin	43025235	ezetimibe 10 MG / rosuvastatin 20 MG Oral Capsule [Liporosa] Box of 30 by Egis Private	OMOP4840337	RxNorm Extension	Drug
High-intensity statin	43025236	ezetimibe 10 MG / rosuvastatin 20 MG Oral Capsule [Liporosa] Box of 90	OMOP4840338	RxNorm Extension	Drug
High-intensity statin	43025237	ezetimibe 10 MG / rosuvastatin 20 MG Oral Capsule [Liporosa] Box of 90 by Egis Private	OMOP4840339	RxNorm Extension	Drug
High-intensity statin	43025238	ezetimibe 10 MG / rosuvastatin 20 MG Oral Capsule	OMOP4840340	RxNorm Extension	Drug
High-intensity statin	43025239	ezetimibe 10 MG / rosuvastatin 20 MG Oral Capsule Box of 30	OMOP4840341	RxNorm Extension	Drug
High-intensity statin	43025240	ezetimibe 10 MG / rosuvastatin 20 MG Oral Capsule Box of 90	OMOP4840342	RxNorm Extension	Drug
High-intensity statin	43134560	atorvastatin 40 MG [ATORVASTATINE ARROW]	OMOP445005	RxNorm Extension	Drug
High-intensity statin	43134561	atorvastatin 40 MG [ATORVASTATINE ARROW LAB]	OMOP445006	RxNorm Extension	Drug
High-intensity statin	43134562	atorvastatin 40 MG [ATORVASTATINE CRISTERS]	OMOP445009	RxNorm Extension	Drug
High-intensity statin	43134563	atorvastatin 40 MG [ATORVASTATINE EG]	OMOP445010	RxNorm Extension	Drug
High-intensity statin	43134564	atorvastatin 40 MG [ATORVASTATINE ISOMED]	OMOP445014	RxNorm Extension	Drug
High-intensity statin	43134565	atorvastatin 40 MG [ATORVASTATINE RPG]	OMOP445021	RxNorm Extension	Drug
High-intensity statin	43134566	atorvastatin 40 MG [ATORVASTATINE TEVA SANTE]	OMOP445024	RxNorm Extension	Drug
High-intensity statin	43134567	atorvastatin 40 MG Delayed Release Oral Tablet [ATORVASTATINE ACCORD] Box of 30	OMOP445036	RxNorm Extension	Drug
High-intensity statin	43134568	atorvastatin 40 MG Delayed Release Oral Tablet [ATORVASTATINE EVOLUGEN] Box of 30	OMOP445082	RxNorm Extension	Drug
High-intensity statin	43134569	atorvastatin 40 MG Delayed Release Oral Tablet [ATORVASTATINE KRKA] Box of 90	OMOP445101	RxNorm Extension	Drug
High-intensity statin	43134570	atorvastatin 40 MG Delayed Release Oral Tablet [ATORVASTATINE MYLAN PHARMA] Box of 30 by Mylan	OMOP445110	RxNorm Extension	Drug
High-intensity statin	43134571	atorvastatin 40 MG Delayed Release Oral Tablet [ATORVASTATINE RANBAXY] Box of 90 by Ranbaxy	OMOP445121	RxNorm Extension	Drug
High-intensity statin	43134572	atorvastatin 40 MG Delayed Release Oral Tablet [ATORVASTATINE RATIO] Box of 28	OMOP445124	RxNorm Extension	Drug
High-intensity statin	43134573	atorvastatin 40 MG Delayed Release Oral Tablet [ATORVASTATINE TEVA SANTE] Box of 90 by TEVA	OMOP445143	RxNorm Extension	Drug
High-intensity statin	43134574	atorvastatin 40 MG Delayed Release Oral Tablet [ATORVASTATINE ZYDUS FRANCE] Box of 30	OMOP445151	RxNorm Extension	Drug
High-intensity statin	43134575	atorvastatin 40 MG Delayed Release Oral Tablet [ATORVASTATINE ZYDUS FRANCE] Box of 90 by Zydus	OMOP445154	RxNorm Extension	Drug
High-intensity statin	43134576	atorvastatin 40 MG Delayed Release Oral Tablet [TAHOR] Box of 90 by Pfizer	OMOP445168	RxNorm Extension	Drug
High-intensity statin	43134592	atorvastatin 80 MG [ATORVASTATINE KRKA]	OMOP445354	RxNorm Extension	Drug
High-intensity statin	43134593	atorvastatin 80 MG [ATORVASTATINE MYLAN]	OMOP445355	RxNorm Extension	Drug
High-intensity statin	43134594	atorvastatin 80 MG [ATORVASTATINE RANBAXY PHARMACIE GENERIQUES]	OMOP445359	RxNorm Extension	Drug
High-intensity statin	43134595	atorvastatin 80 MG Delayed Release Oral Tablet [ATORVASTATINE ARROW] Box of 30 by Arrow	OMOP445383	RxNorm Extension	Drug
High-intensity statin	43134596	atorvastatin 80 MG Delayed Release Oral Tablet [ATORVASTATINE BGR] Box of 30 by Biogaran	OMOP445388	RxNorm Extension	Drug
High-intensity statin	43134597	atorvastatin 80 MG Delayed Release Oral Tablet [ATORVASTATINE EVOLUGEN] Box of 30 by Evolupharm	OMOP445408	RxNorm Extension	Drug
High-intensity statin	43134598	atorvastatin 80 MG Delayed Release Oral Tablet [ATORVASTATINE EVOLUGEN] Box of 90 by Evolupharm	OMOP445410	RxNorm Extension	Drug
High-intensity statin	43134599	atorvastatin 80 MG Delayed Release Oral Tablet [ATORVASTATINE MYLAN]	OMOP445423	RxNorm Extension	Drug
High-intensity statin	43134600	atorvastatin 80 MG Delayed Release Oral Tablet [ATORVASTATINE RANBAXY PHARMACIE GENERIQUES]	OMOP445439	RxNorm Extension	Drug
High-intensity statin	43134601	atorvastatin 80 MG Delayed Release Oral Tablet [ATORVASTATINE RATIO] Box of 90 by TEVA	OMOP445448	RxNorm Extension	Drug
High-intensity statin	43134602	atorvastatin 80 MG Delayed Release Oral Tablet [Atorvastatin Zentiva] Box of 30 by Sanofi	OMOP445461	RxNorm Extension	Drug
High-intensity statin	43134603	atorvastatin 80 MG Delayed Release Oral Tablet [ATORVASTATINE ZYDUS FRANCE] Box of 90	OMOP445467	RxNorm Extension	Drug
High-intensity statin	43134604	atorvastatin 80 MG Delayed Release Oral Tablet [BONTEFEL]	OMOP445469	RxNorm Extension	Drug
High-intensity statin	43134607	atorvastatin 40 MG / ezetimibe 10 MG Delayed Release Oral Tablet	OMOP445509	RxNorm Extension	Drug
High-intensity statin	43134608	atorvastatin 40 MG / ezetimibe 10 MG Delayed Release Oral Tablet Box of 30	OMOP445510	RxNorm Extension	Drug
High-intensity statin	43134609	atorvastatin 40 MG / ezetimibe 10 MG Delayed Release Oral Tablet [Liptruzet] Box of 30 by Merck	OMOP445514	RxNorm Extension	Drug
High-intensity statin	43134611	atorvastatin 80 MG / ezetimibe 10 MG Delayed Release Oral Tablet [Liptruzet] Box of 30 by Merck	OMOP445525	RxNorm Extension	Drug
High-intensity statin	43136451	rosuvastatin 20 MG Delayed Release Oral Tablet Box of 90	OMOP461592	RxNorm Extension	Drug
High-intensity statin	43136452	rosuvastatin 20 MG Delayed Release Oral Tablet [Crestor]	OMOP461593	RxNorm Extension	Drug
High-intensity statin	43136453	rosuvastatin 20 MG Delayed Release Oral Tablet [Crestor] Box of 30	OMOP461594	RxNorm Extension	Drug
High-intensity statin	43136454	rosuvastatin 20 MG Delayed Release Oral Tablet [Crestor] Box of 50 by Astrazeneca	OMOP461598	RxNorm Extension	Drug
High-intensity statin	43145473	atorvastatin 40 MG [ATORVASTATINE ZENTIVA LAB]	OMOP445025	RxNorm Extension	Drug
High-intensity statin	43145474	atorvastatin 40 MG Delayed Release Oral Tablet Box of 50	OMOP445032	RxNorm Extension	Drug
High-intensity statin	43145475	atorvastatin 40 MG Delayed Release Oral Tablet [ATORVASTATINE ACCORD]	OMOP445035	RxNorm Extension	Drug
High-intensity statin	43145476	atorvastatin 40 MG Delayed Release Oral Tablet [ATORVASTATINE ALMUS] Box of 30	OMOP445039	RxNorm Extension	Drug
High-intensity statin	43145477	atorvastatin 40 MG Delayed Release Oral Tablet [ATORVASTATINE ALMUS] Box of 30 by Sandoz	OMOP445040	RxNorm Extension	Drug
High-intensity statin	43145478	atorvastatin 40 MG Delayed Release Oral Tablet [ATORVASTATINE ARROW LAB] Box of 90	OMOP445056	RxNorm Extension	Drug
High-intensity statin	43145479	atorvastatin 40 MG Delayed Release Oral Tablet [ATORVASTATINE BGR]	OMOP445058	RxNorm Extension	Drug
High-intensity statin	43145480	atorvastatin 40 MG Delayed Release Oral Tablet [ATORVASTATINE BLUEFISH] Box of 90	OMOP445064	RxNorm Extension	Drug
High-intensity statin	43145481	atorvastatin 40 MG Delayed Release Oral Tablet [ATORVASTATINE BLUEFISH] Box of 90 by Bluefish	OMOP445065	RxNorm Extension	Drug
High-intensity statin	43145482	atorvastatin 40 MG Delayed Release Oral Tablet [ATORVASTATINE EG]	OMOP445073	RxNorm Extension	Drug
High-intensity statin	43145483	atorvastatin 40 MG Delayed Release Oral Tablet [ATORVASTATINE GNR] Box of 90	OMOP445090	RxNorm Extension	Drug
High-intensity statin	43145484	atorvastatin 40 MG Delayed Release Oral Tablet [ATORVASTATINE ISOMED] Box of 28 by TEVA	OMOP445094	RxNorm Extension	Drug
High-intensity statin	43145485	atorvastatin 40 MG Delayed Release Oral Tablet [ATORVASTATINE MYLAN] Box of 30 by Mylan	OMOP445105	RxNorm Extension	Drug
High-intensity statin	43145486	atorvastatin 40 MG Delayed Release Oral Tablet [ATORVASTATINE RANBAXY] Box of 30	OMOP445118	RxNorm Extension	Drug
High-intensity statin	43145487	atorvastatin 40 MG Delayed Release Oral Tablet [ATORVASTATINE SANDOZ] Box of 90 by Sandoz	OMOP445138	RxNorm Extension	Drug
High-intensity statin	43145488	atorvastatin 40 MG Delayed Release Oral Tablet [ATORVASTATINE TEVA SANTE] Box of 28	OMOP445140	RxNorm Extension	Drug
High-intensity statin	43145489	atorvastatin 40 MG Delayed Release Oral Tablet [Atorvastatin Zentiva] Box of 30 by Sanofi	OMOP445147	RxNorm Extension	Drug
High-intensity statin	43145490	atorvastatin 40 MG Delayed Release Oral Tablet [Atorvastatin Zentiva] Box of 90 by Sanofi	OMOP445149	RxNorm Extension	Drug
High-intensity statin	43145491	atorvastatin 40 MG Delayed Release Oral Tablet [ATORVASTATINE ZYDUS FRANCE] Box of 30 by Zydus	OMOP445152	RxNorm Extension	Drug
High-intensity statin	43145492	atorvastatin 40 MG Delayed Release Oral Tablet [TAHOR] Box of 90	OMOP445167	RxNorm Extension	Drug
High-intensity statin	43145508	atorvastatin 80 MG [ATORVASTATINE ALMUS]	OMOP445345	RxNorm Extension	Drug
High-intensity statin	43145509	atorvastatin 80 MG [ATORVASTATINE BGR]	OMOP445348	RxNorm Extension	Drug
High-intensity statin	43145510	atorvastatin 80 MG [ATORVASTATINE TEVA SANTE]	OMOP445362	RxNorm Extension	Drug
High-intensity statin	43145511	atorvastatin 80 MG Delayed Release Oral Tablet [ATORVASTATINE ALMUS]	OMOP445376	RxNorm Extension	Drug
High-intensity statin	43145512	atorvastatin 80 MG Delayed Release Oral Tablet [ATORVASTATINE ARROW]	OMOP445381	RxNorm Extension	Drug
High-intensity statin	43145513	atorvastatin 80 MG Delayed Release Oral Tablet [ATORVASTATINE ARROW] Box of 30	OMOP445382	RxNorm Extension	Drug
High-intensity statin	43145514	atorvastatin 80 MG Delayed Release Oral Tablet [ATORVASTATINE BGR] Box of 90 by Biogaran	OMOP445391	RxNorm Extension	Drug
High-intensity statin	43145515	atorvastatin 80 MG Delayed Release Oral Tablet [ATORVASTATINE BLUEFISH] Box of 90 by Bluefish	OMOP445394	RxNorm Extension	Drug
High-intensity statin	43145516	atorvastatin 80 MG Delayed Release Oral Tablet [ATORVASTATINE CRISTERS]	OMOP445395	RxNorm Extension	Drug
High-intensity statin	43145517	atorvastatin 80 MG Delayed Release Oral Tablet [ATORVASTATINE EG]	OMOP445401	RxNorm Extension	Drug
High-intensity statin	43145518	atorvastatin 80 MG Delayed Release Oral Tablet [ATORVASTATINE ISOMED]	OMOP445412	RxNorm Extension	Drug
High-intensity statin	43145519	atorvastatin 80 MG Delayed Release Oral Tablet [ATORVASTATINE MYLAN] Box of 90	OMOP445426	RxNorm Extension	Drug
High-intensity statin	43145520	atorvastatin 80 MG Delayed Release Oral Tablet [ATORVASTATINE MYLAN PHARMA]	OMOP445428	RxNorm Extension	Drug
High-intensity statin	43145521	atorvastatin 80 MG Delayed Release Oral Tablet [ATORVASTATINE PHR LAB] Box of 28	OMOP445434	RxNorm Extension	Drug
High-intensity statin	43145522	atorvastatin 80 MG Delayed Release Oral Tablet [ATORVASTATINE RANBAXY]	OMOP445436	RxNorm Extension	Drug
High-intensity statin	43145523	atorvastatin 80 MG Delayed Release Oral Tablet [ATORVASTATINE SANDOZ]	OMOP445449	RxNorm Extension	Drug
High-intensity statin	43145524	atorvastatin 80 MG Delayed Release Oral Tablet [ATORVASTATINE TEVA SANTE] Box of 28 by TEVA	OMOP445456	RxNorm Extension	Drug
High-intensity statin	43145525	atorvastatin 80 MG Delayed Release Oral Tablet [ATORVASTATINE TEVA SANTE] Box of 90 by TEVA	OMOP445458	RxNorm Extension	Drug
High-intensity statin	43145526	atorvastatin 80 MG Delayed Release Oral Tablet [BONTEFEL] Box of 90	OMOP445472	RxNorm Extension	Drug
High-intensity statin	43145527	atorvastatin 80 MG Delayed Release Oral Tablet [BONTEFEL] Box of 90 by Pfizer	OMOP445474	RxNorm Extension	Drug
High-intensity statin	43145528	atorvastatin 80 MG Delayed Release Oral Tablet [TAHOR] Box of 50 by Pfizer	OMOP445479	RxNorm Extension	Drug
High-intensity statin	43147419	rosuvastatin 20 MG Delayed Release Oral Tablet [Crestor] Box of 60	OMOP461599	RxNorm Extension	Drug
High-intensity statin	43156695	atorvastatin 40 MG [ATORVASTATINE MYLAN PHARMA]	OMOP445017	RxNorm Extension	Drug
High-intensity statin	43156696	atorvastatin 40 MG [TAHOR]	OMOP445028	RxNorm Extension	Drug
High-intensity statin	43156697	atorvastatin 40 MG Delayed Release Oral Tablet Box of 90	OMOP445034	RxNorm Extension	Drug
High-intensity statin	43156698	atorvastatin 40 MG Delayed Release Oral Tablet [ATORVASTATINE ALTER] Box of 28	OMOP445045	RxNorm Extension	Drug
High-intensity statin	43156699	atorvastatin 40 MG Delayed Release Oral Tablet [ATORVASTATINE BGR] Box of 30 by Biogaran	OMOP445060	RxNorm Extension	Drug
High-intensity statin	43156700	atorvastatin 40 MG Delayed Release Oral Tablet [ATORVASTATINE GNR] Box of 30 by Sandoz	OMOP445088	RxNorm Extension	Drug
High-intensity statin	43156701	atorvastatin 40 MG Delayed Release Oral Tablet [ATORVASTATINE ISOMED] Box of 90 by TEVA	OMOP445096	RxNorm Extension	Drug
High-intensity statin	43156702	atorvastatin 40 MG Delayed Release Oral Tablet [ATORVASTATINE KRKA] Box of 30	OMOP445098	RxNorm Extension	Drug
High-intensity statin	43156703	atorvastatin 40 MG Delayed Release Oral Tablet [ATORVASTATINE KRKA] Box of 90 by KRKA	OMOP445102	RxNorm Extension	Drug
High-intensity statin	43156704	atorvastatin 40 MG Delayed Release Oral Tablet [ATORVASTATINE MYLAN] Box of 90 by Mylan	OMOP445107	RxNorm Extension	Drug
High-intensity statin	43156705	atorvastatin 40 MG Delayed Release Oral Tablet [ATORVASTATINE MYLAN PHARMA] Box of 30	OMOP445109	RxNorm Extension	Drug
High-intensity statin	43156706	atorvastatin 40 MG Delayed Release Oral Tablet [ATORVASTATINE PHR LAB]	OMOP445114	RxNorm Extension	Drug
High-intensity statin	43156707	atorvastatin 40 MG Delayed Release Oral Tablet [ATORVASTATINE PHR LAB] Box of 28	OMOP445115	RxNorm Extension	Drug
High-intensity statin	43156708	atorvastatin 40 MG Delayed Release Oral Tablet [ATORVASTATINE RPG] Box of 28 by Ranbaxy	OMOP445130	RxNorm Extension	Drug
High-intensity statin	43156709	atorvastatin 40 MG Delayed Release Oral Tablet [ATORVASTATINE RPG] Box of 90	OMOP445131	RxNorm Extension	Drug
High-intensity statin	43156710	atorvastatin 40 MG Delayed Release Oral Tablet [Atorvastatin Zentiva]	OMOP445145	RxNorm Extension	Drug
High-intensity statin	43156711	atorvastatin 40 MG Delayed Release Oral Tablet [ATORVASTATINE ZYDUS FRANCE]	OMOP445150	RxNorm Extension	Drug
High-intensity statin	43156712	atorvastatin 40 MG Delayed Release Oral Tablet [BONTEFEL] Box of 90	OMOP445159	RxNorm Extension	Drug
High-intensity statin	43156713	atorvastatin 40 MG Delayed Release Oral Tablet [TAHOR] Box of 28 by Pfizer	OMOP445163	RxNorm Extension	Drug
High-intensity statin	43156734	atorvastatin 80 MG [ATORVASTATINE EVOLUGEN]	OMOP445352	RxNorm Extension	Drug
High-intensity statin	43156735	atorvastatin 80 MG Delayed Release Oral Tablet [ATORVASTATINE ALMUS] Box of 90	OMOP445379	RxNorm Extension	Drug
High-intensity statin	43156736	atorvastatin 80 MG Delayed Release Oral Tablet [ATORVASTATINE ARROW] Box of 90 by Arrow	OMOP445385	RxNorm Extension	Drug
High-intensity statin	43156737	atorvastatin 80 MG Delayed Release Oral Tablet [ATORVASTATINE EG] Box of 30 by Eurogenerics	OMOP445403	RxNorm Extension	Drug
High-intensity statin	43156738	atorvastatin 80 MG Delayed Release Oral Tablet [ATORVASTATINE EG] Box of 90	OMOP445404	RxNorm Extension	Drug
High-intensity statin	43156739	atorvastatin 80 MG Delayed Release Oral Tablet [ATORVASTATINE EVOLUGEN] Box of 30	OMOP445407	RxNorm Extension	Drug
High-intensity statin	43156740	atorvastatin 80 MG Delayed Release Oral Tablet [ATORVASTATINE ISOMED] Box of 90	OMOP445415	RxNorm Extension	Drug
High-intensity statin	43156741	atorvastatin 80 MG Delayed Release Oral Tablet [ATORVASTATINE MYLAN] Box of 30 by Mylan	OMOP445425	RxNorm Extension	Drug
High-intensity statin	43156742	atorvastatin 80 MG Delayed Release Oral Tablet [ATORVASTATINE MYLAN PHARMA] Box of 30	OMOP445429	RxNorm Extension	Drug
High-intensity statin	43156743	atorvastatin 80 MG Delayed Release Oral Tablet [ATORVASTATINE PHR LAB] Box of 28 by TEVA	OMOP445435	RxNorm Extension	Drug
High-intensity statin	43156744	atorvastatin 80 MG Delayed Release Oral Tablet [ATORVASTATINE RANBAXY] Box of 30 by Ranbaxy	OMOP445438	RxNorm Extension	Drug
High-intensity statin	43156745	atorvastatin 80 MG Delayed Release Oral Tablet [ATORVASTATINE RANBAXY] Box of 28	OMOP445440	RxNorm Extension	Drug
High-intensity statin	43156746	atorvastatin 80 MG Delayed Release Oral Tablet [Atorvastatin Zentiva]	OMOP445459	RxNorm Extension	Drug
High-intensity statin	43156747	atorvastatin 80 MG Delayed Release Oral Tablet [Atorvastatin Zentiva] Box of 30	OMOP445460	RxNorm Extension	Drug
High-intensity statin	43156748	atorvastatin 80 MG Delayed Release Oral Tablet [TAHOR] Box of 28 by Pfizer	OMOP445477	RxNorm Extension	Drug
High-intensity statin	43158588	rosuvastatin 20 MG Delayed Release Oral Tablet [Crestor] Box of 50	OMOP461597	RxNorm Extension	Drug
High-intensity statin	43167632	atorvastatin 40 MG [ATORVASTATINE EVOLUGEN]	OMOP445012	RxNorm Extension	Drug
High-intensity statin	43167633	atorvastatin 40 MG [ATORVASTATINE GNR]	OMOP445013	RxNorm Extension	Drug
High-intensity statin	43167634	atorvastatin 40 MG [ATORVASTATINE KRKA]	OMOP445015	RxNorm Extension	Drug
High-intensity statin	43167635	atorvastatin 40 MG [ATORVASTATINE SANDOZ]	OMOP445023	RxNorm Extension	Drug
High-intensity statin	43167636	atorvastatin 40 MG Delayed Release Oral Tablet [ATORVASTATINE ARROW] Box of 90 by Arrow	OMOP445051	RxNorm Extension	Drug
High-intensity statin	43167637	atorvastatin 40 MG Delayed Release Oral Tablet [ATORVASTATINE ARROW LAB]	OMOP445052	RxNorm Extension	Drug
High-intensity statin	43167638	atorvastatin 40 MG Delayed Release Oral Tablet [ATORVASTATINE ARROW LAB] Box of 30 by Arrow	OMOP445054	RxNorm Extension	Drug
High-intensity statin	43167639	atorvastatin 40 MG Delayed Release Oral Tablet [ATORVASTATINE BGR] Box of 90	OMOP445061	RxNorm Extension	Drug
High-intensity statin	43167640	atorvastatin 40 MG Delayed Release Oral Tablet [ATORVASTATINE BGR] Box of 90 by Biogaran	OMOP445062	RxNorm Extension	Drug
High-intensity statin	43167641	atorvastatin 40 MG Delayed Release Oral Tablet [ATORVASTATINE CRISTERS]	OMOP445068	RxNorm Extension	Drug
High-intensity statin	43167642	atorvastatin 40 MG Delayed Release Oral Tablet [ATORVASTATINE CRISTERS] Box of 30	OMOP445069	RxNorm Extension	Drug
High-intensity statin	43167643	atorvastatin 40 MG Delayed Release Oral Tablet [ATORVASTATINE CRISTERS] Box of 90	OMOP445071	RxNorm Extension	Drug
High-intensity statin	43167644	atorvastatin 40 MG Delayed Release Oral Tablet [ATORVASTATINE CRISTERS] Box of 90 by Cristers	OMOP445072	RxNorm Extension	Drug
High-intensity statin	43167645	atorvastatin 40 MG Delayed Release Oral Tablet [ATORVASTATINE EG] Box of 30 by Eurogenerics	OMOP445075	RxNorm Extension	Drug
High-intensity statin	43167646	atorvastatin 40 MG Delayed Release Oral Tablet [ATORVASTATINE EVOLUGEN] Box of 90 by Evolupharm	OMOP445085	RxNorm Extension	Drug
High-intensity statin	43167647	atorvastatin 40 MG Delayed Release Oral Tablet [ATORVASTATINE MYLAN]	OMOP445103	RxNorm Extension	Drug
High-intensity statin	43167648	atorvastatin 40 MG Delayed Release Oral Tablet [BONTEFEL] Box of 28 by Pfizer	OMOP445158	RxNorm Extension	Drug
High-intensity statin	43167649	atorvastatin 40 MG Delayed Release Oral Tablet [TAHOR] Box of 50	OMOP445164	RxNorm Extension	Drug
High-intensity statin	43167650	atorvastatin 40 MG Delayed Release Oral Tablet [TAHOR] Box of 50 by Pfizer	OMOP445165	RxNorm Extension	Drug
High-intensity statin	43167667	atorvastatin 80 MG [ATORVASTATINE BLUEFISH]	OMOP445349	RxNorm Extension	Drug
High-intensity statin	43167668	atorvastatin 80 MG [ATORVASTATINE MYLAN PHARMA]	OMOP445356	RxNorm Extension	Drug
High-intensity statin	43167669	atorvastatin 80 MG [ATORVASTATINE ZYDUS FRANCE]	OMOP445364	RxNorm Extension	Drug
High-intensity statin	43167670	atorvastatin 80 MG Delayed Release Oral Tablet	OMOP445367	RxNorm Extension	Drug
High-intensity statin	43167671	atorvastatin 80 MG Delayed Release Oral Tablet Box of 28	OMOP445369	RxNorm Extension	Drug
High-intensity statin	43167672	atorvastatin 80 MG Delayed Release Oral Tablet Box of 30	OMOP445370	RxNorm Extension	Drug
High-intensity statin	43167673	atorvastatin 80 MG Delayed Release Oral Tablet [ATORVASTATINE ACCORD]	OMOP445373	RxNorm Extension	Drug
High-intensity statin	43167674	atorvastatin 80 MG Delayed Release Oral Tablet [ATORVASTATINE ALMUS] Box of 30	OMOP445377	RxNorm Extension	Drug
High-intensity statin	43167675	atorvastatin 80 MG Delayed Release Oral Tablet [ATORVASTATINE ALMUS] Box of 30 by Sandoz	OMOP445378	RxNorm Extension	Drug
High-intensity statin	43167676	atorvastatin 80 MG Delayed Release Oral Tablet [ATORVASTATINE ALMUS] Box of 90 by Sandoz	OMOP445380	RxNorm Extension	Drug
High-intensity statin	43167677	atorvastatin 80 MG Delayed Release Oral Tablet [ATORVASTATINE CRISTERS] Box of 30	OMOP445396	RxNorm Extension	Drug
High-intensity statin	43167678	atorvastatin 80 MG Delayed Release Oral Tablet [ATORVASTATINE CRISTERS] Box of 30 by Cristers	OMOP445397	RxNorm Extension	Drug
High-intensity statin	43167679	atorvastatin 80 MG Delayed Release Oral Tablet [ATORVASTATINE CRISTERS] Box of 90	OMOP445398	RxNorm Extension	Drug
High-intensity statin	43167680	atorvastatin 80 MG Delayed Release Oral Tablet [ATORVASTATINE ISOMED] Box of 90 by TEVA	OMOP445416	RxNorm Extension	Drug
High-intensity statin	43167681	atorvastatin 80 MG Delayed Release Oral Tablet [ATORVASTATINE KRKA]	OMOP445417	RxNorm Extension	Drug
High-intensity statin	43167682	atorvastatin 80 MG Delayed Release Oral Tablet [ATORVASTATINE MYLAN] Box of 30	OMOP445424	RxNorm Extension	Drug
High-intensity statin	43167683	atorvastatin 80 MG Delayed Release Oral Tablet [ATORVASTATINE MYLAN] Box of 90 by Mylan	OMOP445427	RxNorm Extension	Drug
High-intensity statin	43167684	atorvastatin 80 MG Delayed Release Oral Tablet [ATORVASTATINE TEVA SANTE] Box of 90	OMOP445457	RxNorm Extension	Drug
High-intensity statin	43167685	atorvastatin 80 MG Delayed Release Oral Tablet [ATORVASTATINE ZYDUS FRANCE] Box of 90 by Zydus	OMOP445468	RxNorm Extension	Drug
High-intensity statin	43167686	atorvastatin 80 MG Delayed Release Oral Tablet [TAHOR]	OMOP445475	RxNorm Extension	Drug
High-intensity statin	43167687	atorvastatin 80 MG Delayed Release Oral Tablet [TAHOR] Box of 28	OMOP445476	RxNorm Extension	Drug
High-intensity statin	43167688	atorvastatin 80 MG Delayed Release Oral Tablet [TAHOR] Box of 90 by Pfizer	OMOP445481	RxNorm Extension	Drug
High-intensity statin	43167695	atorvastatin 40 MG / ezetimibe 10 MG Delayed Release Oral Tablet [Liptruzet]	OMOP445511	RxNorm Extension	Drug
High-intensity statin	43167696	atorvastatin 80 MG / ezetimibe 10 MG Delayed Release Oral Tablet [Liptruzet]	OMOP445523	RxNorm Extension	Drug
High-intensity statin	43178693	atorvastatin 40 MG [ATORVASTATINE ALTER]	OMOP445004	RxNorm Extension	Drug
High-intensity statin	43178694	atorvastatin 40 MG [ATORVASTATINE MYLAN]	OMOP445016	RxNorm Extension	Drug
High-intensity statin	43178695	atorvastatin 40 MG Delayed Release Oral Tablet Box of 28	OMOP445030	RxNorm Extension	Drug
High-intensity statin	43178696	atorvastatin 40 MG Delayed Release Oral Tablet [ATORVASTATINE ALTER]	OMOP445043	RxNorm Extension	Drug
High-intensity statin	43178697	atorvastatin 40 MG Delayed Release Oral Tablet [ATORVASTATINE ARROW]	OMOP445047	RxNorm Extension	Drug
High-intensity statin	43178698	atorvastatin 40 MG Delayed Release Oral Tablet [ATORVASTATINE EVOLUGEN] Box of 90	OMOP445084	RxNorm Extension	Drug
High-intensity statin	43178699	atorvastatin 40 MG Delayed Release Oral Tablet [ATORVASTATINE ISOMED] Box of 28	OMOP445093	RxNorm Extension	Drug
High-intensity statin	43178700	atorvastatin 40 MG Delayed Release Oral Tablet [ATORVASTATINE MYLAN PHARMA]	OMOP445108	RxNorm Extension	Drug
High-intensity statin	43178701	atorvastatin 40 MG Delayed Release Oral Tablet [ATORVASTATINE MYLAN PHARMA] Box of 90	OMOP445112	RxNorm Extension	Drug
High-intensity statin	43178702	atorvastatin 40 MG Delayed Release Oral Tablet [ATORVASTATINE RATIO] Box of 90	OMOP445126	RxNorm Extension	Drug
High-intensity statin	43178703	atorvastatin 40 MG Delayed Release Oral Tablet [ATORVASTATINE RPG]	OMOP445128	RxNorm Extension	Drug
High-intensity statin	43178704	atorvastatin 40 MG Delayed Release Oral Tablet [ATORVASTATINE RPG] Box of 28	OMOP445129	RxNorm Extension	Drug
High-intensity statin	43178705	atorvastatin 40 MG Delayed Release Oral Tablet [ATORVASTATINE RPG] Box of 90 by Ranbaxy	OMOP445132	RxNorm Extension	Drug
High-intensity statin	43178706	atorvastatin 40 MG Delayed Release Oral Tablet [ATORVASTATINE TEVA SANTE] Box of 28 by TEVA	OMOP445141	RxNorm Extension	Drug
High-intensity statin	43178707	atorvastatin 40 MG Delayed Release Oral Tablet [TAHOR]	OMOP445161	RxNorm Extension	Drug
High-intensity statin	43178730	atorvastatin 80 MG [ATORVASTATINE RANBAXY]	OMOP445358	RxNorm Extension	Drug
High-intensity statin	43178731	atorvastatin 80 MG Delayed Release Oral Tablet Box of 50	OMOP445371	RxNorm Extension	Drug
High-intensity statin	43178732	atorvastatin 80 MG Delayed Release Oral Tablet [ATORVASTATINE ACCORD] Box of 30	OMOP445374	RxNorm Extension	Drug
High-intensity statin	43178733	atorvastatin 80 MG Delayed Release Oral Tablet [ATORVASTATINE ARROW] Box of 90	OMOP445384	RxNorm Extension	Drug
High-intensity statin	43178734	atorvastatin 80 MG Delayed Release Oral Tablet [ATORVASTATINE BGR] Box of 30	OMOP445387	RxNorm Extension	Drug
High-intensity statin	43178735	atorvastatin 80 MG Delayed Release Oral Tablet [ATORVASTATINE EVOLUGEN] Box of 90	OMOP445409	RxNorm Extension	Drug
High-intensity statin	43178736	atorvastatin 80 MG Delayed Release Oral Tablet [ATORVASTATINE KRKA] Box of 90 by KRKA	OMOP445421	RxNorm Extension	Drug
High-intensity statin	43178737	atorvastatin 80 MG Delayed Release Oral Tablet [ATORVASTATINE RANBAXY] Box of 90 by Ranbaxy	OMOP445443	RxNorm Extension	Drug
High-intensity statin	43178738	atorvastatin 80 MG Delayed Release Oral Tablet [ATORVASTATINE RATIO]	OMOP445444	RxNorm Extension	Drug
High-intensity statin	43178739	atorvastatin 80 MG Delayed Release Oral Tablet [Atorvastatin Zentiva] Box of 90	OMOP445462	RxNorm Extension	Drug
High-intensity statin	43178740	atorvastatin 80 MG Delayed Release Oral Tablet [TAHOR] Box of 50	OMOP445478	RxNorm Extension	Drug
High-intensity statin	43178744	atorvastatin 80 MG / ezetimibe 10 MG Delayed Release Oral Tablet	OMOP445520	RxNorm Extension	Drug
High-intensity statin	43178745	atorvastatin 80 MG / ezetimibe 10 MG Delayed Release Oral Tablet [Liptruzet] Box of 30	OMOP445524	RxNorm Extension	Drug
High-intensity statin	43180519	rosuvastatin 20 MG Delayed Release Oral Tablet Box of 50	OMOP461590	RxNorm Extension	Drug
High-intensity statin	43189592	atorvastatin 40 MG [ATORVASTATINE ALMUS]	OMOP445003	RxNorm Extension	Drug
High-intensity statin	43189593	atorvastatin 40 MG [ATORVASTATINE RATIO]	OMOP445020	RxNorm Extension	Drug
High-intensity statin	43189594	atorvastatin 40 MG [ATORVASTATINE ZYDUS FRANCE]	OMOP445026	RxNorm Extension	Drug
High-intensity statin	43189595	atorvastatin 40 MG [BONTEFEL]	OMOP445027	RxNorm Extension	Drug
High-intensity statin	43189596	atorvastatin 40 MG Delayed Release Oral Tablet Box of 30	OMOP445031	RxNorm Extension	Drug
High-intensity statin	43189597	atorvastatin 40 MG Delayed Release Oral Tablet [ATORVASTATINE ALMUS]	OMOP445038	RxNorm Extension	Drug
High-intensity statin	43189598	atorvastatin 40 MG Delayed Release Oral Tablet [ATORVASTATINE ARROW] Box of 30 by Arrow	OMOP445049	RxNorm Extension	Drug
High-intensity statin	43189599	atorvastatin 40 MG Delayed Release Oral Tablet [ATORVASTATINE BGR] Box of 30	OMOP445059	RxNorm Extension	Drug
High-intensity statin	43189600	atorvastatin 40 MG Delayed Release Oral Tablet [ATORVASTATINE EG] Box of 90 by Eurogenerics	OMOP445077	RxNorm Extension	Drug
High-intensity statin	43189601	atorvastatin 40 MG Delayed Release Oral Tablet [ATORVASTATINE EVOLUGEN]	OMOP445079	RxNorm Extension	Drug
High-intensity statin	43189602	atorvastatin 40 MG Delayed Release Oral Tablet [ATORVASTATINE GNR] Box of 30	OMOP445087	RxNorm Extension	Drug
High-intensity statin	43189603	atorvastatin 40 MG Delayed Release Oral Tablet [ATORVASTATINE RATIO]	OMOP445123	RxNorm Extension	Drug
High-intensity statin	43189604	atorvastatin 40 MG Delayed Release Oral Tablet [ATORVASTATINE SANDOZ] Box of 30	OMOP445135	RxNorm Extension	Drug
High-intensity statin	43189605	atorvastatin 40 MG Delayed Release Oral Tablet [ATORVASTATINE TEVA SANTE] Box of 90	OMOP445142	RxNorm Extension	Drug
High-intensity statin	43189606	atorvastatin 40 MG Delayed Release Oral Tablet [Atorvastatin Zentiva] Box of 90	OMOP445148	RxNorm Extension	Drug
High-intensity statin	43189633	atorvastatin 80 MG [ATORVASTATINE ACCORD]	OMOP445344	RxNorm Extension	Drug
High-intensity statin	43189634	atorvastatin 80 MG [ATORVASTATINE ARROW]	OMOP445346	RxNorm Extension	Drug
High-intensity statin	43189635	atorvastatin 80 MG [ATORVASTATINE RATIO]	OMOP445360	RxNorm Extension	Drug
High-intensity statin	43189636	atorvastatin 80 MG [ATORVASTATINE ZENTIVA LAB]	OMOP445363	RxNorm Extension	Drug
High-intensity statin	43189637	atorvastatin 80 MG [BONTEFEL]	OMOP445365	RxNorm Extension	Drug
High-intensity statin	43189638	atorvastatin 80 MG Delayed Release Oral Tablet Box of 90	OMOP445372	RxNorm Extension	Drug
High-intensity statin	43189639	atorvastatin 80 MG Delayed Release Oral Tablet [ATORVASTATINE ACCORD] Box of 30 by Accord	OMOP445375	RxNorm Extension	Drug
High-intensity statin	43189640	atorvastatin 80 MG Delayed Release Oral Tablet [ATORVASTATINE BGR] Box of 90	OMOP445390	RxNorm Extension	Drug
High-intensity statin	43189641	atorvastatin 80 MG Delayed Release Oral Tablet [ATORVASTATINE BLUEFISH]	OMOP445392	RxNorm Extension	Drug
High-intensity statin	43189642	atorvastatin 80 MG Delayed Release Oral Tablet [ATORVASTATINE BLUEFISH] Box of 90	OMOP445393	RxNorm Extension	Drug
High-intensity statin	43189643	atorvastatin 80 MG Delayed Release Oral Tablet [ATORVASTATINE CRISTERS] Box of 90 by Cristers	OMOP445399	RxNorm Extension	Drug
High-intensity statin	43189644	atorvastatin 80 MG Delayed Release Oral Tablet [ATORVASTATINE EG] Box of 30	OMOP445402	RxNorm Extension	Drug
High-intensity statin	43189645	atorvastatin 80 MG Delayed Release Oral Tablet [ATORVASTATINE ISOMED] Box of 28	OMOP445413	RxNorm Extension	Drug
High-intensity statin	43189646	atorvastatin 80 MG Delayed Release Oral Tablet [ATORVASTATINE RATIO] Box of 28 by TEVA	OMOP445446	RxNorm Extension	Drug
High-intensity statin	43189647	atorvastatin 80 MG Delayed Release Oral Tablet [ATORVASTATINE SANDOZ] Box of 30 by Sandoz	OMOP445451	RxNorm Extension	Drug
High-intensity statin	43189648	atorvastatin 80 MG Delayed Release Oral Tablet [ATORVASTATINE TEVA SANTE]	OMOP445454	RxNorm Extension	Drug
High-intensity statin	43189649	atorvastatin 80 MG Delayed Release Oral Tablet [ATORVASTATINE ZYDUS FRANCE]	OMOP445464	RxNorm Extension	Drug
High-intensity statin	43189650	atorvastatin 80 MG Delayed Release Oral Tablet [ATORVASTATINE ZYDUS FRANCE] Box of 30 by Zydus	OMOP445466	RxNorm Extension	Drug
High-intensity statin	43189651	atorvastatin 80 MG Delayed Release Oral Tablet [BONTEFEL] Box of 28 by Pfizer	OMOP445471	RxNorm Extension	Drug
High-intensity statin	43189655	atorvastatin 80 MG / ezetimibe 10 MG Delayed Release Oral Tablet Box of 30	OMOP445522	RxNorm Extension	Drug
High-intensity statin	43191438	rosuvastatin 20 MG Delayed Release Oral Tablet	OMOP461588	RxNorm Extension	Drug
High-intensity statin	43191439	rosuvastatin 20 MG Delayed Release Oral Tablet Box of 30	OMOP461589	RxNorm Extension	Drug
High-intensity statin	43191440	rosuvastatin 20 MG Delayed Release Oral Tablet [Crestor] Box of 30 by Astrazeneca	OMOP461595	RxNorm Extension	Drug
High-intensity statin	43191441	rosuvastatin 20 MG Delayed Release Oral Tablet [Crestor] Box of 60 by Astrazeneca	OMOP461600	RxNorm Extension	Drug
High-intensity statin	43200607	atorvastatin 40 MG [ATORVASTATINE PHR LAB]	OMOP445018	RxNorm Extension	Drug
High-intensity statin	43200608	atorvastatin 40 MG Delayed Release Oral Tablet [ATORVASTATINE ALMUS] Box of 90	OMOP445041	RxNorm Extension	Drug
High-intensity statin	43200609	atorvastatin 40 MG Delayed Release Oral Tablet [ATORVASTATINE ALMUS] Box of 90 by Sandoz	OMOP445042	RxNorm Extension	Drug
High-intensity statin	43200610	atorvastatin 40 MG Delayed Release Oral Tablet [ATORVASTATINE CRISTERS] Box of 30 by Cristers	OMOP445070	RxNorm Extension	Drug
High-intensity statin	43200611	atorvastatin 40 MG Delayed Release Oral Tablet [ATORVASTATINE EG] Box of 30	OMOP445074	RxNorm Extension	Drug
High-intensity statin	43200612	atorvastatin 40 MG Delayed Release Oral Tablet [ATORVASTATINE EVOLUGEN] Box of 28 by Evolupharm	OMOP445081	RxNorm Extension	Drug
High-intensity statin	43200613	atorvastatin 40 MG Delayed Release Oral Tablet [ATORVASTATINE EVOLUGEN] Box of 30 by Evolupharm	OMOP445083	RxNorm Extension	Drug
High-intensity statin	43200614	atorvastatin 40 MG Delayed Release Oral Tablet [ATORVASTATINE GNR]	OMOP445086	RxNorm Extension	Drug
High-intensity statin	43200615	atorvastatin 40 MG Delayed Release Oral Tablet [ATORVASTATINE GNR] Box of 90 by Sandoz	OMOP445091	RxNorm Extension	Drug
High-intensity statin	43200616	atorvastatin 40 MG Delayed Release Oral Tablet [ATORVASTATINE ISOMED]	OMOP445092	RxNorm Extension	Drug
High-intensity statin	43200617	atorvastatin 40 MG Delayed Release Oral Tablet [ATORVASTATINE KRKA] Box of 30 by KRKA	OMOP445099	RxNorm Extension	Drug
High-intensity statin	43200618	atorvastatin 40 MG Delayed Release Oral Tablet [ATORVASTATINE MYLAN] Box of 30	OMOP445104	RxNorm Extension	Drug
High-intensity statin	43200619	atorvastatin 40 MG Delayed Release Oral Tablet [ATORVASTATINE MYLAN] Box of 90	OMOP445106	RxNorm Extension	Drug
High-intensity statin	43200620	atorvastatin 40 MG Delayed Release Oral Tablet [ATORVASTATINE RANBAXY] Box of 30 by Ranbaxy	OMOP445119	RxNorm Extension	Drug
High-intensity statin	43200621	atorvastatin 40 MG Delayed Release Oral Tablet [ATORVASTATINE RATIO] Box of 28 by TEVA	OMOP445125	RxNorm Extension	Drug
High-intensity statin	43200622	atorvastatin 40 MG Delayed Release Oral Tablet [ATORVASTATINE RATIO] Box of 90 by TEVA	OMOP445127	RxNorm Extension	Drug
High-intensity statin	43200623	atorvastatin 40 MG Delayed Release Oral Tablet [ATORVASTATINE SANDOZ]	OMOP445134	RxNorm Extension	Drug
High-intensity statin	43200624	atorvastatin 40 MG Delayed Release Oral Tablet [ATORVASTATINE TEVA SANTE]	OMOP445139	RxNorm Extension	Drug
High-intensity statin	43200625	atorvastatin 40 MG Delayed Release Oral Tablet [ATORVASTATINE ZYDUS FRANCE] Box of 90	OMOP445153	RxNorm Extension	Drug
High-intensity statin	43200626	atorvastatin 40 MG Delayed Release Oral Tablet [BONTEFEL]	OMOP445156	RxNorm Extension	Drug
High-intensity statin	43200627	atorvastatin 40 MG Delayed Release Oral Tablet [BONTEFEL] Box of 90 by Pfizer	OMOP445160	RxNorm Extension	Drug
High-intensity statin	43200658	atorvastatin 80 MG [ATORVASTATINE CRISTERS]	OMOP445350	RxNorm Extension	Drug
High-intensity statin	43200659	atorvastatin 80 MG [ATORVASTATINE PHR LAB]	OMOP445357	RxNorm Extension	Drug
High-intensity statin	43200660	atorvastatin 80 MG [ATORVASTATINE SANDOZ]	OMOP445361	RxNorm Extension	Drug
High-intensity statin	43200661	atorvastatin 80 MG [TAHOR]	OMOP445366	RxNorm Extension	Drug
High-intensity statin	43200662	atorvastatin 80 MG Delayed Release Oral Tablet [ATORVASTATINE KRKA] Box of 30	OMOP445418	RxNorm Extension	Drug
High-intensity statin	43200663	atorvastatin 80 MG Delayed Release Oral Tablet [ATORVASTATINE KRKA] Box of 30 by KRKA	OMOP445419	RxNorm Extension	Drug
High-intensity statin	43200664	atorvastatin 80 MG Delayed Release Oral Tablet [ATORVASTATINE KRKA] Box of 90	OMOP445420	RxNorm Extension	Drug
High-intensity statin	43200665	atorvastatin 80 MG Delayed Release Oral Tablet [ATORVASTATINE MYLAN PHARMA] Box of 90	OMOP445431	RxNorm Extension	Drug
High-intensity statin	43200666	atorvastatin 80 MG Delayed Release Oral Tablet [ATORVASTATINE RATIO] Box of 28	OMOP445445	RxNorm Extension	Drug
High-intensity statin	43200667	atorvastatin 80 MG Delayed Release Oral Tablet [ATORVASTATINE RATIO] Box of 90	OMOP445447	RxNorm Extension	Drug
High-intensity statin	43200668	atorvastatin 80 MG Delayed Release Oral Tablet [ATORVASTATINE SANDOZ] Box of 30	OMOP445450	RxNorm Extension	Drug
High-intensity statin	43200669	atorvastatin 80 MG Delayed Release Oral Tablet [ATORVASTATINE SANDOZ] Box of 90	OMOP445452	RxNorm Extension	Drug
High-intensity statin	43200670	atorvastatin 80 MG Delayed Release Oral Tablet [ATORVASTATINE SANDOZ] Box of 90 by Sandoz	OMOP445453	RxNorm Extension	Drug
High-intensity statin	43200671	atorvastatin 80 MG Delayed Release Oral Tablet [ATORVASTATINE ZYDUS FRANCE] Box of 30	OMOP445465	RxNorm Extension	Drug
High-intensity statin	43200672	atorvastatin 80 MG Delayed Release Oral Tablet [BONTEFEL] Box of 28	OMOP445470	RxNorm Extension	Drug
High-intensity statin	43200673	atorvastatin 80 MG Delayed Release Oral Tablet [TAHOR] Box of 90	OMOP445480	RxNorm Extension	Drug
High-intensity statin	43202498	rosuvastatin 20 MG Delayed Release Oral Tablet Box of 60	OMOP461591	RxNorm Extension	Drug
High-intensity statin	43211425	atorvastatin 40 MG [ATORVASTATINE ACCORD]	OMOP445002	RxNorm Extension	Drug
High-intensity statin	43211426	atorvastatin 40 MG [ATORVASTATINE BGR]	OMOP445007	RxNorm Extension	Drug
High-intensity statin	43211427	atorvastatin 40 MG [ATORVASTATINE BLUEFISH]	OMOP445008	RxNorm Extension	Drug
High-intensity statin	43211428	atorvastatin 40 MG [ATORVASTATINE RANBAXY]	OMOP445019	RxNorm Extension	Drug
High-intensity statin	43211429	atorvastatin 40 MG Delayed Release Oral Tablet	OMOP445029	RxNorm Extension	Drug
High-intensity statin	43211430	atorvastatin 40 MG Delayed Release Oral Tablet [ATORVASTATINE ACCORD] Box of 30 by Accord	OMOP445037	RxNorm Extension	Drug
High-intensity statin	43211431	atorvastatin 40 MG Delayed Release Oral Tablet [ATORVASTATINE ALTER] Box of 28 by Alter	OMOP445046	RxNorm Extension	Drug
High-intensity statin	43211432	atorvastatin 40 MG Delayed Release Oral Tablet [ATORVASTATINE ARROW] Box of 30	OMOP445048	RxNorm Extension	Drug
High-intensity statin	43211433	atorvastatin 40 MG Delayed Release Oral Tablet [ATORVASTATINE ARROW] Box of 90	OMOP445050	RxNorm Extension	Drug
High-intensity statin	43211434	atorvastatin 40 MG Delayed Release Oral Tablet [ATORVASTATINE ARROW LAB] Box of 30	OMOP445053	RxNorm Extension	Drug
High-intensity statin	43211435	atorvastatin 40 MG Delayed Release Oral Tablet [ATORVASTATINE ARROW LAB] Box of 90 by Arrow	OMOP445057	RxNorm Extension	Drug
High-intensity statin	43211436	atorvastatin 40 MG Delayed Release Oral Tablet [ATORVASTATINE BLUEFISH]	OMOP445063	RxNorm Extension	Drug
High-intensity statin	43211437	atorvastatin 40 MG Delayed Release Oral Tablet [ATORVASTATINE EG] Box of 90	OMOP445076	RxNorm Extension	Drug
High-intensity statin	43211438	atorvastatin 40 MG Delayed Release Oral Tablet [ATORVASTATINE EVOLUGEN] Box of 28	OMOP445080	RxNorm Extension	Drug
High-intensity statin	43211439	atorvastatin 40 MG Delayed Release Oral Tablet [ATORVASTATINE ISOMED] Box of 90	OMOP445095	RxNorm Extension	Drug
High-intensity statin	43211440	atorvastatin 40 MG Delayed Release Oral Tablet [ATORVASTATINE KRKA]	OMOP445097	RxNorm Extension	Drug
High-intensity statin	43211441	atorvastatin 40 MG Delayed Release Oral Tablet [ATORVASTATINE MYLAN PHARMA] Box of 90 by Mylan	OMOP445113	RxNorm Extension	Drug
High-intensity statin	43211442	atorvastatin 40 MG Delayed Release Oral Tablet [ATORVASTATINE PHR LAB] Box of 28 by TEVA	OMOP445116	RxNorm Extension	Drug
High-intensity statin	43211443	atorvastatin 40 MG Delayed Release Oral Tablet [ATORVASTATINE RANBAXY]	OMOP445117	RxNorm Extension	Drug
High-intensity statin	43211444	atorvastatin 40 MG Delayed Release Oral Tablet [ATORVASTATINE RANBAXY] Box of 90	OMOP445120	RxNorm Extension	Drug
High-intensity statin	43211445	atorvastatin 40 MG Delayed Release Oral Tablet [ATORVASTATINE SANDOZ] Box of 30 by Sandoz	OMOP445136	RxNorm Extension	Drug
High-intensity statin	43211446	atorvastatin 40 MG Delayed Release Oral Tablet [ATORVASTATINE SANDOZ] Box of 90	OMOP445137	RxNorm Extension	Drug
High-intensity statin	43211447	atorvastatin 40 MG Delayed Release Oral Tablet [Atorvastatin Zentiva] Box of 30	OMOP445146	RxNorm Extension	Drug
High-intensity statin	43211448	atorvastatin 40 MG Delayed Release Oral Tablet [BONTEFEL] Box of 28	OMOP445157	RxNorm Extension	Drug
High-intensity statin	43211449	atorvastatin 40 MG Delayed Release Oral Tablet [TAHOR] Box of 28	OMOP445162	RxNorm Extension	Drug
High-intensity statin	43211467	atorvastatin 80 MG [ATORVASTATINE EG]	OMOP445351	RxNorm Extension	Drug
High-intensity statin	43211468	atorvastatin 80 MG [ATORVASTATINE ISOMED]	OMOP445353	RxNorm Extension	Drug
High-intensity statin	43211469	atorvastatin 80 MG Delayed Release Oral Tablet [ATORVASTATINE BGR]	OMOP445386	RxNorm Extension	Drug
High-intensity statin	43211470	atorvastatin 80 MG Delayed Release Oral Tablet [ATORVASTATINE EG] Box of 90 by Eurogenerics	OMOP445405	RxNorm Extension	Drug
High-intensity statin	43211471	atorvastatin 80 MG Delayed Release Oral Tablet [ATORVASTATINE EVOLUGEN]	OMOP445406	RxNorm Extension	Drug
High-intensity statin	43211472	atorvastatin 80 MG Delayed Release Oral Tablet [ATORVASTATINE ISOMED] Box of 28 by TEVA	OMOP445414	RxNorm Extension	Drug
High-intensity statin	43211473	atorvastatin 80 MG Delayed Release Oral Tablet [ATORVASTATINE MYLAN PHARMA] Box of 30 by Mylan	OMOP445430	RxNorm Extension	Drug
High-intensity statin	43211474	atorvastatin 80 MG Delayed Release Oral Tablet [ATORVASTATINE MYLAN PHARMA] Box of 90 by Mylan	OMOP445432	RxNorm Extension	Drug
High-intensity statin	43211475	atorvastatin 80 MG Delayed Release Oral Tablet [ATORVASTATINE PHR LAB]	OMOP445433	RxNorm Extension	Drug
High-intensity statin	43211476	atorvastatin 80 MG Delayed Release Oral Tablet [ATORVASTATINE RANBAXY] Box of 30	OMOP445437	RxNorm Extension	Drug
High-intensity statin	43211477	atorvastatin 80 MG Delayed Release Oral Tablet [ATORVASTATINE RANBAXY] Box of 28 by Ranbaxy	OMOP445441	RxNorm Extension	Drug
High-intensity statin	43211478	atorvastatin 80 MG Delayed Release Oral Tablet [ATORVASTATINE RANBAXY] Box of 90	OMOP445442	RxNorm Extension	Drug
High-intensity statin	43211479	atorvastatin 80 MG Delayed Release Oral Tablet [ATORVASTATINE TEVA SANTE] Box of 28	OMOP445455	RxNorm Extension	Drug
High-intensity statin	43211480	atorvastatin 80 MG Delayed Release Oral Tablet [Atorvastatin Zentiva] Box of 90 by Sanofi	OMOP445463	RxNorm Extension	Drug
High-intensity statin	43211487	atorvastatin 40 MG / ezetimibe 10 MG Delayed Release Oral Tablet [Liptruzet] Box of 30	OMOP445513	RxNorm Extension	Drug
High-intensity statin	43213300	rosuvastatin 20 MG Delayed Release Oral Tablet [Crestor] Box of 90	OMOP461601	RxNorm Extension	Drug
High-intensity statin	43213301	rosuvastatin 20 MG Delayed Release Oral Tablet [Crestor] Box of 90 by Astrazeneca	OMOP461602	RxNorm Extension	Drug
High-intensity statin	43254773	Amlodipine 10 MG / atorvastatin 80 MG Oral Tablet by Terry White Chemists	OMOP539756	RxNorm Extension	Drug
High-intensity statin	43254774	Amlodipine 10 MG / atorvastatin 80 MG Oral Tablet by Chemmart	OMOP539762	RxNorm Extension	Drug
High-intensity statin	43254775	Amlodipine 5 MG / atorvastatin 80 MG Oral Tablet Box of 30 by Terry White Chemists	OMOP539904	RxNorm Extension	Drug
High-intensity statin	43254776	Amlodipine 5 MG / atorvastatin 80 MG Oral Tablet [Caduet] Box of 30	OMOP539953	RxNorm Extension	Drug
High-intensity statin	43254777	Amlodipine 10 MG / atorvastatin 40 MG [Cadivast]	OMOP539984	RxNorm Extension	Drug
High-intensity statin	43254778	Amlodipine 10 MG / atorvastatin 40 MG Oral Tablet by Chemmart	OMOP540043	RxNorm Extension	Drug
High-intensity statin	43254779	Amlodipine 5 MG / atorvastatin 40 MG [Cadatin]	OMOP540123	RxNorm Extension	Drug
High-intensity statin	43254780	Amlodipine 5 MG / atorvastatin 40 MG Oral Tablet by Terry White Chemists	OMOP540137	RxNorm Extension	Drug
High-intensity statin	43254781	Amlodipine 5 MG / atorvastatin 40 MG Oral Tablet Box of 30	OMOP540172	RxNorm Extension	Drug
High-intensity statin	43254951	atorvastatin 80 MG Oral Tablet by Apotex	OMOP554932	RxNorm Extension	Drug
High-intensity statin	43254952	atorvastatin 80 MG Oral Tablet Box of 30 by Stada	OMOP554957	RxNorm Extension	Drug
High-intensity statin	43254953	atorvastatin 80 MG Oral Tablet [Trovas]	OMOP555016	RxNorm Extension	Drug
High-intensity statin	43254954	atorvastatin 40 MG [Torvastat]	OMOP555021	RxNorm Extension	Drug
High-intensity statin	43254955	atorvastatin 40 MG Oral Tablet by PFIZER	OMOP555065	RxNorm Extension	Drug
High-intensity statin	43254956	atorvastatin 40 MG Oral Tablet by Stada	OMOP555071	RxNorm Extension	Drug
High-intensity statin	43254957	atorvastatin 40 MG Oral Tablet Box of 30 by Sandoz	OMOP555137	RxNorm Extension	Drug
High-intensity statin	43254963	atorvastatin 80 MG / ezetimibe 10 MG Oral Tablet Box of 30	OMOP555348	RxNorm Extension	Drug
High-intensity statin	43257886	rosuvastatin 20 MG [Rostor]	OMOP551652	RxNorm Extension	Drug
High-intensity statin	43257887	rosuvastatin 20 MG Oral Tablet Box of 7	OMOP551666	RxNorm Extension	Drug
High-intensity statin	43257888	rosuvastatin 20 MG Oral Tablet Box of 30 by Sandoz	OMOP551672	RxNorm Extension	Drug
High-intensity statin	43257889	rosuvastatin 20 MG Oral Tablet Box of 30 by Blooms The Chemist	OMOP551673	RxNorm Extension	Drug
High-intensity statin	43257890	rosuvastatin 20 MG Oral Tablet Box of 30 by Dr Reddy's	OMOP551676	RxNorm Extension	Drug
High-intensity statin	43257891	rosuvastatin 20 MG Oral Tablet [Rostor] Box of 30	OMOP551680	RxNorm Extension	Drug
High-intensity statin	43257892	rosuvastatin 20 MG Oral Tablet [Affora] Box of 30	OMOP551688	RxNorm Extension	Drug
High-intensity statin	43260115	Amlodipine 10 MG / atorvastatin 80 MG [Cadivast]	OMOP539727	RxNorm Extension	Drug
High-intensity statin	43260116	Amlodipine 5 MG / atorvastatin 80 MG [Cadivast]	OMOP539859	RxNorm Extension	Drug
High-intensity statin	43260117	Amlodipine 10 MG / atorvastatin 40 MG Oral Tablet Box of 10	OMOP540026	RxNorm Extension	Drug
High-intensity statin	43260118	Amlodipine 10 MG / atorvastatin 40 MG Oral Tablet Box of 30 by Blooms The Chemist	OMOP540067	RxNorm Extension	Drug
High-intensity statin	43260119	Amlodipine 5 MG / atorvastatin 40 MG Oral Tablet [Caduet] Box of 30	OMOP540218	RxNorm Extension	Drug
High-intensity statin	43260306	atorvastatin 80 MG [Trovas]	OMOP554895	RxNorm Extension	Drug
High-intensity statin	43260307	atorvastatin 80 MG Oral Tablet Box of 30 by Scp	OMOP554974	RxNorm Extension	Drug
High-intensity statin	43260308	atorvastatin 80 MG Oral Tablet [Torvastat] Box of 30	OMOP554985	RxNorm Extension	Drug
High-intensity statin	43260309	atorvastatin 80 MG Oral Tablet [Lorstat]	OMOP554990	RxNorm Extension	Drug
High-intensity statin	43260310	atorvastatin 40 MG Oral Tablet Box of 30 by Stada	OMOP555134	RxNorm Extension	Drug
High-intensity statin	43260311	atorvastatin 40 MG Oral Tablet Box of 30 by Blooms The Chemist	OMOP555142	RxNorm Extension	Drug
High-intensity statin	43260312	atorvastatin 40 MG Oral Tablet [Lorstat]	OMOP555167	RxNorm Extension	Drug
High-intensity statin	43260318	atorvastatin 40 MG / ezetimibe 10 MG Oral Tablet [Atozet]	OMOP555363	RxNorm Extension	Drug
High-intensity statin	43260319	atorvastatin 40 MG / ezetimibe 10 MG Oral Tablet [Atozet] Box of 30	OMOP555368	RxNorm Extension	Drug
High-intensity statin	43263294	rosuvastatin 40 MG Oral Tablet by Amneal	OMOP551582	RxNorm Extension	Drug
High-intensity statin	43263295	rosuvastatin 40 MG Oral Tablet by Sandoz	OMOP551586	RxNorm Extension	Drug
High-intensity statin	43263296	rosuvastatin 40 MG Oral Tablet by Dr Reddy's	OMOP551590	RxNorm Extension	Drug
High-intensity statin	43263297	rosuvastatin 40 MG Oral Tablet Box of 30 by Amneal	OMOP551592	RxNorm Extension	Drug
High-intensity statin	43263298	rosuvastatin 40 MG Oral Tablet [Cavstat] Box of 30	OMOP551602	RxNorm Extension	Drug
High-intensity statin	43263299	rosuvastatin 40 MG Oral Tablet [Visacor]	OMOP551607	RxNorm Extension	Drug
High-intensity statin	43263300	rosuvastatin 40 MG Oral Tablet [Affora] Box of 30	OMOP551611	RxNorm Extension	Drug
High-intensity statin	43263307	rosuvastatin 20 MG Oral Tablet Box of 30 by Apotex	OMOP551674	RxNorm Extension	Drug
High-intensity statin	43263308	rosuvastatin 20 MG Oral Tablet [Crosuva] Box of 30	OMOP551682	RxNorm Extension	Drug
High-intensity statin	43263309	rosuvastatin 20 MG Oral Tablet [Visacor]	OMOP551683	RxNorm Extension	Drug
High-intensity statin	43265531	Amlodipine 10 MG / atorvastatin 80 MG Oral Tablet Box of 30 by Terry White Chemists	OMOP539793	RxNorm Extension	Drug
High-intensity statin	43265532	Amlodipine 5 MG / atorvastatin 80 MG [Cadatin]	OMOP539867	RxNorm Extension	Drug
High-intensity statin	43265533	Amlodipine 5 MG / atorvastatin 80 MG Oral Tablet by Chemmart	OMOP539881	RxNorm Extension	Drug
High-intensity statin	43265534	Amlodipine 5 MG / atorvastatin 80 MG Oral Tablet by Apotex	OMOP539892	RxNorm Extension	Drug
High-intensity statin	43265535	Amlodipine 5 MG / atorvastatin 80 MG Oral Tablet Box of 30	OMOP539899	RxNorm Extension	Drug
High-intensity statin	43265536	Amlodipine 5 MG / atorvastatin 40 MG [Cadivast]	OMOP540111	RxNorm Extension	Drug
High-intensity statin	43265727	atorvastatin 80 MG Oral Tablet by Chemmart	OMOP554913	RxNorm Extension	Drug
High-intensity statin	43265728	atorvastatin 80 MG Oral Tablet by Blooms The Chemist	OMOP554927	RxNorm Extension	Drug
High-intensity statin	43265729	atorvastatin 80 MG Oral Tablet by Scp	OMOP554939	RxNorm Extension	Drug
High-intensity statin	43265730	atorvastatin 80 MG Oral Tablet Box of 30 by Pfizer	OMOP554951	RxNorm Extension	Drug
High-intensity statin	43265731	atorvastatin 80 MG Oral Tablet [Lorstat] Box of 30	OMOP554998	RxNorm Extension	Drug
High-intensity statin	43265732	atorvastatin 80 MG Oral Tablet [Atorvachol] Box of 30	OMOP555006	RxNorm Extension	Drug
High-intensity statin	43265733	atorvastatin 40 MG Oral Tablet by Terry White Chemists	OMOP555054	RxNorm Extension	Drug
High-intensity statin	43265734	atorvastatin 40 MG Oral Tablet by Blooms The Chemist	OMOP555083	RxNorm Extension	Drug
High-intensity statin	43265735	atorvastatin 40 MG Oral Tablet by Apotex	OMOP555090	RxNorm Extension	Drug
High-intensity statin	43265736	atorvastatin 40 MG Oral Tablet Box of 30 by Chemmart	OMOP555119	RxNorm Extension	Drug
High-intensity statin	43265737	atorvastatin 40 MG Oral Tablet Box of 30 by Scp	OMOP555153	RxNorm Extension	Drug
High-intensity statin	43265738	atorvastatin 40 MG Oral Tablet [Torvastat] Box of 30	OMOP555163	RxNorm Extension	Drug
High-intensity statin	43268783	rosuvastatin 40 MG Oral Tablet by Chemmart	OMOP551584	RxNorm Extension	Drug
High-intensity statin	43268784	rosuvastatin 40 MG Oral Tablet Box of 30 by Terry White Chemists	OMOP551593	RxNorm Extension	Drug
High-intensity statin	43268785	rosuvastatin 40 MG Oral Tablet Box of 30 by Sandoz	OMOP551596	RxNorm Extension	Drug
High-intensity statin	43268790	rosuvastatin 20 MG [Affora]	OMOP551655	RxNorm Extension	Drug
High-intensity statin	43268791	rosuvastatin 20 MG Oral Tablet by Terry White Chemists	OMOP551658	RxNorm Extension	Drug
High-intensity statin	43268792	rosuvastatin 20 MG Oral Tablet by Sandoz	OMOP551661	RxNorm Extension	Drug
High-intensity statin	43268793	rosuvastatin 20 MG Oral Tablet by Blooms The Chemist	OMOP551662	RxNorm Extension	Drug
High-intensity statin	43271034	Amlodipine 10 MG / atorvastatin 80 MG Oral Tablet by Blooms The Chemist	OMOP539771	RxNorm Extension	Drug
High-intensity statin	43271035	Amlodipine 10 MG / atorvastatin 80 MG Oral Tablet Box of 30 by Chemmart	OMOP539795	RxNorm Extension	Drug
High-intensity statin	43271036	Amlodipine 5 MG / atorvastatin 80 MG Oral Tablet by Terry White Chemists	OMOP539877	RxNorm Extension	Drug
High-intensity statin	43271037	Amlodipine 5 MG / atorvastatin 80 MG Oral Tablet Box of 30 by Chemmart	OMOP539910	RxNorm Extension	Drug
High-intensity statin	43271038	Amlodipine 5 MG / atorvastatin 80 MG Oral Tablet [Cadatin] Box of 30	OMOP539973	RxNorm Extension	Drug
High-intensity statin	43271039	Amlodipine 10 MG / atorvastatin 40 MG Oral Tablet [Cadatin] Box of 30	OMOP540102	RxNorm Extension	Drug
High-intensity statin	43271234	atorvastatin 40 MG [Atorvachol]	OMOP555028	RxNorm Extension	Drug
High-intensity statin	43271235	atorvastatin 40 MG Oral Tablet by Sandoz	OMOP555079	RxNorm Extension	Drug
High-intensity statin	43274297	rosuvastatin 40 MG Oral Tablet by Auro	OMOP551580	RxNorm Extension	Drug
High-intensity statin	43274298	rosuvastatin 40 MG Oral Tablet by Ranbaxy	OMOP551589	RxNorm Extension	Drug
High-intensity statin	43274299	rosuvastatin 40 MG Oral Tablet Box of 30 by Auro	OMOP551591	RxNorm Extension	Drug
High-intensity statin	43274300	rosuvastatin 40 MG Oral Tablet Box of 30 by Chemmart	OMOP551594	RxNorm Extension	Drug
High-intensity statin	43274301	rosuvastatin 40 MG Oral Tablet Box of 30 by Actavis	OMOP551595	RxNorm Extension	Drug
High-intensity statin	43274302	rosuvastatin 40 MG Oral Tablet Box of 30 by Ranbaxy	OMOP551599	RxNorm Extension	Drug
High-intensity statin	43274308	rosuvastatin 20 MG [Cavstat]	OMOP551651	RxNorm Extension	Drug
High-intensity statin	43274309	rosuvastatin 20 MG [Crosuva]	OMOP551653	RxNorm Extension	Drug
High-intensity statin	43274310	rosuvastatin 20 MG Oral Tablet by Dr Reddy's	OMOP551665	RxNorm Extension	Drug
High-intensity statin	43274311	rosuvastatin 20 MG Oral Tablet Box of 30 by Auro	OMOP551667	RxNorm Extension	Drug
High-intensity statin	43274312	rosuvastatin 20 MG Oral Tablet [Cavstat] Box of 30	OMOP551678	RxNorm Extension	Drug
High-intensity statin	43274313	rosuvastatin 20 MG Oral Tablet [Rostor]	OMOP551679	RxNorm Extension	Drug
High-intensity statin	43276534	Amlodipine 10 MG / atorvastatin 80 MG Oral Tablet by Apotex	OMOP539782	RxNorm Extension	Drug
High-intensity statin	43276535	Amlodipine 10 MG / atorvastatin 80 MG Oral Tablet Box of 30 by Blooms The Chemist	OMOP539798	RxNorm Extension	Drug
High-intensity statin	43276536	Amlodipine 10 MG / atorvastatin 80 MG Oral Tablet Box of 30 by Apotex	OMOP539803	RxNorm Extension	Drug
High-intensity statin	43276537	Amlodipine 10 MG / atorvastatin 80 MG Oral Tablet [Cadatin]	OMOP539842	RxNorm Extension	Drug
High-intensity statin	43276538	Amlodipine 5 MG / atorvastatin 80 MG Oral Tablet by Blooms The Chemist	OMOP539885	RxNorm Extension	Drug
High-intensity statin	43276539	Amlodipine 5 MG / atorvastatin 80 MG Oral Tablet Box of 30 by Apotex	OMOP539924	RxNorm Extension	Drug
High-intensity statin	43276540	Amlodipine 10 MG / atorvastatin 40 MG Oral Tablet Box of 30	OMOP540036	RxNorm Extension	Drug
High-intensity statin	43276541	Amlodipine 10 MG / atorvastatin 40 MG Oral Tablet by Blooms The Chemist	OMOP540044	RxNorm Extension	Drug
High-intensity statin	43276542	Amlodipine 10 MG / atorvastatin 40 MG Oral Tablet Box of 30 by Terry White Chemists	OMOP540060	RxNorm Extension	Drug
High-intensity statin	43276543	Amlodipine 10 MG / atorvastatin 40 MG Oral Tablet [Cadivast]	OMOP540074	RxNorm Extension	Drug
High-intensity statin	43276544	Amlodipine 10 MG / atorvastatin 40 MG Oral Tablet [Caduet] Box of 30	OMOP540093	RxNorm Extension	Drug
High-intensity statin	43276545	Amlodipine 10 MG / atorvastatin 40 MG Oral Tablet [Cadatin]	OMOP540097	RxNorm Extension	Drug
High-intensity statin	43276546	Amlodipine 5 MG / atorvastatin 40 MG Oral Tablet Box of 10	OMOP540130	RxNorm Extension	Drug
High-intensity statin	43276547	Amlodipine 5 MG / atorvastatin 40 MG Oral Tablet Box of 30 by Blooms The Chemist	OMOP540183	RxNorm Extension	Drug
High-intensity statin	43276548	Amlodipine 5 MG / atorvastatin 40 MG Oral Tablet [Caduet] Box of 10	OMOP540211	RxNorm Extension	Drug
High-intensity statin	43276549	Amlodipine 5 MG / atorvastatin 40 MG Oral Tablet [Cadatin] Box of 30	OMOP540234	RxNorm Extension	Drug
High-intensity statin	43276763	atorvastatin 80 MG [Torvastat]	OMOP554873	RxNorm Extension	Drug
High-intensity statin	43276764	atorvastatin 80 MG Oral Tablet by Stada	OMOP554918	RxNorm Extension	Drug
High-intensity statin	43276765	atorvastatin 40 MG Oral Tablet [Torvastat]	OMOP555158	RxNorm Extension	Drug
High-intensity statin	43276766	atorvastatin 40 MG Oral Tablet [Lorstat] Box of 30	OMOP555171	RxNorm Extension	Drug
High-intensity statin	43276767	atorvastatin 40 MG Oral Tablet [Trovas]	OMOP555198	RxNorm Extension	Drug
High-intensity statin	43276771	atorvastatin 40 MG / ezetimibe 10 MG Oral Tablet Box of 30	OMOP555358	RxNorm Extension	Drug
High-intensity statin	43279639	rosuvastatin 40 MG [Cavstat]	OMOP551575	RxNorm Extension	Drug
High-intensity statin	43279640	rosuvastatin 40 MG [Visacor]	OMOP551578	RxNorm Extension	Drug
High-intensity statin	43279641	rosuvastatin 40 MG Oral Tablet by Terry White Chemists	OMOP551583	RxNorm Extension	Drug
High-intensity statin	43279642	rosuvastatin 40 MG Oral Tablet [Crosuva]	OMOP551605	RxNorm Extension	Drug
High-intensity statin	43279647	rosuvastatin 20 MG Oral Tablet by Amneal	OMOP551657	RxNorm Extension	Drug
High-intensity statin	43279648	rosuvastatin 20 MG Oral Tablet by Chemmart	OMOP551659	RxNorm Extension	Drug
High-intensity statin	43279649	rosuvastatin 20 MG Oral Tablet Box of 30 by Chemmart	OMOP551670	RxNorm Extension	Drug
High-intensity statin	43279650	rosuvastatin 20 MG Oral Tablet Box of 30 by Actavis	OMOP551671	RxNorm Extension	Drug
High-intensity statin	43281894	Amlodipine 10 MG / atorvastatin 80 MG Oral Tablet Box of 30	OMOP539792	RxNorm Extension	Drug
High-intensity statin	43281895	Amlodipine 10 MG / atorvastatin 80 MG Oral Tablet [Cadivast] Box of 30	OMOP539818	RxNorm Extension	Drug
High-intensity statin	43281896	Amlodipine 10 MG / atorvastatin 80 MG Oral Tablet [Caduet] Box of 30	OMOP539834	RxNorm Extension	Drug
High-intensity statin	43281897	Amlodipine 10 MG / atorvastatin 80 MG Oral Tablet [Cadatin] Box of 30	OMOP539850	RxNorm Extension	Drug
High-intensity statin	43281898	Amlodipine 10 MG / atorvastatin 40 MG Oral Tablet Box of 30 by Chemmart	OMOP540064	RxNorm Extension	Drug
High-intensity statin	43281899	Amlodipine 10 MG / atorvastatin 40 MG Oral Tablet Box of 30 by Apotex	OMOP540071	RxNorm Extension	Drug
High-intensity statin	43281900	Amlodipine 5 MG / atorvastatin 40 MG Oral Tablet by Chemmart	OMOP540142	RxNorm Extension	Drug
High-intensity statin	43281901	Amlodipine 5 MG / atorvastatin 40 MG Oral Tablet Box of 30 by Chemmart	OMOP540180	RxNorm Extension	Drug
High-intensity statin	43281902	Amlodipine 5 MG / atorvastatin 40 MG Oral Tablet Box of 30 by Apotex	OMOP540189	RxNorm Extension	Drug
High-intensity statin	43281903	Amlodipine 5 MG / atorvastatin 40 MG Oral Tablet [Cadivast]	OMOP540196	RxNorm Extension	Drug
High-intensity statin	43281904	Amlodipine 5 MG / atorvastatin 40 MG Oral Tablet [Cadivast] Box of 30	OMOP540197	RxNorm Extension	Drug
High-intensity statin	43281905	Amlodipine 5 MG / atorvastatin 40 MG Oral Tablet [Cadatin]	OMOP540226	RxNorm Extension	Drug
High-intensity statin	43282095	atorvastatin 80 MG [Lorstat]	OMOP554878	RxNorm Extension	Drug
High-intensity statin	43282096	atorvastatin 80 MG [Atorvachol]	OMOP554882	RxNorm Extension	Drug
High-intensity statin	43282097	atorvastatin 80 MG Oral Tablet Box of 30 by Apotex	OMOP554970	RxNorm Extension	Drug
High-intensity statin	43282098	atorvastatin 40 MG Oral Tablet [Trovas] Box of 30	OMOP555199	RxNorm Extension	Drug
High-intensity statin	43282103	atorvastatin 80 MG / ezetimibe 10 MG Oral Tablet [Atozet] Box of 30	OMOP555351	RxNorm Extension	Drug
High-intensity statin	43285058	rosuvastatin 40 MG [Crosuva]	OMOP551577	RxNorm Extension	Drug
High-intensity statin	43285059	rosuvastatin 40 MG [Affora]	OMOP551579	RxNorm Extension	Drug
High-intensity statin	43285060	rosuvastatin 40 MG Oral Tablet by Actavis	OMOP551585	RxNorm Extension	Drug
High-intensity statin	43285061	rosuvastatin 40 MG Oral Tablet by Blooms The Chemist	OMOP551587	RxNorm Extension	Drug
High-intensity statin	43285062	rosuvastatin 40 MG Oral Tablet Box of 30 by Apotex	OMOP551598	RxNorm Extension	Drug
High-intensity statin	43285063	rosuvastatin 40 MG Oral Tablet Box of 30 by Dr Reddy's	OMOP551600	RxNorm Extension	Drug
High-intensity statin	43285064	rosuvastatin 40 MG Oral Tablet [Crosuva] Box of 30	OMOP551606	RxNorm Extension	Drug
High-intensity statin	43285069	rosuvastatin 20 MG [Visacor]	OMOP551654	RxNorm Extension	Drug
High-intensity statin	43285070	rosuvastatin 20 MG Oral Tablet by Auro	OMOP551656	RxNorm Extension	Drug
High-intensity statin	43285071	rosuvastatin 20 MG Oral Tablet by Apotex	OMOP551663	RxNorm Extension	Drug
High-intensity statin	43285072	rosuvastatin 20 MG Oral Tablet Box of 30 by Ranbaxy	OMOP551675	RxNorm Extension	Drug
High-intensity statin	43285073	rosuvastatin 20 MG Oral Tablet [Crosuva]	OMOP551681	RxNorm Extension	Drug
High-intensity statin	43285074	rosuvastatin 20 MG Oral Tablet [Affora]	OMOP551686	RxNorm Extension	Drug
High-intensity statin	43287370	Amlodipine 10 MG / atorvastatin 80 MG Oral Tablet [Cadivast]	OMOP539808	RxNorm Extension	Drug
High-intensity statin	43287371	Amlodipine 5 MG / atorvastatin 80 MG Oral Tablet [Cadivast] Box of 30	OMOP539939	RxNorm Extension	Drug
High-intensity statin	43287372	Amlodipine 10 MG / atorvastatin 40 MG Oral Tablet by Apotex	OMOP540050	RxNorm Extension	Drug
High-intensity statin	43287373	Amlodipine 5 MG / atorvastatin 40 MG Oral Tablet by Apotex	OMOP540157	RxNorm Extension	Drug
High-intensity statin	43287543	atorvastatin 80 MG Oral Tablet Box of 30 by Terry White Chemists	OMOP554946	RxNorm Extension	Drug
High-intensity statin	43287544	atorvastatin 80 MG Oral Tablet [Atorvachol]	OMOP555003	RxNorm Extension	Drug
High-intensity statin	43287545	atorvastatin 80 MG Oral Tablet [Trovas] Box of 30	OMOP555020	RxNorm Extension	Drug
High-intensity statin	43287546	atorvastatin 40 MG [Lorstat]	OMOP555022	RxNorm Extension	Drug
High-intensity statin	43287547	atorvastatin 40 MG Oral Tablet by Scp	OMOP555097	RxNorm Extension	Drug
High-intensity statin	43290486	rosuvastatin 40 MG Oral Tablet [Cavstat]	OMOP551601	RxNorm Extension	Drug
High-intensity statin	43290487	rosuvastatin 40 MG Oral Tablet [Affora]	OMOP551610	RxNorm Extension	Drug
High-intensity statin	43290494	rosuvastatin 20 MG Oral Tablet by Actavis	OMOP551660	RxNorm Extension	Drug
High-intensity statin	43290495	rosuvastatin 20 MG Oral Tablet Box of 30 by Terry White Chemists	OMOP551669	RxNorm Extension	Drug
High-intensity statin	43290496	rosuvastatin 20 MG Oral Tablet [Affora] Box of 7	OMOP551687	RxNorm Extension	Drug
High-intensity statin	43292733	Amlodipine 10 MG / atorvastatin 80 MG [Cadatin]	OMOP539733	RxNorm Extension	Drug
High-intensity statin	43292734	Amlodipine 5 MG / atorvastatin 80 MG Oral Tablet Box of 30 by Blooms The Chemist	OMOP539918	RxNorm Extension	Drug
High-intensity statin	43292735	Amlodipine 5 MG / atorvastatin 80 MG Oral Tablet [Cadivast]	OMOP539930	RxNorm Extension	Drug
High-intensity statin	43292736	Amlodipine 5 MG / atorvastatin 80 MG Oral Tablet [Cadatin]	OMOP539962	RxNorm Extension	Drug
High-intensity statin	43292737	Amlodipine 10 MG / atorvastatin 40 MG [Cadatin]	OMOP540005	RxNorm Extension	Drug
High-intensity statin	43292738	Amlodipine 10 MG / atorvastatin 40 MG Oral Tablet by Terry White Chemists	OMOP540042	RxNorm Extension	Drug
High-intensity statin	43292739	Amlodipine 10 MG / atorvastatin 40 MG Oral Tablet [Cadivast] Box of 30	OMOP540080	RxNorm Extension	Drug
High-intensity statin	43292740	Amlodipine 10 MG / atorvastatin 40 MG Oral Tablet [Caduet] Box of 10	OMOP540090	RxNorm Extension	Drug
High-intensity statin	43292741	Amlodipine 5 MG / atorvastatin 40 MG Oral Tablet by Blooms The Chemist	OMOP540151	RxNorm Extension	Drug
High-intensity statin	43292742	Amlodipine 5 MG / atorvastatin 40 MG Oral Tablet Box of 30 by Terry White Chemists	OMOP540179	RxNorm Extension	Drug
High-intensity statin	43292943	atorvastatin 80 MG Oral Tablet by Terry White Chemists	OMOP554911	RxNorm Extension	Drug
High-intensity statin	43292944	atorvastatin 80 MG Oral Tablet by PFIZER	OMOP554914	RxNorm Extension	Drug
High-intensity statin	43292945	atorvastatin 80 MG Oral Tablet by Sandoz	OMOP554924	RxNorm Extension	Drug
High-intensity statin	43292946	atorvastatin 80 MG Oral Tablet Box of 30 by Chemmart	OMOP554949	RxNorm Extension	Drug
High-intensity statin	43292947	atorvastatin 80 MG Oral Tablet Box of 30 by Sandoz	OMOP554962	RxNorm Extension	Drug
High-intensity statin	43292948	atorvastatin 80 MG Oral Tablet Box of 30 by Blooms The Chemist	OMOP554966	RxNorm Extension	Drug
High-intensity statin	43292949	atorvastatin 80 MG Oral Tablet [Torvastat]	OMOP554978	RxNorm Extension	Drug
High-intensity statin	43292950	atorvastatin 40 MG [Trovas]	OMOP555034	RxNorm Extension	Drug
High-intensity statin	43292951	atorvastatin 40 MG Oral Tablet by Chemmart	OMOP555060	RxNorm Extension	Drug
High-intensity statin	43292952	atorvastatin 40 MG Oral Tablet Box of 30 by Terry White Chemists	OMOP555111	RxNorm Extension	Drug
High-intensity statin	43292953	atorvastatin 40 MG Oral Tablet Box of 30 by Pfizer	OMOP555127	RxNorm Extension	Drug
High-intensity statin	43292954	atorvastatin 40 MG Oral Tablet Box of 30 by Apotex	OMOP555150	RxNorm Extension	Drug
High-intensity statin	43292955	atorvastatin 40 MG Oral Tablet [Atorvachol]	OMOP555176	RxNorm Extension	Drug
High-intensity statin	43292956	atorvastatin 40 MG Oral Tablet [Atorvachol] Box of 30	OMOP555183	RxNorm Extension	Drug
High-intensity statin	43292967	atorvastatin 80 MG / ezetimibe 10 MG [Atozet]	OMOP555347	RxNorm Extension	Drug
High-intensity statin	43292968	atorvastatin 80 MG / ezetimibe 10 MG Oral Tablet [Atozet]	OMOP555350	RxNorm Extension	Drug
High-intensity statin	43292969	atorvastatin 40 MG / ezetimibe 10 MG [Atozet]	OMOP555355	RxNorm Extension	Drug
High-intensity statin	43295908	rosuvastatin 40 MG [Rostor]	OMOP551576	RxNorm Extension	Drug
High-intensity statin	43295909	rosuvastatin 40 MG Oral Tablet by Apotex	OMOP551588	RxNorm Extension	Drug
High-intensity statin	43295910	rosuvastatin 40 MG Oral Tablet Box of 30 by Blooms The Chemist	OMOP551597	RxNorm Extension	Drug
High-intensity statin	43295911	rosuvastatin 40 MG Oral Tablet [Rostor]	OMOP551603	RxNorm Extension	Drug
High-intensity statin	43295912	rosuvastatin 40 MG Oral Tablet [Rostor] Box of 30	OMOP551604	RxNorm Extension	Drug
High-intensity statin	43295913	rosuvastatin 40 MG Oral Tablet [Visacor] Box of 30	OMOP551608	RxNorm Extension	Drug
High-intensity statin	43295919	rosuvastatin 20 MG Oral Tablet by Ranbaxy	OMOP551664	RxNorm Extension	Drug
High-intensity statin	43295920	rosuvastatin 20 MG Oral Tablet Box of 30 by Amneal	OMOP551668	RxNorm Extension	Drug
High-intensity statin	43295921	rosuvastatin 20 MG Oral Tablet [Cavstat]	OMOP551677	RxNorm Extension	Drug
High-intensity statin	43295922	rosuvastatin 20 MG Oral Tablet [Visacor] Box of 30	OMOP551684	RxNorm Extension	Drug
High-intensity statin	43298028	{30 (atorvastatin 80 MG Oral Tablet) / 30 (ezetimibe 10 MG Oral Tablet [Ezetrol]) } Pack [Atozet Composite Pack] box of 1	OMOP573308	RxNorm Extension	Drug
High-intensity statin	43298035	{30 (Rosuvastatin calcium 40 MG Oral Tablet) / 30 (ezetimibe 10 MG Oral Tablet [Ezetrol]) } Pack [Rosuzet Composite Pack] box of 1	OMOP573391	RxNorm Extension	Drug
High-intensity statin	43298048	{30 (atorvastatin 80 MG Oral Tablet) / 30 (ezetimibe 10 MG Oral Tablet) } Pack box of 1	OMOP572819	RxNorm Extension	Drug
High-intensity statin	43298192	{30 (atorvastatin 40 MG Oral Tablet) / 30 (ezetimibe 10 MG Oral Tablet [Ezetrol]) } Pack [Atozet Composite Pack] box of 1	OMOP573356	RxNorm Extension	Drug
High-intensity statin	43298436	{30 (atorvastatin 40 MG Oral Tablet) / 30 (ezetimibe 10 MG Oral Tablet) } Pack [Atozet] box of 1	OMOP572992	RxNorm Extension	Drug
High-intensity statin	43298446	{30 (ezetimibe 10 MG Oral Tablet) / 30 (Rosuvastatin calcium 40 MG Oral Tablet) } Pack [Rosuzet Composite Pack] box of 1	OMOP573057	RxNorm Extension	Drug
High-intensity statin	43298471	{30 (atorvastatin 80 MG Oral Tablet) / 30 (ezetimibe 10 MG Oral Tablet) } Pack [Atozet] box of 1	OMOP573297	RxNorm Extension	Drug
High-intensity statin	43298477	{30 (atorvastatin 40 MG Oral Tablet) / 30 (ezetimibe 10 MG Oral Tablet) } Pack box of 1	OMOP573362	RxNorm Extension	Drug
High-intensity statin	43298506	{30 (Rosuvastatin calcium 20 MG Oral Tablet) / 30 (ezetimibe 10 MG Oral Tablet [Ezetrol]) } Pack [Rosuzet Composite Pack] box of 1	OMOP572875	RxNorm Extension	Drug
High-intensity statin	43298509	{30 (ezetimibe 10 MG Oral Tablet) / 30 (Rosuvastatin calcium 40 MG Oral Tablet) } Pack box of 1	OMOP572898	RxNorm Extension	Drug
High-intensity statin	43298527	{30 (ezetimibe 10 MG Oral Tablet) / 30 (Rosuvastatin calcium 20 MG Oral Tablet) } Pack box of 1	OMOP573027	RxNorm Extension	Drug
High-intensity statin	43298568	{30 (ezetimibe 10 MG Oral Tablet) / 30 (Rosuvastatin calcium 20 MG Oral Tablet) } Pack [Rosuzet Composite Pack] box of 1	OMOP573373	RxNorm Extension	Drug
High-intensity statin	43514575	atorvastatin 40 MG Oral Tablet by Amneal	OMOP2801690	RxNorm Extension	Drug
High-intensity statin	43514994	atorvastatin 80 MG Oral Tablet Box of 10 by Amneal	OMOP2802109	RxNorm Extension	Drug
High-intensity statin	43514995	atorvastatin 80 MG Oral Tablet by Amneal	OMOP2802110	RxNorm Extension	Drug
High-intensity statin	43515175	atorvastatin 80 MG Oral Tablet Box of 6	OMOP2802290	RxNorm Extension	Drug
High-intensity statin	43515461	atorvastatin 80 MG [Bansep]	OMOP2802576	RxNorm Extension	Drug
High-intensity statin	43515572	atorvastatin 40 MG Oral Tablet Box of 40	OMOP2802687	RxNorm Extension	Drug
High-intensity statin	43515573	atorvastatin 40 MG Oral Tablet Box of 20	OMOP2802688	RxNorm Extension	Drug
High-intensity statin	43515574	atorvastatin 80 MG Oral Tablet Box of 20	OMOP2802689	RxNorm Extension	Drug
High-intensity statin	43515575	atorvastatin 80 MG Oral Tablet Box of 10	OMOP2802690	RxNorm Extension	Drug
High-intensity statin	43515744	atorvastatin 40 MG Oral Tablet [Bansep] Box of 30	OMOP2802859	RxNorm Extension	Drug
High-intensity statin	43515815	atorvastatin 80 MG Oral Tablet Box of 20 by Amneal	OMOP2802930	RxNorm Extension	Drug
High-intensity statin	43515998	atorvastatin 80 MG Oral Tablet Box of 40	OMOP2803113	RxNorm Extension	Drug
High-intensity statin	43516125	atorvastatin 80 MG Oral Tablet [Bansep] Box of 30	OMOP2803240	RxNorm Extension	Drug
High-intensity statin	43516126	atorvastatin 80 MG Oral Tablet [Bansep] Box of 6	OMOP2803241	RxNorm Extension	Drug
High-intensity statin	43516203	atorvastatin 40 MG Oral Tablet Box of 50 by Amneal	OMOP2803318	RxNorm Extension	Drug
High-intensity statin	43516206	atorvastatin 80 MG Oral Tablet Box of 50 by Amneal	OMOP2803321	RxNorm Extension	Drug
High-intensity statin	43516530	atorvastatin 80 MG Oral Tablet [Bansep]	OMOP2803645	RxNorm Extension	Drug
High-intensity statin	43516531	atorvastatin 80 MG Oral Tablet [Lipitor] Box of 10	OMOP2803646	RxNorm Extension	Drug
High-intensity statin	43516616	atorvastatin 40 MG Oral Tablet Box of 20 by Amneal	OMOP2803731	RxNorm Extension	Drug
High-intensity statin	43516617	atorvastatin 80 MG Oral Tablet Box of 30 by Amneal	OMOP2803732	RxNorm Extension	Drug
High-intensity statin	43516676	atorvastatin 40 MG [Bansep]	OMOP2803791	RxNorm Extension	Drug
High-intensity statin	43516806	atorvastatin 40 MG Oral Tablet Box of 6	OMOP2803921	RxNorm Extension	Drug
High-intensity statin	43517031	atorvastatin 40 MG Oral Tablet Box of 40 by Amneal	OMOP2804146	RxNorm Extension	Drug
High-intensity statin	43517032	atorvastatin 40 MG Oral Tablet Box of 30 by Amneal	OMOP2804147	RxNorm Extension	Drug
High-intensity statin	43517360	atorvastatin 40 MG Oral Tablet [Bansep] Box of 6	OMOP2804475	RxNorm Extension	Drug
High-intensity statin	43517361	atorvastatin 40 MG Oral Tablet [Bansep]	OMOP2804476	RxNorm Extension	Drug
High-intensity statin	43517444	atorvastatin 40 MG Oral Tablet Box of 10 by Amneal	OMOP2804559	RxNorm Extension	Drug
High-intensity statin	43517446	atorvastatin 80 MG Oral Tablet Box of 40 by Amneal	OMOP2804561	RxNorm Extension	Drug
High-intensity statin	43517775	atorvastatin 40 MG Oral Tablet [Lipitor] Box of 10	OMOP2804890	RxNorm Extension	Drug
High-intensity statin	43527035	atorvastatin 40 MG / ezetimibe 10 MG Oral Tablet	1422096	RxNorm	Drug
High-intensity statin	43527036	atorvastatin 40 MG / ezetimibe 10 MG Oral Tablet [Liptruzet]	1422098	RxNorm	Drug
High-intensity statin	43527037	atorvastatin 40 MG / ezetimibe 10 MG [Liptruzet]	1422097	RxNorm	Drug
High-intensity statin	43527038	atorvastatin 80 MG / ezetimibe 10 MG Oral Tablet	1422099	RxNorm	Drug
High-intensity statin	43527039	atorvastatin 80 MG / ezetimibe 10 MG Oral Tablet [Liptruzet]	1422101	RxNorm	Drug
High-intensity statin	43527040	atorvastatin 80 MG / ezetimibe 10 MG [Liptruzet]	1422100	RxNorm	Drug
High-intensity statin	43588087	atorvastatin 80 MG Oral Tablet [Atorvastatin Hennig]	OMOP693288	RxNorm Extension	Drug
High-intensity statin	43588089	atorvastatin 80 MG [Atorvastatin - 1a Pharma]	OMOP693369	RxNorm Extension	Drug
High-intensity statin	43588091	atorvastatin 40 MG Oral Tablet [Atorvastatin Tad]	OMOP693398	RxNorm Extension	Drug
High-intensity statin	43588092	atorvastatin 40 MG Oral Tablet [Atorvastatin Tad] by TAD	OMOP693399	RxNorm Extension	Drug
High-intensity statin	43588093	atorvastatin 40 MG Oral Tablet [Atoris]	OMOP693402	RxNorm Extension	Drug
High-intensity statin	43588554	atorvastatin 40 MG Oral Tablet [Orbeos] by Pfizer	OMOP701370	RxNorm Extension	Drug
High-intensity statin	43588558	atorvastatin 80 MG Oral Tablet [Liprimar] by Pfizer	OMOP701455	RxNorm Extension	Drug
High-intensity statin	43588559	atorvastatin 80 MG Oral Tablet [Atorvastatin Aurobindo] by Aurobindo	OMOP701467	RxNorm Extension	Drug
High-intensity statin	43588560	atorvastatin 40 MG Oral Tablet [Atorvastatin 1a Pharma] by 1 A	OMOP701489	RxNorm Extension	Drug
High-intensity statin	43588568	atorvastatin 80 MG / ezetimibe 10 MG Oral Tablet [Orvatez] by Merck	OMOP701651	RxNorm Extension	Drug
High-intensity statin	43588774	rosuvastatin 20.8 MG Oral Tablet [Crestor] by ASTRAZENECA	OMOP705586	RxNorm Extension	Drug
High-intensity statin	43588775	rosuvastatin 40 MG [Rosuvastatin Heumann]	OMOP705599	RxNorm Extension	Drug
High-intensity statin	43606135	atorvastatin 80 MG Oral Tablet [Atorvastatin Stada] by Stada	OMOP693260	RxNorm Extension	Drug
High-intensity statin	43606136	atorvastatin 80 MG [Atorvastatin Ct]	OMOP693278	RxNorm Extension	Drug
High-intensity statin	43606575	atorvastatin 40 MG Oral Tablet [Atorvastatin Heumann]	OMOP701328	RxNorm Extension	Drug
High-intensity statin	43606578	atorvastatin 80 MG Oral Tablet [Atorvastatin Zentiva] by Zentiva	OMOP701357	RxNorm Extension	Drug
High-intensity statin	43606579	atorvastatin 40 MG [Torvast]	OMOP701363	RxNorm Extension	Drug
High-intensity statin	43606580	atorvastatin 40 MG Oral Tablet [Atorvasa]	OMOP701365	RxNorm Extension	Drug
High-intensity statin	43606581	atorvastatin 40 MG Oral Tablet [Ator Pfizer]	OMOP701367	RxNorm Extension	Drug
High-intensity statin	43606582	atorvastatin 40 MG Chewable Tablet	OMOP701373	RxNorm Extension	Drug
High-intensity statin	43606590	atorvastatin 80 MG Oral Tablet [Sortis]	OMOP701456	RxNorm Extension	Drug
High-intensity statin	43606591	atorvastatin 80 MG Oral Tablet [Atorvastatin Basics]	OMOP701458	RxNorm Extension	Drug
High-intensity statin	43606593	atorvastatin 80 MG Oral Tablet [Ator Pfizer] by Pfizer	OMOP701511	RxNorm Extension	Drug
High-intensity statin	43606594	atorvastatin 80 MG Oral Tablet [Atorvastatin Puren]	OMOP701516	RxNorm Extension	Drug
High-intensity statin	43606598	atorvastatin 80 MG / ezetimibe 10 MG [Tioblis]	OMOP701647	RxNorm Extension	Drug
High-intensity statin	43607303	atorvastatin 40 MG Oral Tablet [Atorvastatin Dexcel]	OMOP714060	RxNorm Extension	Drug
High-intensity statin	43623993	atorvastatin 80 MG [Atorvastatin Al]	OMOP693250	RxNorm Extension	Drug
High-intensity statin	43623995	atorvastatin 80 MG Oral Tablet [Atoris] by TAD	OMOP693306	RxNorm Extension	Drug
High-intensity statin	43623999	atorvastatin 40 MG Oral Tablet [Atorvastatin Hennig]	OMOP693364	RxNorm Extension	Drug
High-intensity statin	43624002	atorvastatin 40 MG Oral Tablet [Atorvastatin Aaa-Pharma]	OMOP693396	RxNorm Extension	Drug
High-intensity statin	43624422	atorvastatin 40 MG Chewable Tablet [Liprimar]	OMOP701377	RxNorm Extension	Drug
High-intensity statin	43624428	atorvastatin 40 MG Oral Tablet [ATORVASTATINE PFIZER]	OMOP701492	RxNorm Extension	Drug
High-intensity statin	43624429	atorvastatin 40 MG Oral Tablet [ATORVASTATINE PFIZER] by Pfizer	OMOP701493	RxNorm Extension	Drug
High-intensity statin	43624430	atorvastatin 80 MG Oral Tablet [Atorvastatin Aaa-Pharma] by AAA-Pharma	OMOP701509	RxNorm Extension	Drug
High-intensity statin	43624431	atorvastatin 80 MG Oral Tablet [Orbeos]	OMOP701512	RxNorm Extension	Drug
High-intensity statin	43624437	atorvastatin 40 MG / ezetimibe 10 MG [Orvatez]	OMOP701631	RxNorm Extension	Drug
High-intensity statin	43624438	atorvastatin 40 MG / ezetimibe 10 MG [Kexrolt]	OMOP701632	RxNorm Extension	Drug
High-intensity statin	43624440	atorvastatin 80 MG / ezetimibe 10 MG Oral Tablet [Tioblis]	OMOP701656	RxNorm Extension	Drug
High-intensity statin	43624692	rosuvastatin 20 MG Oral Tablet [Rosuvastatin Ratiopharm]	OMOP705588	RxNorm Extension	Drug
High-intensity statin	43624693	rosuvastatin 20 MG [Rosuvastatin Heumann]	OMOP705609	RxNorm Extension	Drug
High-intensity statin	43624694	rosuvastatin 20 MG Oral Tablet [Rosuvastatin Heumann]	OMOP705610	RxNorm Extension	Drug
High-intensity statin	43624696	rosuvastatin 40 MG Oral Tablet [Rosuvastatina Glenmark]	OMOP705618	RxNorm Extension	Drug
High-intensity statin	43642259	atorvastatin 62 MG Oral Tablet [Atorvastatin Hexal] by Hexal	OMOP693248	RxNorm Extension	Drug
High-intensity statin	43642260	atorvastatin 80 MG [Atorvastatin Stada]	OMOP693252	RxNorm Extension	Drug
High-intensity statin	43642261	atorvastatin 80 MG Oral Tablet [Atorvastatin Hennig] by Hennig	OMOP693289	RxNorm Extension	Drug
High-intensity statin	43642264	atorvastatin 80 MG Oral Tablet [Atorvastatin 1a Pharma] by 1 A	OMOP693373	RxNorm Extension	Drug
High-intensity statin	43642707	atorvastatin 80 MG [Atorvastatin Heumann]	OMOP701330	RxNorm Extension	Drug
High-intensity statin	43642710	atorvastatin 40 MG [Ator Pfizer]	OMOP701360	RxNorm Extension	Drug
High-intensity statin	43642712	atorvastatin 80 MG Oral Tablet [ATORVASTATINE PFIZER] by Pfizer	OMOP701461	RxNorm Extension	Drug
High-intensity statin	43642713	atorvastatin 40 MG Oral Tablet [Atorvastatin Basics]	OMOP701490	RxNorm Extension	Drug
High-intensity statin	43642714	atorvastatin 80 MG [Atorvastatin Puren]	OMOP701501	RxNorm Extension	Drug
High-intensity statin	43642715	atorvastatin 65.1 MG [Atorvastatin-Ct]	OMOP701573	RxNorm Extension	Drug
High-intensity statin	43642716	atorvastatin 65.1 MG [Atorvastatin-Ratiopharm]	OMOP701574	RxNorm Extension	Drug
High-intensity statin	43642718	atorvastatin 40 MG / ezetimibe 10 MG [Tioblis]	OMOP701634	RxNorm Extension	Drug
High-intensity statin	43642937	rosuvastatin 20 MG [Rosuvastatin Ratiopharm]	OMOP705587	RxNorm Extension	Drug
High-intensity statin	43660374	atorvastatin 80 MG Oral Tablet [Atorvastatin Al]	OMOP693253	RxNorm Extension	Drug
High-intensity statin	43660375	atorvastatin 80 MG Oral Tablet [Atorvastatin Ratiopharm] by Ratiopharm	OMOP693283	RxNorm Extension	Drug
High-intensity statin	43660382	atorvastatin 80 MG Oral Tablet [Atorvastatin Aristo]	OMOP693351	RxNorm Extension	Drug
High-intensity statin	43660383	atorvastatin 80 MG Oral Tablet [Atorvastatin Aristo] by Aristo	OMOP693352	RxNorm Extension	Drug
High-intensity statin	43660847	atorvastatin 40 MG [Atorvastatin Heumann]	OMOP701325	RxNorm Extension	Drug
High-intensity statin	43660848	atorvastatin 80 MG [Atorvastatin Zentiva]	OMOP701354	RxNorm Extension	Drug
High-intensity statin	43660849	atorvastatin 40 MG [Orbeos]	OMOP701362	RxNorm Extension	Drug
High-intensity statin	43660850	atorvastatin 40 MG Chewable Tablet [Atorvasa]	OMOP701375	RxNorm Extension	Drug
High-intensity statin	43660851	atorvastatin 40 MG Chewable Tablet [Sortis] by Pfizer	OMOP701382	RxNorm Extension	Drug
High-intensity statin	43660854	atorvastatin 40 MG Oral Tablet [Atorvastatin Zentiva]	OMOP701476	RxNorm Extension	Drug
High-intensity statin	43660855	atorvastatin 40 MG [Atorvastatin - 1a Pharma]	OMOP701479	RxNorm Extension	Drug
High-intensity statin	43660856	atorvastatin 80 MG Oral Tablet [Atorvastatin Q-Pharm] by Juta	OMOP701515	RxNorm Extension	Drug
High-intensity statin	43660859	atorvastatin 65.1 MG Oral Tablet [Atorvastatin-Ratiopharm]	OMOP701580	RxNorm Extension	Drug
High-intensity statin	43660861	atorvastatin 40 MG / ezetimibe 10 MG Oral Tablet [Atozet] by Merck	OMOP701641	RxNorm Extension	Drug
High-intensity statin	43678035	Amlodipine 13.9 MG / atorvastatin 40 MG / Perindopril 10 MG Oral Tablet [Stapressial] by Servier	OMOP687242	RxNorm Extension	Drug
High-intensity statin	43678381	atorvastatin 40 MG Oral Tablet [ATORVASTATINE MYLAN] by Mylan	OMOP693274	RxNorm Extension	Drug
High-intensity statin	43678382	atorvastatin 80 MG Oral Tablet [Atorvastatin Abz]	OMOP693286	RxNorm Extension	Drug
High-intensity statin	43678384	atorvastatin 80 MG Oral Tablet [Atoris]	OMOP693305	RxNorm Extension	Drug
High-intensity statin	43678390	atorvastatin 40 MG [Atorvastatin Ct]	OMOP693354	RxNorm Extension	Drug
High-intensity statin	43678391	atorvastatin 40 MG Oral Tablet [Atorvastatin Abz]	OMOP693362	RxNorm Extension	Drug
High-intensity statin	43678392	atorvastatin 80 MG Oral Tablet [Atorvastatin - 1a Pharma]	OMOP693372	RxNorm Extension	Drug
High-intensity statin	43678817	atorvastatin 80 MG Oral Tablet [Atorvastatin Zentiva]	OMOP701356	RxNorm Extension	Drug
High-intensity statin	43678818	atorvastatin 40 MG [Atorvasa]	OMOP701358	RxNorm Extension	Drug
High-intensity statin	43678819	atorvastatin 40 MG Chewable Tablet [Atorvasa] by Pfizer	OMOP701376	RxNorm Extension	Drug
High-intensity statin	43678824	atorvastatin 80 MG Oral Tablet [ATORVASTATINE PFIZER]	OMOP701460	RxNorm Extension	Drug
High-intensity statin	43678826	atorvastatin 80 MG [Torvast]	OMOP701502	RxNorm Extension	Drug
High-intensity statin	43678827	atorvastatin 65.1 MG Oral Tablet [Atorvastatin Basics] by Basics	OMOP701523	RxNorm Extension	Drug
High-intensity statin	43678832	atorvastatin 40 MG Oral Tablet [Atorvastatin Q-Pharm]	OMOP701606	RxNorm Extension	Drug
High-intensity statin	43678833	atorvastatin 43.4 MG / ezetimibe 10 MG Oral Tablet [Atozet]	OMOP701640	RxNorm Extension	Drug
High-intensity statin	43696213	atorvastatin 80 MG [Atorvastatin Mylan]	OMOP693251	RxNorm Extension	Drug
High-intensity statin	43696215	atorvastatin 80 MG Oral Tablet [Atorvastatin Ct]	OMOP693284	RxNorm Extension	Drug
High-intensity statin	43696217	atorvastatin 40 MG Oral Tablet [Atoris] by TAD	OMOP693403	RxNorm Extension	Drug
High-intensity statin	43696658	atorvastatin 40 MG Chewable Tablet [Liprimar] by Pfizer	OMOP701378	RxNorm Extension	Drug
High-intensity statin	43696659	atorvastatin 40 MG Chewable Tablet [Ator Pfizer]	OMOP701379	RxNorm Extension	Drug
High-intensity statin	43696665	atorvastatin 80 MG [Sortis]	OMOP701450	RxNorm Extension	Drug
High-intensity statin	43696666	atorvastatin 40 MG Oral Tablet [Sortis] by Pfizer	OMOP701487	RxNorm Extension	Drug
High-intensity statin	43696667	atorvastatin 80 MG Oral Tablet [Atorgamma]	OMOP701505	RxNorm Extension	Drug
High-intensity statin	43696668	atorvastatin 80 MG Oral Tablet [Atorvastatin Puren] by Actavis	OMOP701517	RxNorm Extension	Drug
High-intensity statin	43696669	atorvastatin 65.1 MG [Atorvastatin Basics]	OMOP701521	RxNorm Extension	Drug
High-intensity statin	43696676	atorvastatin 43.4 MG / ezetimibe 10 MG [Atozet]	OMOP701633	RxNorm Extension	Drug
High-intensity statin	43696677	atorvastatin 80 MG / ezetimibe 10 MG Oral Tablet [Atozet] by Merck	OMOP701655	RxNorm Extension	Drug
High-intensity statin	43696874	rosuvastatin 20 MG [Rosuvastatina Glenmark]	OMOP705573	RxNorm Extension	Drug
High-intensity statin	43696875	rosuvastatin 20 MG Oral Tablet [Rosuvastatina Glenmark]	OMOP705574	RxNorm Extension	Drug
High-intensity statin	43697379	atorvastatin 80 MG [Atorvastatin Dexcel]	OMOP714055	RxNorm Extension	Drug
High-intensity statin	43697380	atorvastatin 40 MG Oral Tablet [Atorvastatin Dexcel] by Dexcel-Pharma	OMOP714061	RxNorm Extension	Drug
High-intensity statin	43714032	atorvastatin 80 MG Oral Tablet [ATORVASTATINE MYLAN] by Mylan	OMOP693258	RxNorm Extension	Drug
High-intensity statin	43714034	atorvastatin 40 MG [Atorvastatin Mylan]	OMOP693269	RxNorm Extension	Drug
High-intensity statin	43714035	atorvastatin 40 MG Oral Tablet [Atorvastatin Al]	OMOP693270	RxNorm Extension	Drug
High-intensity statin	43714038	atorvastatin 40 MG [Atorvastatin-Ratiopharm]	OMOP693353	RxNorm Extension	Drug
High-intensity statin	43714039	atorvastatin 40 MG Oral Tablet [Atorgamma]	OMOP693394	RxNorm Extension	Drug
High-intensity statin	43714040	atorvastatin 40 MG Oral Tablet [Atorgamma] by Woerwag	OMOP693395	RxNorm Extension	Drug
High-intensity statin	43714546	atorvastatin 40 MG Chewable Tablet [ATORVASTATINE PFIZER] by Pfizer	OMOP701384	RxNorm Extension	Drug
High-intensity statin	43714550	atorvastatin 40 MG Oral Tablet [Liprimar]	OMOP701484	RxNorm Extension	Drug
High-intensity statin	43714551	atorvastatin 80 MG [Atorgamma]	OMOP701495	RxNorm Extension	Drug
High-intensity statin	43714552	atorvastatin 65.1 MG Oral Tablet [Atorvastatin Basics]	OMOP701522	RxNorm Extension	Drug
High-intensity statin	43714557	atorvastatin 40 MG [Atorvastatin Aurobindo]	OMOP701562	RxNorm Extension	Drug
High-intensity statin	43714558	atorvastatin 65.1 MG Oral Tablet	OMOP701576	RxNorm Extension	Drug
High-intensity statin	43714562	atorvastatin 40 MG / ezetimibe 10 MG Oral Tablet [Tioblis]	OMOP701642	RxNorm Extension	Drug
High-intensity statin	43714563	atorvastatin 80 MG / ezetimibe 10 MG [Kexrolt]	OMOP701645	RxNorm Extension	Drug
High-intensity statin	43714797	rosuvastatin 20 MG Oral Tablet [Rosuvastatina Glenmark] by Glenmark	OMOP705575	RxNorm Extension	Drug
High-intensity statin	43714800	rosuvastatin 40 MG [Rosuvastatine Universal Farma]	OMOP705621	RxNorm Extension	Drug
High-intensity statin	43714801	rosuvastatin 40 MG Oral Tablet [Rosuvastatine Universal Farma] by Universal Hospital Supplies	OMOP705623	RxNorm Extension	Drug
High-intensity statin	43731716	Amlodipine 13.9 MG / atorvastatin 40 MG / Perindopril 10 MG [Triveram]	OMOP687236	RxNorm Extension	Drug
High-intensity statin	43732092	atorvastatin 40 MG Oral Tablet [Atorvastatin Stada] by Stada	OMOP693276	RxNorm Extension	Drug
High-intensity statin	43732093	atorvastatin 80 MG Oral Tablet [Atorvastatin Abz] by AbZ-Pharma	OMOP693287	RxNorm Extension	Drug
High-intensity statin	43732099	atorvastatin 40 MG [Atorvastatin Abz]	OMOP693355	RxNorm Extension	Drug
High-intensity statin	43732100	atorvastatin 40 MG [Atorvastatin Hennig]	OMOP693356	RxNorm Extension	Drug
High-intensity statin	43732104	atorvastatin 40 MG [Atorvastatin Puren]	OMOP693390	RxNorm Extension	Drug
High-intensity statin	43732562	atorvastatin 40 MG Oral Tablet [Ator Pfizer] by Pfizer	OMOP701368	RxNorm Extension	Drug
High-intensity statin	43732566	atorvastatin 80 MG Oral Tablet [Atorvastatin Aurobindo]	OMOP701466	RxNorm Extension	Drug
High-intensity statin	43732567	atorvastatin 40 MG [Atorvastatin Zentiva]	OMOP701475	RxNorm Extension	Drug
High-intensity statin	43732568	atorvastatin 80 MG [Atorvastatin Aaa-Pharma]	OMOP701496	RxNorm Extension	Drug
High-intensity statin	43732569	atorvastatin 80 MG Oral Tablet [Atorvastatin Aaa-Pharma]	OMOP701507	RxNorm Extension	Drug
High-intensity statin	43732572	atorvastatin 40 MG Oral Tablet [Atorvastatin Aurobindo]	OMOP701563	RxNorm Extension	Drug
High-intensity statin	43732573	atorvastatin 65.1 MG Oral Tablet [Atorvastatin-Ct]	OMOP701578	RxNorm Extension	Drug
High-intensity statin	43732574	atorvastatin 65.1 MG Oral Tablet [Atorvastatin Ct] by AbZ-Pharma	OMOP701579	RxNorm Extension	Drug
High-intensity statin	43733292	atorvastatin 80 MG Oral Tablet [Atorvastatin Dexcel] by Dexcel-Pharma	OMOP714057	RxNorm Extension	Drug
High-intensity statin	43750011	atorvastatin 62 MG [Atorvastatin Hexal]	OMOP693246	RxNorm Extension	Drug
High-intensity statin	43750012	atorvastatin 40 MG Oral Tablet [Atorvastatin Al] by Aliud	OMOP693271	RxNorm Extension	Drug
High-intensity statin	43750019	atorvastatin 40 MG Oral Tablet [Atorvastatin Hennig] by Hennig	OMOP693365	RxNorm Extension	Drug
High-intensity statin	43750020	atorvastatin 62.2 MG Oral Tablet [Atoris]	OMOP693376	RxNorm Extension	Drug
High-intensity statin	43750022	atorvastatin 40 MG [Atorgamma]	OMOP693387	RxNorm Extension	Drug
High-intensity statin	43750023	atorvastatin 40 MG Oral Tablet [Atorvastatin Puren] by Actavis	OMOP693401	RxNorm Extension	Drug
High-intensity statin	43750507	atorvastatin 43.4 MG Oral Tablet	OMOP701364	RxNorm Extension	Drug
High-intensity statin	43750508	atorvastatin 40 MG Oral Tablet [Atorvasa] by Pfizer	OMOP701366	RxNorm Extension	Drug
High-intensity statin	43750512	atorvastatin 80 MG Oral Tablet [Sortis] by Pfizer	OMOP701457	RxNorm Extension	Drug
High-intensity statin	43750513	atorvastatin 80 MG Oral Tablet [Atorvastatin Basics] by Basics	OMOP701459	RxNorm Extension	Drug
High-intensity statin	43750515	atorvastatin 40 MG [Atorvastatin Basics]	OMOP701480	RxNorm Extension	Drug
High-intensity statin	43750516	atorvastatin 80 MG [Atorvastatin Q-Pharm]	OMOP701500	RxNorm Extension	Drug
High-intensity statin	43750523	atorvastatin 40 MG / ezetimibe 10 MG Oral Tablet [Orvatez]	OMOP701636	RxNorm Extension	Drug
High-intensity statin	43750743	rosuvastatin 40 MG Oral Tablet [Rosuvastatin Heumann] by Heumann	OMOP705601	RxNorm Extension	Drug
High-intensity statin	43767661	Amlodipine 13.9 MG / atorvastatin 40 MG / Perindopril 10 MG [Stapressial]	OMOP687237	RxNorm Extension	Drug
High-intensity statin	43768000	atorvastatin 40 MG [Atorvastatin Aristo]	OMOP693297	RxNorm Extension	Drug
High-intensity statin	43768003	atorvastatin 40 MG Oral Tablet [Atorvastatin Ct] by AbZ-Pharma	OMOP693361	RxNorm Extension	Drug
High-intensity statin	43768004	atorvastatin 80 MG [Atorvastatin Hexal]	OMOP693368	RxNorm Extension	Drug
High-intensity statin	43768005	atorvastatin 80 MG Oral Tablet [Atorvastatin Hexal] by Hexal	OMOP693371	RxNorm Extension	Drug
High-intensity statin	43768006	atorvastatin 40 MG [Atorvastatin Stada]	OMOP693392	RxNorm Extension	Drug
High-intensity statin	43768500	atorvastatin 40 MG Oral Tablet [Atorvastatin Basics] by Basics	OMOP701491	RxNorm Extension	Drug
High-intensity statin	43768502	atorvastatin 40 MG Oral Tablet [Atorvastatin Aurobindo] by Aurobindo	OMOP701564	RxNorm Extension	Drug
High-intensity statin	43768505	atorvastatin 65.1 MG Oral Tablet [Atorvastatin Abz]	OMOP701582	RxNorm Extension	Drug
High-intensity statin	43768506	atorvastatin 40 MG Oral Tablet [Atorvastatin Q-Pharm] by Juta	OMOP701607	RxNorm Extension	Drug
High-intensity statin	43768507	atorvastatin 80 MG / ezetimibe 10 MG Oral Tablet [Orvatez]	OMOP701650	RxNorm Extension	Drug
High-intensity statin	43768747	rosuvastatin 20 MG Oral Tablet [Rosuvastatine Universal Farma] by Universal Hospital Supplies	OMOP705605	RxNorm Extension	Drug
High-intensity statin	43768749	rosuvastatin 40 MG Oral Tablet [Rosuvastatina Glenmark] by Glenmark	OMOP705619	RxNorm Extension	Drug
High-intensity statin	43785694	Amlodipine 13.9 MG / atorvastatin 40 MG / Perindopril 10 MG Oral Tablet [Triveram] by Servier	OMOP687240	RxNorm Extension	Drug
High-intensity statin	43786033	atorvastatin 80 MG Oral Tablet [ATORVASTATINE MYLAN]	OMOP693257	RxNorm Extension	Drug
High-intensity statin	43786034	atorvastatin 80 MG Oral Tablet [Atorvastatin-Ratiopharm]	OMOP693281	RxNorm Extension	Drug
High-intensity statin	43786036	atorvastatin 40 MG Oral Tablet [Atorvastatin Abz] by AbZ-Pharma	OMOP693363	RxNorm Extension	Drug
High-intensity statin	43786037	atorvastatin 62.2 MG Oral Tablet [Atoris] by TAD	OMOP693377	RxNorm Extension	Drug
High-intensity statin	43786472	atorvastatin 80 MG Oral Tablet [Atorvastatin Heumann]	OMOP701331	RxNorm Extension	Drug
High-intensity statin	43786473	atorvastatin 40 MG Oral Tablet [Torvast] by Pfizer	OMOP701372	RxNorm Extension	Drug
High-intensity statin	43786474	atorvastatin 40 MG Chewable Tablet [Sortis]	OMOP701381	RxNorm Extension	Drug
High-intensity statin	43786478	atorvastatin 40 MG Oral Tablet [Atorvastatin Zentiva] by Zentiva	OMOP701477	RxNorm Extension	Drug
High-intensity statin	43786479	atorvastatin 40 MG [Atorvastatin Pfizer]	OMOP701481	RxNorm Extension	Drug
High-intensity statin	43786480	atorvastatin 40 MG Oral Tablet [Atorvastatin Hexal]	OMOP701482	RxNorm Extension	Drug
High-intensity statin	43786481	atorvastatin 80 MG Oral Tablet [Atorvastatin Q-Pharm]	OMOP701514	RxNorm Extension	Drug
High-intensity statin	43786489	atorvastatin 40 MG / ezetimibe 10 MG Oral Tablet [Kexrolt]	OMOP701638	RxNorm Extension	Drug
High-intensity statin	43786490	atorvastatin 40 MG / ezetimibe 10 MG Oral Tablet [Tioblis] by Merck	OMOP701643	RxNorm Extension	Drug
High-intensity statin	43786716	rosuvastatin 20 MG [Rosuvastatine Universal Farma]	OMOP705603	RxNorm Extension	Drug
High-intensity statin	43804023	atorvastatin 62 MG Oral Tablet [Atorvastatin Hexal]	OMOP693247	RxNorm Extension	Drug
High-intensity statin	43804024	atorvastatin 80 MG Oral Tablet [Atorvastatin Al] by Aliud	OMOP693254	RxNorm Extension	Drug
High-intensity statin	43804025	atorvastatin 40 MG [Atorvastatin Al]	OMOP693268	RxNorm Extension	Drug
High-intensity statin	43804026	atorvastatin 40 MG Oral Tablet [ATORVASTATINE MYLAN]	OMOP693272	RxNorm Extension	Drug
High-intensity statin	43804027	atorvastatin 80 MG [Atorvastatin-Ratiopharm]	OMOP693277	RxNorm Extension	Drug
High-intensity statin	43804029	atorvastatin 40 MG [Atorvastatin Tad]	OMOP693389	RxNorm Extension	Drug
High-intensity statin	43804030	atorvastatin 40 MG [Atoris]	OMOP693393	RxNorm Extension	Drug
High-intensity statin	43804490	atorvastatin 40 MG Oral Tablet by Docpharm	OMOP701428	RxNorm Extension	Drug
High-intensity statin	43804491	atorvastatin 80 MG [Atorvastatin Pfizer]	OMOP701452	RxNorm Extension	Drug
High-intensity statin	43804493	atorvastatin 40 MG [Atorvastatin Hexal]	OMOP701478	RxNorm Extension	Drug
High-intensity statin	43804494	atorvastatin 80 MG Oral Tablet [Atorvasa]	OMOP701503	RxNorm Extension	Drug
High-intensity statin	43804501	atorvastatin 65.1 MG [Atorvastatin Abz]	OMOP701575	RxNorm Extension	Drug
High-intensity statin	43804504	atorvastatin 40 MG / ezetimibe 10 MG Oral Tablet [Orvatez] by Merck	OMOP701637	RxNorm Extension	Drug
High-intensity statin	43804709	rosuvastatin 20 MG Oral Tablet [Rosuvastatin Ratiopharm] by Ratiopharm	OMOP705589	RxNorm Extension	Drug
High-intensity statin	43804710	rosuvastatin 40 MG Oral Tablet [Rosuvastatin Heumann]	OMOP705600	RxNorm Extension	Drug
High-intensity statin	43805161	atorvastatin 40 MG [Atorvastatin Dexcel]	OMOP714059	RxNorm Extension	Drug
High-intensity statin	43821769	Amlodipine 13.9 MG / atorvastatin 40 MG / Perindopril 10 MG Oral Tablet	OMOP687238	RxNorm Extension	Drug
High-intensity statin	43821770	Amlodipine 13.9 MG / atorvastatin 40 MG / Perindopril 10 MG Oral Tablet [Triveram]	OMOP687239	RxNorm Extension	Drug
High-intensity statin	43821771	Amlodipine 13.9 MG / atorvastatin 40 MG / Perindopril 10 MG Oral Tablet [Stapressial]	OMOP687241	RxNorm Extension	Drug
High-intensity statin	43822122	atorvastatin 80 MG [Atorvastatin Abz]	OMOP693279	RxNorm Extension	Drug
High-intensity statin	43822123	atorvastatin 80 MG Oral Tablet [Atorvastatin Ct] by AbZ-Pharma	OMOP693285	RxNorm Extension	Drug
High-intensity statin	43822124	atorvastatin 40 MG Oral Tablet [Atorvastatin Aristo] by Aristo	OMOP693299	RxNorm Extension	Drug
High-intensity statin	43822125	atorvastatin 80 MG [Atorvastatin Aristo]	OMOP693350	RxNorm Extension	Drug
High-intensity statin	43822126	atorvastatin 40 MG Oral Tablet [Atorvastatin-Ratiopharm]	OMOP693357	RxNorm Extension	Drug
High-intensity statin	43822127	atorvastatin 40 MG Oral Tablet [Atorvastatin Ratiopharm] by Ratiopharm	OMOP693359	RxNorm Extension	Drug
High-intensity statin	43822577	atorvastatin 80 MG Oral Tablet [Atorvastatin Heumann] by Heumann	OMOP701332	RxNorm Extension	Drug
High-intensity statin	43822578	atorvastatin 40 MG Oral Tablet [Orbeos]	OMOP701369	RxNorm Extension	Drug
High-intensity statin	43822579	atorvastatin 40 MG Oral Tablet [Torvast]	OMOP701371	RxNorm Extension	Drug
High-intensity statin	43822588	atorvastatin 40 MG Oral Tablet [Liprimar] by Pfizer	OMOP701485	RxNorm Extension	Drug
High-intensity statin	43822589	atorvastatin 80 MG [Ator Pfizer]	OMOP701497	RxNorm Extension	Drug
High-intensity statin	43822590	atorvastatin 80 MG Oral Tablet [Atorvasa] by Pfizer	OMOP701504	RxNorm Extension	Drug
High-intensity statin	43822591	atorvastatin 80 MG Oral Tablet [Atorgamma] by Woerwag	OMOP701506	RxNorm Extension	Drug
High-intensity statin	43822592	atorvastatin 80 MG Oral Tablet [Orbeos] by Pfizer	OMOP701513	RxNorm Extension	Drug
High-intensity statin	43822599	atorvastatin 43.4 MG / ezetimibe 10 MG Oral Tablet	OMOP701635	RxNorm Extension	Drug
High-intensity statin	43822600	atorvastatin 80 MG / ezetimibe 10 MG [Orvatez]	OMOP701644	RxNorm Extension	Drug
High-intensity statin	43822601	atorvastatin 80 MG / ezetimibe 10 MG Oral Tablet [Kexrolt]	OMOP701652	RxNorm Extension	Drug
High-intensity statin	43822602	atorvastatin 80 MG / ezetimibe 10 MG Oral Tablet [Tioblis] by Merck	OMOP701657	RxNorm Extension	Drug
High-intensity statin	43840220	atorvastatin 80 MG Oral Tablet [Atorvastatin Stada]	OMOP693259	RxNorm Extension	Drug
High-intensity statin	43840221	atorvastatin 40 MG Oral Tablet [Atorvastatin Stada]	OMOP693275	RxNorm Extension	Drug
High-intensity statin	43840223	atorvastatin 40 MG Oral Tablet [Atorvastatin Aristo]	OMOP693298	RxNorm Extension	Drug
High-intensity statin	43840224	atorvastatin 80 MG [Atoris]	OMOP693304	RxNorm Extension	Drug
High-intensity statin	43840228	atorvastatin 40 MG Oral Tablet [Atorvastatin Ct]	OMOP693360	RxNorm Extension	Drug
High-intensity statin	43840229	atorvastatin 40 MG [Atorvastatin Aaa-Pharma]	OMOP693388	RxNorm Extension	Drug
High-intensity statin	43840230	atorvastatin 40 MG Oral Tablet [Atorvastatin Aaa-Pharma] by AAA-Pharma	OMOP693397	RxNorm Extension	Drug
High-intensity statin	43840231	atorvastatin 40 MG Oral Tablet [Atorvastatin Puren]	OMOP693400	RxNorm Extension	Drug
High-intensity statin	43840673	atorvastatin 40 MG Oral Tablet [Atorvastatin Heumann] by Heumann	OMOP701329	RxNorm Extension	Drug
High-intensity statin	43840674	atorvastatin 40 MG [Liprimar]	OMOP701359	RxNorm Extension	Drug
High-intensity statin	43840675	atorvastatin 40 MG [Sortis]	OMOP701361	RxNorm Extension	Drug
High-intensity statin	43840676	atorvastatin 40 MG Chewable Tablet [ATORVASTATINE PFIZER]	OMOP701383	RxNorm Extension	Drug
High-intensity statin	43840682	atorvastatin 80 MG [Liprimar]	OMOP701449	RxNorm Extension	Drug
High-intensity statin	43840683	atorvastatin 80 MG [Atorvastatin Aurobindo]	OMOP701465	RxNorm Extension	Drug
High-intensity statin	43840685	atorvastatin 40 MG Oral Tablet [Sortis]	OMOP701486	RxNorm Extension	Drug
High-intensity statin	43840686	atorvastatin 80 MG Oral Tablet [Torvast] by Pfizer	OMOP701520	RxNorm Extension	Drug
High-intensity statin	43840693	atorvastatin 40 MG / ezetimibe 10 MG Oral Tablet [Kexrolt] by Merck	OMOP701639	RxNorm Extension	Drug
High-intensity statin	43840694	atorvastatin 80 MG / ezetimibe 10 MG Oral Tablet [Kexrolt] by Merck	OMOP701653	RxNorm Extension	Drug
High-intensity statin	43858305	atorvastatin 80 MG [Atorvastatin Hennig]	OMOP693280	RxNorm Extension	Drug
High-intensity statin	43858310	atorvastatin 80 MG Oral Tablet [Atorvastatin Hexal]	OMOP693370	RxNorm Extension	Drug
High-intensity statin	43858311	atorvastatin 62.2 MG [Atoris]	OMOP693375	RxNorm Extension	Drug
High-intensity statin	43858764	atorvastatin 40 MG Chewable Tablet [Ator Pfizer] by Pfizer	OMOP701380	RxNorm Extension	Drug
High-intensity statin	43858768	atorvastatin 80 MG [Atorvastatin Basics]	OMOP701451	RxNorm Extension	Drug
High-intensity statin	43858769	atorvastatin 80 MG Oral Tablet [Liprimar]	OMOP701454	RxNorm Extension	Drug
High-intensity statin	43858770	atorvastatin 40 MG Oral Tablet [Atorvastatin Hexal] by Hexal	OMOP701483	RxNorm Extension	Drug
High-intensity statin	43858771	atorvastatin 40 MG Oral Tablet [Atorvastatin - 1a Pharma]	OMOP701488	RxNorm Extension	Drug
High-intensity statin	43858772	atorvastatin 80 MG [Atorvasa]	OMOP701494	RxNorm Extension	Drug
High-intensity statin	43858773	atorvastatin 80 MG [Orbeos]	OMOP701499	RxNorm Extension	Drug
High-intensity statin	43858774	atorvastatin 80 MG Oral Tablet [Ator Pfizer]	OMOP701510	RxNorm Extension	Drug
High-intensity statin	43858775	atorvastatin 80 MG Oral Tablet [Torvast]	OMOP701518	RxNorm Extension	Drug
High-intensity statin	43858778	atorvastatin 65.1 MG Oral Tablet [Atorvastatin Ratiopharm] by Ratiopharm	OMOP701581	RxNorm Extension	Drug
High-intensity statin	43858779	atorvastatin 65.1 MG Oral Tablet [Atorvastatin Abz] by AbZ-Pharma	OMOP701583	RxNorm Extension	Drug
High-intensity statin	43858780	atorvastatin 40 MG [Atorvastatin Q-Pharm]	OMOP701605	RxNorm Extension	Drug
High-intensity statin	43859019	rosuvastatin 20 MG Oral Tablet [Rosuvastatine Universal Farma]	OMOP705604	RxNorm Extension	Drug
High-intensity statin	43859020	rosuvastatin 20 MG Oral Tablet [Rosuvastatin Heumann] by Heumann	OMOP705611	RxNorm Extension	Drug
High-intensity statin	43859021	rosuvastatin 40 MG [Rosuvastatina Glenmark]	OMOP705617	RxNorm Extension	Drug
High-intensity statin	43859022	rosuvastatin 40 MG Oral Tablet [Rosuvastatine Universal Farma]	OMOP705622	RxNorm Extension	Drug
High-intensity statin	43859543	atorvastatin 80 MG Oral Tablet [Atorvastatin Dexcel]	OMOP714056	RxNorm Extension	Drug
High-intensity statin	44025407	rosuvastatin 20 MG Oral Tablet by Sivem	OMOP1020038	RxNorm Extension	Drug
High-intensity statin	44025967	rosuvastatin 20 MG [Teva-Rosuvastatin]	OMOP1020598	RxNorm Extension	Drug
High-intensity statin	44025982	Amlodipine 10 MG / atorvastatin 80 MG [Gd-Amlodipine/Atorvastatin]	OMOP1020613	RxNorm Extension	Drug
High-intensity statin	44027886	rosuvastatin 20 MG [Riva Rosuvastatin]	OMOP1022517	RxNorm Extension	Drug
High-intensity statin	44027887	rosuvastatin 20 MG [Q-Rosuvastatin]	OMOP1022518	RxNorm Extension	Drug
High-intensity statin	44027888	rosuvastatin 20 MG [Priva-Rosuvastatin]	OMOP1022519	RxNorm Extension	Drug
High-intensity statin	44027889	rosuvastatin 20 MG [Mint-Rosuvastatin]	OMOP1022520	RxNorm Extension	Drug
High-intensity statin	44027893	rosuvastatin 40 MG [Teva-Rosuvastatin]	OMOP1022524	RxNorm Extension	Drug
High-intensity statin	44027894	rosuvastatin 40 MG [Novo-Rosuvastatin]	OMOP1022525	RxNorm Extension	Drug
High-intensity statin	44027895	rosuvastatin 40 MG [Bio-Rosuvastatin]	OMOP1022526	RxNorm Extension	Drug
High-intensity statin	44029327	atorvastatin 40 MG [Ava-Atorvastatin]	OMOP1023958	RxNorm Extension	Drug
High-intensity statin	44029425	Amlodipine 10 MG / atorvastatin 40 MG [Mylan-Amlodipine/Atorvastatin]	OMOP1024056	RxNorm Extension	Drug
High-intensity statin	44033854	rosuvastatin 20 MG Oral Tablet [Ran-Rosuvastatin]	OMOP1028485	RxNorm Extension	Drug
High-intensity statin	44033855	rosuvastatin 20 MG Oral Tablet [Mylan-Rosuvastatin]	OMOP1028486	RxNorm Extension	Drug
High-intensity statin	44033858	rosuvastatin 40 MG Oral Tablet [Sandoz Rosuvastatin]	OMOP1028489	RxNorm Extension	Drug
High-intensity statin	44033859	rosuvastatin 40 MG Oral Tablet [Pms-Rosuvastatin]	OMOP1028490	RxNorm Extension	Drug
High-intensity statin	44033860	rosuvastatin 40 MG Oral Tablet [Mylan-Rosuvastatin]	OMOP1028491	RxNorm Extension	Drug
High-intensity statin	44033861	rosuvastatin 40 MG Oral Tablet [Auro-Rosuvastatin]	OMOP1028492	RxNorm Extension	Drug
High-intensity statin	44035387	atorvastatin 80 MG Oral Tablet [Ran-Atorvastatin]	OMOP1030018	RxNorm Extension	Drug
High-intensity statin	44035388	atorvastatin 80 MG Oral Tablet [Act Atorvastatin]	OMOP1030019	RxNorm Extension	Drug
High-intensity statin	44035481	Amlodipine 10 MG / atorvastatin 80 MG Oral Tablet [Apo-Amlodipine-Atorvastatin]	OMOP1030112	RxNorm Extension	Drug
High-intensity statin	44035484	Amlodipine 5 MG / atorvastatin 40 MG Oral Tablet [Mylan-Amlodipine/Atorvastatin]	OMOP1030115	RxNorm Extension	Drug
High-intensity statin	44036276	rosuvastatin 20 MG Oral Tablet [Sandoz Rosuvastatin] by Sandoz	OMOP1030907	RxNorm Extension	Drug
High-intensity statin	44036277	rosuvastatin 20 MG Oral Tablet [Mint-Rosuvastatin] by Mint	OMOP1030908	RxNorm Extension	Drug
High-intensity statin	44036284	rosuvastatin 40 MG Oral Tablet [Riva Rosuvastatin] by Laboratoire Riva	OMOP1030915	RxNorm Extension	Drug
High-intensity statin	44036285	rosuvastatin 40 MG Oral Tablet [Act Rosuvastatin] by Actavis	OMOP1030916	RxNorm Extension	Drug
High-intensity statin	44038722	atorvastatin 80 MG Oral Tablet [Ava-Atorvastatin] by Avanstra	OMOP1033353	RxNorm Extension	Drug
High-intensity statin	44038723	atorvastatin 80 MG Oral Tablet [Ran-Atorvastatin] by Ranbaxy	OMOP1033354	RxNorm Extension	Drug
High-intensity statin	44038724	atorvastatin 80 MG Oral Tablet [Ntp-Atorvastatin] by TEVA	OMOP1033355	RxNorm Extension	Drug
High-intensity statin	44038725	atorvastatin 80 MG Oral Tablet [Gd-Atorvastatin] by Pfizer	OMOP1033356	RxNorm Extension	Drug
High-intensity statin	44038730	atorvastatin 40 MG Oral Tablet [Novo-Atorvastatin] by Novopharm	OMOP1033361	RxNorm Extension	Drug
High-intensity statin	44038731	atorvastatin 40 MG Oral Tablet [Auro-Atorvastatin] by Auro	OMOP1033362	RxNorm Extension	Drug
High-intensity statin	44038732	atorvastatin 40 MG Oral Tablet [Act Atorvastatin] by Actavis	OMOP1033363	RxNorm Extension	Drug
High-intensity statin	44038887	Amlodipine 5 MG / atorvastatin 40 MG Oral Tablet [Apo-Amlodipine-Atorvastatin] by Apotex	OMOP1033518	RxNorm Extension	Drug
High-intensity statin	44038888	Amlodipine 10 MG / atorvastatin 80 MG Oral Tablet [Caduet] by Pfizer	OMOP1033519	RxNorm Extension	Drug
High-intensity statin	44038890	Amlodipine 5 MG / atorvastatin 40 MG Oral Tablet [Mylan-Amlodipine/Atorvastatin] by Mylan	OMOP1033521	RxNorm Extension	Drug
High-intensity statin	44040861	rosuvastatin 20 MG [Sandoz Rosuvastatin]	OMOP1035492	RxNorm Extension	Drug
High-intensity statin	44040862	rosuvastatin 20 MG [Apo-Rosuvastatin]	OMOP1035493	RxNorm Extension	Drug
High-intensity statin	44040868	rosuvastatin 40 MG [Q-Rosuvastatin]	OMOP1035499	RxNorm Extension	Drug
High-intensity statin	44042323	atorvastatin 40 MG [Apo-Atorvastatin]	OMOP1036954	RxNorm Extension	Drug
High-intensity statin	44042324	atorvastatin 80 MG [Reddy-Atorvastatin]	OMOP1036955	RxNorm Extension	Drug
High-intensity statin	44042330	atorvastatin 40 MG [Riva Atorvastatin]	OMOP1036961	RxNorm Extension	Drug
High-intensity statin	44042331	atorvastatin 40 MG [Jamp-Atorvastatin]	OMOP1036962	RxNorm Extension	Drug
High-intensity statin	44042332	atorvastatin 40 MG [Auro-Atorvastatin]	OMOP1036963	RxNorm Extension	Drug
High-intensity statin	44042426	Amlodipine 10 MG / atorvastatin 40 MG [Apo-Amlodipine-Atorvastatin]	OMOP1037057	RxNorm Extension	Drug
High-intensity statin	44046878	rosuvastatin 20 MG Oral Tablet [Teva-Rosuvastatin]	OMOP1041509	RxNorm Extension	Drug
High-intensity statin	44046879	rosuvastatin 20 MG Oral Tablet [Mint-Rosuvastatin]	OMOP1041510	RxNorm Extension	Drug
High-intensity statin	44046883	rosuvastatin 40 MG Oral Tablet [Act Rosuvastatin]	OMOP1041514	RxNorm Extension	Drug
High-intensity statin	44048512	atorvastatin 40 MG Oral Tablet [Pms-Atorvastatin]	OMOP1043143	RxNorm Extension	Drug
High-intensity statin	44048513	atorvastatin 40 MG Oral Tablet [Mylan-Atorvastatin]	OMOP1043144	RxNorm Extension	Drug
High-intensity statin	44048514	atorvastatin 40 MG Oral Tablet [Auro-Atorvastatin]	OMOP1043145	RxNorm Extension	Drug
High-intensity statin	44048603	Amlodipine 5 MG / atorvastatin 80 MG Oral Tablet [Mylan-Amlodipine/Atorvastatin]	OMOP1043234	RxNorm Extension	Drug
High-intensity statin	44048606	Amlodipine 10 MG / atorvastatin 40 MG Oral Tablet [Gd-Amlodipine/Atorvastatin]	OMOP1043237	RxNorm Extension	Drug
High-intensity statin	44049406	rosuvastatin 20 MG Oral Tablet [Teva-Rosuvastatin] by TEVA	OMOP1044037	RxNorm Extension	Drug
High-intensity statin	44049407	rosuvastatin 20 MG Oral Tablet [Riva Rosuvastatin] by Laboratoire Riva	OMOP1044038	RxNorm Extension	Drug
High-intensity statin	44049408	rosuvastatin 20 MG Oral Tablet by Pro Doc Limitee	OMOP1044039	RxNorm Extension	Drug
High-intensity statin	44049415	rosuvastatin 40 MG Oral Tablet [Q-Rosuvastatin] by QD	OMOP1044046	RxNorm Extension	Drug
High-intensity statin	44051844	atorvastatin 40 MG Oral Tablet by Sanis	OMOP1046475	RxNorm Extension	Drug
High-intensity statin	44051846	atorvastatin 80 MG Oral Tablet [Reddy-Atorvastatin] by Dr Reddy's	OMOP1046477	RxNorm Extension	Drug
High-intensity statin	44051847	atorvastatin 80 MG Oral Tablet [Novo-Atorvastatin] by Novopharm	OMOP1046478	RxNorm Extension	Drug
High-intensity statin	44051848	atorvastatin 80 MG Oral Tablet by Sivem	OMOP1046479	RxNorm Extension	Drug
High-intensity statin	44051853	atorvastatin 40 MG Oral Tablet [Ratio-Atorvastatin] by TEVA	OMOP1046484	RxNorm Extension	Drug
High-intensity statin	44051854	atorvastatin 40 MG Oral Tablet [Jamp-Atorvastatin] by Jamp	OMOP1046485	RxNorm Extension	Drug
High-intensity statin	44051855	atorvastatin 40 MG Oral Tablet [Gd-Atorvastatin] by Pfizer	OMOP1046486	RxNorm Extension	Drug
High-intensity statin	44051994	Amlodipine 10 MG / atorvastatin 40 MG Oral Tablet [Apo-Amlodipine-Atorvastatin] by Apotex	OMOP1046625	RxNorm Extension	Drug
High-intensity statin	44053914	rosuvastatin 20 MG [Novo-Rosuvastatin]	OMOP1048545	RxNorm Extension	Drug
High-intensity statin	44053915	rosuvastatin 20 MG [Act Rosuvastatin]	OMOP1048546	RxNorm Extension	Drug
High-intensity statin	44053921	rosuvastatin 40 MG [Pms-Rosuvastatin]	OMOP1048552	RxNorm Extension	Drug
High-intensity statin	44053922	rosuvastatin 40 MG [Mint-Rosuvastatin]	OMOP1048553	RxNorm Extension	Drug
High-intensity statin	44055392	atorvastatin 40 MG [Sandoz Atorvastatin]	OMOP1050023	RxNorm Extension	Drug
High-intensity statin	44055393	atorvastatin 40 MG [Ratio-Atorvastatin]	OMOP1050024	RxNorm Extension	Drug
High-intensity statin	44055394	atorvastatin 40 MG [Pms-Atorvastatin]	OMOP1050025	RxNorm Extension	Drug
High-intensity statin	44059889	rosuvastatin 20 MG Oral Tablet [Pms-Rosuvastatin]	OMOP1054520	RxNorm Extension	Drug
High-intensity statin	44059890	rosuvastatin 20 MG Oral Tablet [Dom-Rosuvastatin]	OMOP1054521	RxNorm Extension	Drug
High-intensity statin	44059897	rosuvastatin 40 MG Oral Tablet [Teva-Rosuvastatin]	OMOP1054528	RxNorm Extension	Drug
High-intensity statin	44059898	rosuvastatin 40 MG Oral Tablet [Ran-Rosuvastatin]	OMOP1054529	RxNorm Extension	Drug
High-intensity statin	44059899	rosuvastatin 40 MG Oral Tablet [Q-Rosuvastatin]	OMOP1054530	RxNorm Extension	Drug
High-intensity statin	44059900	rosuvastatin 40 MG Oral Tablet [Novo-Rosuvastatin]	OMOP1054531	RxNorm Extension	Drug
High-intensity statin	44061495	atorvastatin 40 MG Oral Tablet [Apo-Atorvastatin]	OMOP1056126	RxNorm Extension	Drug
High-intensity statin	44061498	atorvastatin 40 MG Oral Tablet [Reddy-Atorvastatin]	OMOP1056129	RxNorm Extension	Drug
High-intensity statin	44061499	atorvastatin 40 MG Oral Tablet [Ratio-Atorvastatin]	OMOP1056130	RxNorm Extension	Drug
High-intensity statin	44062412	rosuvastatin 20 MG Oral Tablet [Novo-Rosuvastatin] by TEVA	OMOP1057043	RxNorm Extension	Drug
High-intensity statin	44062413	rosuvastatin 20 MG Oral Tablet [Bio-Rosuvastatin] by Biomed	OMOP1057044	RxNorm Extension	Drug
High-intensity statin	44062414	rosuvastatin 20 MG Oral Tablet [Apo-Rosuvastatin] by Apotex	OMOP1057045	RxNorm Extension	Drug
High-intensity statin	44062417	rosuvastatin 40 MG Oral Tablet [Bio-Rosuvastatin] by Biomed	OMOP1057048	RxNorm Extension	Drug
High-intensity statin	44062418	rosuvastatin 40 MG Oral Tablet by Sivem	OMOP1057049	RxNorm Extension	Drug
High-intensity statin	44064807	atorvastatin 80 MG Oral Tablet by Sanis	OMOP1059438	RxNorm Extension	Drug
High-intensity statin	44064812	atorvastatin 40 MG Oral Tablet [Reddy-Atorvastatin] by Dr Reddy's	OMOP1059443	RxNorm Extension	Drug
High-intensity statin	44064813	atorvastatin 40 MG Oral Tablet [Pms-Atorvastatin] by Pharmascience	OMOP1059444	RxNorm Extension	Drug
High-intensity statin	44064814	atorvastatin 40 MG Oral Tablet by Sivem	OMOP1059445	RxNorm Extension	Drug
High-intensity statin	44064977	Amlodipine 10 MG / atorvastatin 40 MG Oral Tablet [Gd-Amlodipine/Atorvastatin] by Pfizer	OMOP1059608	RxNorm Extension	Drug
High-intensity statin	44064978	Amlodipine 10 MG / atorvastatin 40 MG Oral Tablet [Caduet] by Pfizer	OMOP1059609	RxNorm Extension	Drug
High-intensity statin	44066934	rosuvastatin 20 MG [Ran-Rosuvastatin]	OMOP1061565	RxNorm Extension	Drug
High-intensity statin	44066935	rosuvastatin 20 MG [Jamp-Rosuvastatin]	OMOP1061566	RxNorm Extension	Drug
High-intensity statin	44066936	rosuvastatin 20 MG [Auro-Rosuvastatin]	OMOP1061567	RxNorm Extension	Drug
High-intensity statin	44066942	rosuvastatin 40 MG [Med-Rosuvastatin]	OMOP1061573	RxNorm Extension	Drug
High-intensity statin	44068355	atorvastatin 80 MG [Sandoz Atorvastatin]	OMOP1062986	RxNorm Extension	Drug
High-intensity statin	44068356	atorvastatin 80 MG [Riva Atorvastatin]	OMOP1062987	RxNorm Extension	Drug
High-intensity statin	44068357	atorvastatin 80 MG [Ran-Atorvastatin]	OMOP1062988	RxNorm Extension	Drug
High-intensity statin	44068358	atorvastatin 80 MG [Ntp-Atorvastatin]	OMOP1062989	RxNorm Extension	Drug
High-intensity statin	44068359	atorvastatin 80 MG [Jamp-Atorvastatin]	OMOP1062990	RxNorm Extension	Drug
High-intensity statin	44068361	atorvastatin 40 MG [Mylan-Atorvastatin]	OMOP1062992	RxNorm Extension	Drug
High-intensity statin	44068462	Amlodipine 5 MG / atorvastatin 40 MG [Mylan-Amlodipine/Atorvastatin]	OMOP1063093	RxNorm Extension	Drug
High-intensity statin	44068463	Amlodipine 10 MG / atorvastatin 40 MG [Gd-Amlodipine/Atorvastatin]	OMOP1063094	RxNorm Extension	Drug
High-intensity statin	44072717	rosuvastatin 20 MG Oral Tablet [Sandoz Rosuvastatin]	OMOP1067348	RxNorm Extension	Drug
High-intensity statin	44072718	rosuvastatin 20 MG Oral Tablet [Bio-Rosuvastatin]	OMOP1067349	RxNorm Extension	Drug
High-intensity statin	44072719	rosuvastatin 20 MG Oral Tablet [Auro-Rosuvastatin]	OMOP1067350	RxNorm Extension	Drug
High-intensity statin	44074260	atorvastatin 80 MG Oral Tablet [Apo-Atorvastatin]	OMOP1068891	RxNorm Extension	Drug
High-intensity statin	44074261	atorvastatin 80 MG Oral Tablet [Ratio-Atorvastatin]	OMOP1068892	RxNorm Extension	Drug
High-intensity statin	44074262	atorvastatin 80 MG Oral Tablet [Ntp-Atorvastatin]	OMOP1068893	RxNorm Extension	Drug
High-intensity statin	44074269	atorvastatin 40 MG Oral Tablet [Gd-Atorvastatin]	OMOP1068900	RxNorm Extension	Drug
High-intensity statin	44075138	rosuvastatin 20 MG Oral Tablet [Priva-Rosuvastatin] by Pharmapar	OMOP1069769	RxNorm Extension	Drug
High-intensity statin	44075139	rosuvastatin 20 MG Oral Tablet by Sanis	OMOP1069770	RxNorm Extension	Drug
High-intensity statin	44075148	rosuvastatin 40 MG Oral Tablet [Ran-Rosuvastatin] by Ranbaxy	OMOP1069779	RxNorm Extension	Drug
High-intensity statin	44077529	atorvastatin 80 MG Oral Tablet [Apo-Atorvastatin] by Apotex	OMOP1072160	RxNorm Extension	Drug
High-intensity statin	44077530	atorvastatin 80 MG Oral Tablet by Pro Doc Limitee	OMOP1072161	RxNorm Extension	Drug
High-intensity statin	44077531	atorvastatin 80 MG Oral Tablet [Auro-Atorvastatin] by Auro	OMOP1072162	RxNorm Extension	Drug
High-intensity statin	44077532	atorvastatin 80 MG Oral Tablet by Ratiopharm Division Of Teva Canada	OMOP1072163	RxNorm Extension	Drug
High-intensity statin	44077540	atorvastatin 40 MG Oral Tablet by Ratiopharm Division Of Teva Canada	OMOP1072171	RxNorm Extension	Drug
High-intensity statin	44077683	Amlodipine 5 MG / atorvastatin 80 MG Oral Tablet [Mylan-Amlodipine/Atorvastatin] by Mylan	OMOP1072314	RxNorm Extension	Drug
High-intensity statin	44079619	rosuvastatin 20 MG [Med-Rosuvastatin]	OMOP1074250	RxNorm Extension	Drug
High-intensity statin	44079620	rosuvastatin 20 MG [Mar-Rosuvastatin]	OMOP1074251	RxNorm Extension	Drug
High-intensity statin	44079626	rosuvastatin 40 MG [Ran-Rosuvastatin]	OMOP1074257	RxNorm Extension	Drug
High-intensity statin	44079627	rosuvastatin 40 MG [Auro-Rosuvastatin]	OMOP1074258	RxNorm Extension	Drug
High-intensity statin	44079628	rosuvastatin 40 MG [Apo-Rosuvastatin]	OMOP1074259	RxNorm Extension	Drug
High-intensity statin	44081072	atorvastatin 80 MG [Ratio-Atorvastatin]	OMOP1075703	RxNorm Extension	Drug
High-intensity statin	44081073	atorvastatin 80 MG [Pms-Atorvastatin]	OMOP1075704	RxNorm Extension	Drug
High-intensity statin	44081074	atorvastatin 80 MG [Novo-Atorvastatin]	OMOP1075705	RxNorm Extension	Drug
High-intensity statin	44081075	atorvastatin 80 MG [Auro-Atorvastatin]	OMOP1075706	RxNorm Extension	Drug
High-intensity statin	44081152	Amlodipine 10 MG / atorvastatin 80 MG [Apo-Amlodipine-Atorvastatin]	OMOP1075783	RxNorm Extension	Drug
High-intensity statin	44085595	rosuvastatin 20 MG Oral Tablet [Med-Rosuvastatin]	OMOP1080226	RxNorm Extension	Drug
High-intensity statin	44085596	rosuvastatin 20 MG Oral Tablet [Mar-Rosuvastatin]	OMOP1080227	RxNorm Extension	Drug
High-intensity statin	44085597	rosuvastatin 20 MG Oral Tablet [Act Rosuvastatin]	OMOP1080228	RxNorm Extension	Drug
High-intensity statin	44085602	rosuvastatin 40 MG Oral Tablet [Med-Rosuvastatin]	OMOP1080233	RxNorm Extension	Drug
High-intensity statin	44085603	rosuvastatin 40 MG Oral Tablet [Mar-Rosuvastatin]	OMOP1080234	RxNorm Extension	Drug
High-intensity statin	44085604	rosuvastatin 40 MG Oral Tablet [Bio-Rosuvastatin]	OMOP1080235	RxNorm Extension	Drug
High-intensity statin	44087104	atorvastatin 40 MG Oral Tablet [Ava-Atorvastatin]	OMOP1081735	RxNorm Extension	Drug
High-intensity statin	44087105	atorvastatin 80 MG Oral Tablet [Gd-Atorvastatin]	OMOP1081736	RxNorm Extension	Drug
High-intensity statin	44088008	rosuvastatin 20 MG Oral Tablet [Q-Rosuvastatin] by QD	OMOP1082639	RxNorm Extension	Drug
High-intensity statin	44088009	rosuvastatin 20 MG Oral Tablet [Pms-Rosuvastatin] by Pharmascience	OMOP1082640	RxNorm Extension	Drug
High-intensity statin	44088014	rosuvastatin 40 MG Oral Tablet by Sanis	OMOP1082645	RxNorm Extension	Drug
High-intensity statin	44090462	atorvastatin 40 MG Oral Tablet [Ava-Atorvastatin] by Avanstra	OMOP1085093	RxNorm Extension	Drug
High-intensity statin	44090463	atorvastatin 40 MG Oral Tablet [Apo-Atorvastatin] by Apotex	OMOP1085094	RxNorm Extension	Drug
High-intensity statin	44090466	atorvastatin 80 MG Oral Tablet [Act Atorvastatin] by Actavis	OMOP1085097	RxNorm Extension	Drug
High-intensity statin	44090470	atorvastatin 40 MG Oral Tablet [Ran-Atorvastatin] by Ranbaxy	OMOP1085101	RxNorm Extension	Drug
High-intensity statin	44090471	atorvastatin 40 MG Oral Tablet [Mylan-Atorvastatin] by Mylan	OMOP1085102	RxNorm Extension	Drug
High-intensity statin	44090472	atorvastatin 40 MG Oral Tablet [Dom-Atorvastatin] by Dominion cal	OMOP1085103	RxNorm Extension	Drug
High-intensity statin	44090619	Amlodipine 5 MG / atorvastatin 80 MG Oral Tablet [Caduet] by Pfizer	OMOP1085250	RxNorm Extension	Drug
High-intensity statin	44092618	rosuvastatin 20 MG [Dom-Rosuvastatin]	OMOP1087249	RxNorm Extension	Drug
High-intensity statin	44092622	rosuvastatin 40 MG [Sandoz Rosuvastatin]	OMOP1087253	RxNorm Extension	Drug
High-intensity statin	44094155	Amlodipine 5 MG / atorvastatin 80 MG [Mylan-Amlodipine/Atorvastatin]	OMOP1088786	RxNorm Extension	Drug
High-intensity statin	44098523	rosuvastatin 20 MG Oral Tablet [Priva-Rosuvastatin]	OMOP1093154	RxNorm Extension	Drug
High-intensity statin	44098533	rosuvastatin 40 MG Oral Tablet [Riva Rosuvastatin]	OMOP1093164	RxNorm Extension	Drug
High-intensity statin	44098534	rosuvastatin 40 MG Oral Tablet [Mint-Rosuvastatin]	OMOP1093165	RxNorm Extension	Drug
High-intensity statin	44098535	rosuvastatin 40 MG Oral Tablet [Apo-Rosuvastatin]	OMOP1093166	RxNorm Extension	Drug
High-intensity statin	44100145	atorvastatin 80 MG Oral Tablet [Ava-Atorvastatin]	OMOP1094776	RxNorm Extension	Drug
High-intensity statin	44100147	atorvastatin 80 MG Oral Tablet [Pms-Atorvastatin]	OMOP1094778	RxNorm Extension	Drug
High-intensity statin	44100148	atorvastatin 80 MG Oral Tablet [Auro-Atorvastatin]	OMOP1094779	RxNorm Extension	Drug
High-intensity statin	44100152	atorvastatin 40 MG Oral Tablet [ATORVASTATINE SANDOZ]	OMOP1094783	RxNorm Extension	Drug
High-intensity statin	44100153	atorvastatin 40 MG Oral Tablet [Ran-Atorvastatin]	OMOP1094784	RxNorm Extension	Drug
High-intensity statin	44100154	atorvastatin 40 MG Oral Tablet [Ntp-Atorvastatin]	OMOP1094785	RxNorm Extension	Drug
High-intensity statin	44100240	Amlodipine 10 MG / atorvastatin 40 MG Oral Tablet [Apo-Amlodipine-Atorvastatin]	OMOP1094871	RxNorm Extension	Drug
High-intensity statin	44101016	rosuvastatin 20 MG Oral Tablet [Mylan-Rosuvastatin] by Mylan	OMOP1095647	RxNorm Extension	Drug
High-intensity statin	44101017	rosuvastatin 20 MG Oral Tablet [Med-Rosuvastatin] by Generic Partners	OMOP1095648	RxNorm Extension	Drug
High-intensity statin	44101018	rosuvastatin 20 MG Oral Tablet [Act Rosuvastatin] by Actavis	OMOP1095649	RxNorm Extension	Drug
High-intensity statin	44101025	rosuvastatin 40 MG Oral Tablet [Mylan-Rosuvastatin] by Mylan	OMOP1095656	RxNorm Extension	Drug
High-intensity statin	44101026	rosuvastatin 40 MG Oral Tablet [Jamp-Rosuvastatin] by Jamp	OMOP1095657	RxNorm Extension	Drug
High-intensity statin	44101027	rosuvastatin 40 MG Oral Tablet by Pro Doc Limitee	OMOP1095658	RxNorm Extension	Drug
High-intensity statin	44103468	atorvastatin 40 MG Oral Tablet by Pro Doc Limitee	OMOP1098099	RxNorm Extension	Drug
High-intensity statin	44103469	atorvastatin 80 MG Oral Tablet [ATORVASTATINE SANDOZ] by Sandoz	OMOP1098100	RxNorm Extension	Drug
High-intensity statin	44103470	atorvastatin 80 MG Oral Tablet [Riva Atorvastatin] by Laboratoire Riva	OMOP1098101	RxNorm Extension	Drug
High-intensity statin	44103471	atorvastatin 80 MG Oral Tablet [Mylan-Atorvastatin] by Mylan	OMOP1098102	RxNorm Extension	Drug
High-intensity statin	44103472	atorvastatin 80 MG Oral Tablet [Jamp-Atorvastatin] by Jamp	OMOP1098103	RxNorm Extension	Drug
High-intensity statin	44103474	atorvastatin 40 MG Oral Tablet [ATORVASTATINE SANDOZ] by Sandoz	OMOP1098105	RxNorm Extension	Drug
High-intensity statin	44103616	Amlodipine 5 MG / atorvastatin 80 MG Oral Tablet [Apo-Amlodipine-Atorvastatin] by Apotex	OMOP1098247	RxNorm Extension	Drug
High-intensity statin	44103617	Amlodipine 10 MG / atorvastatin 80 MG Oral Tablet [Mylan-Amlodipine/Atorvastatin] by Mylan	OMOP1098248	RxNorm Extension	Drug
High-intensity statin	44103619	Amlodipine 5 MG / atorvastatin 40 MG Oral Tablet [Gd-Amlodipine/Atorvastatin] by Pfizer	OMOP1098250	RxNorm Extension	Drug
High-intensity statin	44103620	Amlodipine 10 MG / atorvastatin 40 MG Oral Tablet [Mylan-Amlodipine/Atorvastatin] by Mylan	OMOP1098251	RxNorm Extension	Drug
High-intensity statin	44105538	rosuvastatin 20 MG [Pms-Rosuvastatin]	OMOP1100169	RxNorm Extension	Drug
High-intensity statin	44105544	rosuvastatin 40 MG [Riva Rosuvastatin]	OMOP1100175	RxNorm Extension	Drug
High-intensity statin	44105545	rosuvastatin 40 MG [Mar-Rosuvastatin]	OMOP1100176	RxNorm Extension	Drug
High-intensity statin	44105546	rosuvastatin 40 MG [Act Rosuvastatin]	OMOP1100177	RxNorm Extension	Drug
High-intensity statin	44106933	atorvastatin 80 MG [Act Atorvastatin]	OMOP1101564	RxNorm Extension	Drug
High-intensity statin	44106936	atorvastatin 40 MG [Reddy-Atorvastatin]	OMOP1101567	RxNorm Extension	Drug
High-intensity statin	44106937	atorvastatin 40 MG [Ran-Atorvastatin]	OMOP1101568	RxNorm Extension	Drug
High-intensity statin	44106938	atorvastatin 40 MG [Novo-Atorvastatin]	OMOP1101569	RxNorm Extension	Drug
High-intensity statin	44106939	atorvastatin 40 MG [Gd-Atorvastatin]	OMOP1101570	RxNorm Extension	Drug
High-intensity statin	44106940	atorvastatin 40 MG [Dom-Atorvastatin]	OMOP1101571	RxNorm Extension	Drug
High-intensity statin	44107020	Amlodipine 5 MG / atorvastatin 40 MG [Apo-Amlodipine-Atorvastatin]	OMOP1101651	RxNorm Extension	Drug
High-intensity statin	44107021	Amlodipine 5 MG / atorvastatin 80 MG [Apo-Amlodipine-Atorvastatin]	OMOP1101652	RxNorm Extension	Drug
High-intensity statin	44107023	Amlodipine 5 MG / atorvastatin 80 MG [Gd-Amlodipine/Atorvastatin]	OMOP1101654	RxNorm Extension	Drug
High-intensity statin	44107025	Amlodipine 5 MG / atorvastatin 40 MG [Gd-Amlodipine/Atorvastatin]	OMOP1101656	RxNorm Extension	Drug
High-intensity statin	44111360	rosuvastatin 20 MG Oral Tablet [Q-Rosuvastatin]	OMOP1105991	RxNorm Extension	Drug
High-intensity statin	44111361	rosuvastatin 20 MG Oral Tablet [Jamp-Rosuvastatin]	OMOP1105992	RxNorm Extension	Drug
High-intensity statin	44112946	atorvastatin 80 MG Oral Tablet [Mylan-Atorvastatin]	OMOP1107577	RxNorm Extension	Drug
High-intensity statin	44112951	atorvastatin 40 MG Oral Tablet [Jamp-Atorvastatin]	OMOP1107582	RxNorm Extension	Drug
High-intensity statin	44112952	atorvastatin 40 MG Oral Tablet [Dom-Atorvastatin]	OMOP1107583	RxNorm Extension	Drug
High-intensity statin	44112953	atorvastatin 40 MG Oral Tablet [Act Atorvastatin]	OMOP1107584	RxNorm Extension	Drug
High-intensity statin	44113076	Amlodipine 5 MG / atorvastatin 80 MG Oral Tablet [Apo-Amlodipine-Atorvastatin]	OMOP1107707	RxNorm Extension	Drug
High-intensity statin	44113077	Amlodipine 10 MG / atorvastatin 80 MG Oral Tablet [Mylan-Amlodipine/Atorvastatin]	OMOP1107708	RxNorm Extension	Drug
High-intensity statin	44113079	Amlodipine 10 MG / atorvastatin 40 MG Oral Tablet [Mylan-Amlodipine/Atorvastatin]	OMOP1107710	RxNorm Extension	Drug
High-intensity statin	44113856	rosuvastatin 20 MG Oral Tablet [Ran-Rosuvastatin] by Ranbaxy	OMOP1108487	RxNorm Extension	Drug
High-intensity statin	44113857	rosuvastatin 20 MG Oral Tablet [Jamp-Rosuvastatin] by Jamp	OMOP1108488	RxNorm Extension	Drug
High-intensity statin	44113858	rosuvastatin 20 MG Oral Tablet [Dom-Rosuvastatin] by Dominion cal	OMOP1108489	RxNorm Extension	Drug
High-intensity statin	44113863	rosuvastatin 40 MG Oral Tablet [Teva-Rosuvastatin] by TEVA	OMOP1108494	RxNorm Extension	Drug
High-intensity statin	44113864	rosuvastatin 40 MG Oral Tablet [Sandoz Rosuvastatin] by Sandoz	OMOP1108495	RxNorm Extension	Drug
High-intensity statin	44113865	rosuvastatin 40 MG Oral Tablet [Pms-Rosuvastatin] by Pharmascience	OMOP1108496	RxNorm Extension	Drug
High-intensity statin	44113866	rosuvastatin 40 MG Oral Tablet [Mint-Rosuvastatin] by Mint	OMOP1108497	RxNorm Extension	Drug
High-intensity statin	44113867	rosuvastatin 40 MG Oral Tablet [Auro-Rosuvastatin] by Auro	OMOP1108498	RxNorm Extension	Drug
High-intensity statin	44113868	rosuvastatin 40 MG Oral Tablet [Apo-Rosuvastatin] by Apotex	OMOP1108499	RxNorm Extension	Drug
High-intensity statin	44116254	atorvastatin 80 MG Oral Tablet [Pms-Atorvastatin] by Pharmascience	OMOP1110885	RxNorm Extension	Drug
High-intensity statin	44116259	atorvastatin 40 MG Oral Tablet [Riva Atorvastatin] by Laboratoire Riva	OMOP1110890	RxNorm Extension	Drug
High-intensity statin	44116418	Amlodipine 10 MG / atorvastatin 80 MG Oral Tablet [Apo-Amlodipine-Atorvastatin] by Apotex	OMOP1111049	RxNorm Extension	Drug
High-intensity statin	44116420	Amlodipine 10 MG / atorvastatin 80 MG Oral Tablet [Gd-Amlodipine/Atorvastatin] by Pfizer	OMOP1111051	RxNorm Extension	Drug
High-intensity statin	44116421	Amlodipine 5 MG / atorvastatin 80 MG Oral Tablet [Gd-Amlodipine/Atorvastatin] by Pfizer	OMOP1111052	RxNorm Extension	Drug
High-intensity statin	44116423	Amlodipine 5 MG / atorvastatin 40 MG Oral Tablet [Caduet] by Pfizer	OMOP1111054	RxNorm Extension	Drug
High-intensity statin	44118525	rosuvastatin 20 MG [Mylan-Rosuvastatin]	OMOP1113156	RxNorm Extension	Drug
High-intensity statin	44118526	rosuvastatin 20 MG [Bio-Rosuvastatin]	OMOP1113157	RxNorm Extension	Drug
High-intensity statin	44118532	rosuvastatin 40 MG [Mylan-Rosuvastatin]	OMOP1113163	RxNorm Extension	Drug
High-intensity statin	44118533	rosuvastatin 40 MG [Jamp-Rosuvastatin]	OMOP1113164	RxNorm Extension	Drug
High-intensity statin	44119970	atorvastatin 80 MG [Ava-Atorvastatin]	OMOP1114601	RxNorm Extension	Drug
High-intensity statin	44119971	atorvastatin 80 MG [Apo-Atorvastatin]	OMOP1114602	RxNorm Extension	Drug
High-intensity statin	44119972	atorvastatin 80 MG [Mylan-Atorvastatin]	OMOP1114603	RxNorm Extension	Drug
High-intensity statin	44119973	atorvastatin 80 MG [Gd-Atorvastatin]	OMOP1114604	RxNorm Extension	Drug
High-intensity statin	44119980	atorvastatin 40 MG [Ntp-Atorvastatin]	OMOP1114611	RxNorm Extension	Drug
High-intensity statin	44119981	atorvastatin 40 MG [Act Atorvastatin]	OMOP1114612	RxNorm Extension	Drug
High-intensity statin	44120064	Amlodipine 10 MG / atorvastatin 80 MG [Mylan-Amlodipine/Atorvastatin]	OMOP1114695	RxNorm Extension	Drug
High-intensity statin	44124549	rosuvastatin 20 MG Oral Tablet [Riva Rosuvastatin]	OMOP1119180	RxNorm Extension	Drug
High-intensity statin	44124550	rosuvastatin 20 MG Oral Tablet [Novo-Rosuvastatin]	OMOP1119181	RxNorm Extension	Drug
High-intensity statin	44124551	rosuvastatin 20 MG Oral Tablet [Apo-Rosuvastatin]	OMOP1119182	RxNorm Extension	Drug
High-intensity statin	44124558	rosuvastatin 40 MG Oral Tablet [Jamp-Rosuvastatin]	OMOP1119189	RxNorm Extension	Drug
High-intensity statin	44126125	atorvastatin 80 MG Oral Tablet [ATORVASTATINE SANDOZ]	OMOP1120756	RxNorm Extension	Drug
High-intensity statin	44126126	atorvastatin 80 MG Oral Tablet [Riva Atorvastatin]	OMOP1120757	RxNorm Extension	Drug
High-intensity statin	44126127	atorvastatin 80 MG Oral Tablet [Reddy-Atorvastatin]	OMOP1120758	RxNorm Extension	Drug
High-intensity statin	44126128	atorvastatin 80 MG Oral Tablet [Novo-Atorvastatin]	OMOP1120759	RxNorm Extension	Drug
High-intensity statin	44126129	atorvastatin 80 MG Oral Tablet [Jamp-Atorvastatin]	OMOP1120760	RxNorm Extension	Drug
High-intensity statin	44126133	atorvastatin 40 MG Oral Tablet [Riva Atorvastatin]	OMOP1120764	RxNorm Extension	Drug
High-intensity statin	44126134	atorvastatin 40 MG Oral Tablet [Novo-Atorvastatin]	OMOP1120765	RxNorm Extension	Drug
High-intensity statin	44126219	Amlodipine 5 MG / atorvastatin 40 MG Oral Tablet [Apo-Amlodipine-Atorvastatin]	OMOP1120850	RxNorm Extension	Drug
High-intensity statin	44126220	Amlodipine 10 MG / atorvastatin 80 MG Oral Tablet [Gd-Amlodipine/Atorvastatin]	OMOP1120851	RxNorm Extension	Drug
High-intensity statin	44126221	Amlodipine 5 MG / atorvastatin 80 MG Oral Tablet [Gd-Amlodipine/Atorvastatin]	OMOP1120852	RxNorm Extension	Drug
High-intensity statin	44126222	Amlodipine 5 MG / atorvastatin 40 MG Oral Tablet [Gd-Amlodipine/Atorvastatin]	OMOP1120853	RxNorm Extension	Drug
High-intensity statin	44126998	rosuvastatin 20 MG Oral Tablet [Mar-Rosuvastatin] by Marcan	OMOP1121629	RxNorm Extension	Drug
High-intensity statin	44126999	rosuvastatin 20 MG Oral Tablet [Auro-Rosuvastatin] by Auro	OMOP1121630	RxNorm Extension	Drug
High-intensity statin	44127006	rosuvastatin 40 MG Oral Tablet [Novo-Rosuvastatin] by TEVA	OMOP1121637	RxNorm Extension	Drug
High-intensity statin	44127007	rosuvastatin 40 MG Oral Tablet [Med-Rosuvastatin] by Generic Partners	OMOP1121638	RxNorm Extension	Drug
High-intensity statin	44127008	rosuvastatin 40 MG Oral Tablet [Mar-Rosuvastatin] by Marcan	OMOP1121639	RxNorm Extension	Drug
High-intensity statin	44129440	atorvastatin 80 MG Oral Tablet [Ratio-Atorvastatin] by TEVA	OMOP1124071	RxNorm Extension	Drug
High-intensity statin	44129445	atorvastatin 40 MG Oral Tablet [Ntp-Atorvastatin] by TEVA	OMOP1124076	RxNorm Extension	Drug
High-intensity statin	44158995	atorvastatin 40 MG Delayed Release Oral Tablet [Atorva] Box of 30	OMOP3035718	RxNorm Extension	Drug
High-intensity statin	44159032	atorvastatin 80 MG Delayed Release Oral Tablet [Atorvastatin Puren] Box of 100	OMOP3035755	RxNorm Extension	Drug
High-intensity statin	44159085	atorvastatin 65.1 MG Oral Tablet [Atorvastatin Basics] Box of 50 by Basics	OMOP3035808	RxNorm Extension	Drug
High-intensity statin	44159108	atorvastatin 40 MG Delayed Release Oral Tablet [Atorvastatin Ratiopharm] Box of 50	OMOP3035831	RxNorm Extension	Drug
High-intensity statin	44160371	atorvastatin 80 MG Delayed Release Oral Tablet [Atorvastatin Hexal] Box of 50 by Novartis	OMOP3037094	RxNorm Extension	Drug
High-intensity statin	44160372	atorvastatin 40 MG Oral Tablet [Atorvastatin Puren] Box of 30 by Puren	OMOP3037095	RxNorm Extension	Drug
High-intensity statin	44160373	atorvastatin 40 MG Delayed Release Oral Tablet [Atorvastatin Hexal] Box of 50 by Novartis	OMOP3037096	RxNorm Extension	Drug
High-intensity statin	44160374	atorvastatin 40 MG Delayed Release Oral Tablet [Atorvastatin Hexal] Box of 30 by Novartis	OMOP3037097	RxNorm Extension	Drug
High-intensity statin	44160375	atorvastatin 40 MG Oral Tablet [Atorvastatin Aurobindo] Box of 100 by Aurobindo	OMOP3037098	RxNorm Extension	Drug
High-intensity statin	44160376	atorvastatin 40 MG Delayed Release Oral Tablet [Atorvastatin Aurobindo] Box of 100 by Aurobindo	OMOP3037099	RxNorm Extension	Drug
High-intensity statin	44162684	atorvastatin 62 MG Oral Tablet [Atorvastatin Ratiopharm] Box of 30	OMOP3039407	RxNorm Extension	Drug
High-intensity statin	44162685	atorvastatin 62 MG Oral Tablet [Atorvastatin Ct] Box of 100	OMOP3039408	RxNorm Extension	Drug
High-intensity statin	44162686	atorvastatin 62 MG Oral Tablet [Atorvastatin Basics] Box of 50	OMOP3039409	RxNorm Extension	Drug
High-intensity statin	44162687	atorvastatin 62.2 MG Oral Tablet [Atorvastatin Hexal] Box of 50	OMOP3039410	RxNorm Extension	Drug
High-intensity statin	44162700	atorvastatin 40 MG Delayed Release Oral Tablet [Sortis] Box of 50	OMOP3039423	RxNorm Extension	Drug
High-intensity statin	44162701	atorvastatin 40 MG Delayed Release Oral Tablet [Sortis] Box of 30	OMOP3039424	RxNorm Extension	Drug
High-intensity statin	44162702	atorvastatin 40 MG Delayed Release Oral Tablet [Atorvastatin Puren] Box of 30	OMOP3039425	RxNorm Extension	Drug
High-intensity statin	44162703	atorvastatin 40 MG Delayed Release Oral Tablet [ATORVASTATINE MYLAN] Box of 50	OMOP3039426	RxNorm Extension	Drug
High-intensity statin	44162704	atorvastatin 40 MG Delayed Release Oral Tablet [Atorvastatin Aristo]	OMOP3039427	RxNorm Extension	Drug
High-intensity statin	44162705	atorvastatin 40 MG Delayed Release Oral Tablet [Atorvastatin Ct] Box of 100	OMOP3039428	RxNorm Extension	Drug
High-intensity statin	44162706	atorvastatin 40 MG Delayed Release Oral Tablet [Atorvastatin Ct]	OMOP3039429	RxNorm Extension	Drug
High-intensity statin	44162707	atorvastatin 40 MG Delayed Release Oral Tablet [Atorbem] Box of 50	OMOP3039430	RxNorm Extension	Drug
High-intensity statin	44163157	rosuvastatin 20 MG Delayed Release Oral Tablet [Crestor] Box of 100 by Mevita	OMOP3039880	RxNorm Extension	Drug
High-intensity statin	44163158	rosuvastatin 20 MG Delayed Release Oral Tablet [Crestor] Box of 30 by Gerke	OMOP3039881	RxNorm Extension	Drug
High-intensity statin	44164173	atorvastatin 65.1 MG Oral Tablet [Atorvastatin Ratiopharm] Box of 50 by Ratiopharm	OMOP3040896	RxNorm Extension	Drug
High-intensity statin	44164174	atorvastatin 62.2 MG Oral Tablet [Atorvastatin Hexal] Box of 100 by Novartis	OMOP3040897	RxNorm Extension	Drug
High-intensity statin	44164175	atorvastatin 65.1 MG Oral Tablet [Atorvastatin Basics] Box of 100 by Basics	OMOP3040898	RxNorm Extension	Drug
High-intensity statin	44164183	atorvastatin 80 MG Delayed Release Oral Tablet [Atorvastatin Heumann] Box of 100 by Heumann	OMOP3040906	RxNorm Extension	Drug
High-intensity statin	44164184	atorvastatin 80 MG Oral Tablet [Atorvastatin Heumann] Box of 30 by Heumann	OMOP3040907	RxNorm Extension	Drug
High-intensity statin	44164185	atorvastatin 40 MG Delayed Release Oral Tablet [Atorvastatin Stada] Box of 30 by Stada	OMOP3040908	RxNorm Extension	Drug
High-intensity statin	44164186	atorvastatin 40 MG Delayed Release Oral Tablet [Atorvastatin Biomo] Box of 30 by biomo	OMOP3040909	RxNorm Extension	Drug
