## Supplemental Data File 2 for "Population genomic screening leads to improved lipid management in patients with familial hypercholesterolemia" (part 2 of 3)

category	concept_id	concept_name	concept_code	vocabulary_id	domain_id
High-intensity statin	44164187	atorvastatin 40 MG Delayed Release Oral Tablet [Atorvastatin Beta] Box of 30 by Betapharm	OMOP3040910	RxNorm Extension	Drug
High-intensity statin	44166518	atorvastatin 65.1 MG Oral Tablet [Atorvastatin Abz] Box of 50	OMOP3043241	RxNorm Extension	Drug
High-intensity statin	44166519	atorvastatin 65.1 MG Oral Tablet [Atorvastatin Abz] Box of 30	OMOP3043242	RxNorm Extension	Drug
High-intensity statin	44166527	atorvastatin 80 MG Delayed Release Oral Tablet [Atorvastatin Stada] Box of 30	OMOP3043250	RxNorm Extension	Drug
High-intensity statin	44166528	atorvastatin 80 MG Delayed Release Oral Tablet [Atorva] Box of 30	OMOP3043251	RxNorm Extension	Drug
High-intensity statin	44166529	atorvastatin 40 MG Delayed Release Oral Tablet [Atorvastatin Hexal] Box of 50	OMOP3043252	RxNorm Extension	Drug
High-intensity statin	44166530	atorvastatin 40 MG Delayed Release Oral Tablet [Atorvastatin Ct] Box of 50	OMOP3043253	RxNorm Extension	Drug
High-intensity statin	44166531	atorvastatin 40 MG Delayed Release Oral Tablet [Atorvastatin Basics] Box of 30	OMOP3043254	RxNorm Extension	Drug
High-intensity statin	44166532	atorvastatin 40 MG Delayed Release Oral Tablet [Atorva]	OMOP3043255	RxNorm Extension	Drug
High-intensity statin	44166533	atorvastatin 40 MG Delayed Release Oral Tablet [Atorgamma] Box of 100	OMOP3043256	RxNorm Extension	Drug
High-intensity statin	44166534	atorvastatin 40 MG Delayed Release Oral Tablet [Atorgamma]	OMOP3043257	RxNorm Extension	Drug
High-intensity statin	44167949	atorvastatin 80 MG / ezetimibe 10 MG Oral Tablet [Atozet] Box of 100 by Kohlpharma	OMOP3044672	RxNorm Extension	Drug
High-intensity statin	44167953	atorvastatin 40 MG Delayed Release Oral Tablet [Sortis] Box of 100 by Orifarm Leverkus	OMOP3044676	RxNorm Extension	Drug
High-intensity statin	44167954	atorvastatin 40 MG Delayed Release Oral Tablet [Atorvastatin Puren] Box of 100 by Puren	OMOP3044677	RxNorm Extension	Drug
High-intensity statin	44167955	atorvastatin 40 MG Delayed Release Oral Tablet [ATORVASTATINE MYLAN] Box of 50 by Mylan	OMOP3044678	RxNorm Extension	Drug
High-intensity statin	44167956	atorvastatin 40 MG Delayed Release Oral Tablet [Atorvastatin Hennig] Box of 30 by Hennig	OMOP3044679	RxNorm Extension	Drug
High-intensity statin	44170250	atorvastatin 62 MG Oral Tablet [Atorvastatin Hexal] Box of 100	OMOP3046973	RxNorm Extension	Drug
High-intensity statin	44170258	atorvastatin 80 MG Delayed Release Oral Tablet [Atorvastatin Hexal] Box of 50	OMOP3046981	RxNorm Extension	Drug
High-intensity statin	44170259	atorvastatin 80 MG Delayed Release Oral Tablet [Atorvastatin Hennig] Box of 30	OMOP3046982	RxNorm Extension	Drug
High-intensity statin	44170260	atorvastatin 40 MG Delayed Release Oral Tablet [Atorvastatin Stada]	OMOP3046983	RxNorm Extension	Drug
High-intensity statin	44170261	atorvastatin 40 MG Delayed Release Oral Tablet [Atorvastatin Al] Box of 30	OMOP3046984	RxNorm Extension	Drug
High-intensity statin	44170672	rosuvastatin 20 MG Delayed Release Oral Tablet [Crestor] Box of 100 by Cc	OMOP3047395	RxNorm Extension	Drug
High-intensity statin	44171691	atorvastatin 62.2 MG Oral Tablet [Atorvastatin Hexal] Box of 50 by Novartis	OMOP3048414	RxNorm Extension	Drug
High-intensity statin	44171692	atorvastatin 62.2 MG Oral Tablet [Atorvastatin Hexal] Box of 30 by Novartis	OMOP3048415	RxNorm Extension	Drug
High-intensity statin	44171695	atorvastatin 80 MG Delayed Release Oral Tablet [Atorvastatin Stada] Box of 30 by Stada	OMOP3048418	RxNorm Extension	Drug
High-intensity statin	44171696	atorvastatin 80 MG Delayed Release Oral Tablet [Atorvastatin Ratiopharm] Box of 100 by Ratiopharm	OMOP3048419	RxNorm Extension	Drug
High-intensity statin	44171697	atorvastatin 80 MG Delayed Release Oral Tablet [Atorvastatin Hennig] Box of 30 by Hennig	OMOP3048420	RxNorm Extension	Drug
High-intensity statin	44171698	atorvastatin 80 MG Delayed Release Oral Tablet [Atorvastatin Beta] Box of 100 by Betapharm	OMOP3048421	RxNorm Extension	Drug
High-intensity statin	44171699	atorvastatin 40 MG Delayed Release Oral Tablet [Atorvastatin Puren] Box of 30 by Puren	OMOP3048422	RxNorm Extension	Drug
High-intensity statin	44171700	atorvastatin 40 MG Delayed Release Oral Tablet [ATORVASTATINE MYLAN] Box of 100 by Mylan	OMOP3048423	RxNorm Extension	Drug
High-intensity statin	44171701	atorvastatin 40 MG Delayed Release Oral Tablet [Atorvastatin Ct] Box of 50 by AbZ-Pharma	OMOP3048424	RxNorm Extension	Drug
High-intensity statin	44171702	atorvastatin 40 MG Delayed Release Oral Tablet [Atorvastatin Basics] Box of 50 by Basics	OMOP3048425	RxNorm Extension	Drug
High-intensity statin	44171703	atorvastatin 40 MG Delayed Release Oral Tablet Box of 50 by AAA-Pharma	OMOP3048426	RxNorm Extension	Drug
High-intensity statin	44172742	atorvastatin 40 MG Delayed Release Oral Tablet Box of 200	OMOP3049465	RxNorm Extension	Drug
High-intensity statin	44173043	rosuvastatin 20 MG Delayed Release Oral Tablet [Rosuvastatin Astrazeneca]	OMOP3049766	RxNorm Extension	Drug
High-intensity statin	44174000	atorvastatin 62 MG Oral Tablet [Atorvastatin Ratiopharm] Box of 50	OMOP3050723	RxNorm Extension	Drug
High-intensity statin	44174001	atorvastatin 62 MG Oral Tablet [Atorvastatin Hexal] Box of 50	OMOP3050724	RxNorm Extension	Drug
High-intensity statin	44174002	atorvastatin 62 MG Oral Tablet [Atorvastatin Basics] Box of 100	OMOP3050725	RxNorm Extension	Drug
High-intensity statin	44174003	atorvastatin 62.2 MG Oral Tablet [Atorvastatin Hexal] Box of 100	OMOP3050726	RxNorm Extension	Drug
High-intensity statin	44174013	atorvastatin 80 MG Delayed Release Oral Tablet [Atorvastatin Al] Box of 30	OMOP3050736	RxNorm Extension	Drug
High-intensity statin	44174014	atorvastatin 40 MG Delayed Release Oral Tablet [Sortis] Box of 200	OMOP3050737	RxNorm Extension	Drug
High-intensity statin	44174015	atorvastatin 40 MG Delayed Release Oral Tablet [Atorvastatin Stada] Box of 30	OMOP3050738	RxNorm Extension	Drug
High-intensity statin	44174016	atorvastatin 40 MG Delayed Release Oral Tablet [Atorvastatin Puren] Box of 50	OMOP3050739	RxNorm Extension	Drug
High-intensity statin	44174017	atorvastatin 40 MG Delayed Release Oral Tablet [Atorvastatin Puren]	OMOP3050740	RxNorm Extension	Drug
High-intensity statin	44174018	atorvastatin 40 MG Delayed Release Oral Tablet [Atorvastatin Hexal] Box of 30	OMOP3050741	RxNorm Extension	Drug
High-intensity statin	44174019	atorvastatin 40 MG Delayed Release Oral Tablet [Atorvastatin Hexal]	OMOP3050742	RxNorm Extension	Drug
High-intensity statin	44174020	atorvastatin 40 MG Delayed Release Oral Tablet [Atorvastatin Heumann] Box of 30	OMOP3050743	RxNorm Extension	Drug
High-intensity statin	44174021	atorvastatin 40 MG Delayed Release Oral Tablet [Atorvastatin Hennig] Box of 30	OMOP3050744	RxNorm Extension	Drug
High-intensity statin	44174022	atorvastatin 40 MG Delayed Release Oral Tablet [Atorvastatin Beta]	OMOP3050745	RxNorm Extension	Drug
High-intensity statin	44174023	atorvastatin 40 MG Delayed Release Oral Tablet [Atorvastatin Aurobindo]	OMOP3050746	RxNorm Extension	Drug
High-intensity statin	44174024	atorvastatin 40 MG Delayed Release Oral Tablet [Atorva] Box of 100	OMOP3050747	RxNorm Extension	Drug
High-intensity statin	44174025	atorvastatin 40 MG Delayed Release Oral Tablet [Atorva] Box of 50	OMOP3050748	RxNorm Extension	Drug
High-intensity statin	44174440	rosuvastatin 20 MG Delayed Release Oral Tablet [Rosuvastatin Astrazeneca] Box of 30 by Astrazeneca	OMOP3051163	RxNorm Extension	Drug
High-intensity statin	44174441	rosuvastatin 20 MG Delayed Release Oral Tablet [Crestor] Box of 100 by Gerke	OMOP3051164	RxNorm Extension	Drug
High-intensity statin	44175433	atorvastatin 80 MG Delayed Release Oral Tablet [Atorvastatin Heumann] Box of 30 by Heumann	OMOP3052156	RxNorm Extension	Drug
High-intensity statin	44175434	atorvastatin 80 MG Delayed Release Oral Tablet [Atorvastatin Hennig] Box of 100 by Hennig	OMOP3052157	RxNorm Extension	Drug
High-intensity statin	44175435	atorvastatin 80 MG Delayed Release Oral Tablet [Atorvastatin Al] Box of 30 by Aliud	OMOP3052158	RxNorm Extension	Drug
High-intensity statin	44175436	atorvastatin 40 MG Delayed Release Oral Tablet [Atorvastatin Hexal] Box of 100 by Novartis	OMOP3052159	RxNorm Extension	Drug
High-intensity statin	44175437	atorvastatin 40 MG Delayed Release Oral Tablet [Atorvastatin Heumann] Box of 50 by Heumann	OMOP3052160	RxNorm Extension	Drug
High-intensity statin	44175438	atorvastatin 40 MG Delayed Release Oral Tablet [Atorvastatin Beta] Box of 100 by Betapharm	OMOP3052161	RxNorm Extension	Drug
High-intensity statin	44175439	atorvastatin 40 MG Delayed Release Oral Tablet [Atorvastatin Aristo] Box of 30 by Aristo	OMOP3052162	RxNorm Extension	Drug
High-intensity statin	44175440	atorvastatin 40 MG Delayed Release Oral Tablet [Atorvastatin Abz] Box of 100 by AbZ-Pharma	OMOP3052163	RxNorm Extension	Drug
High-intensity statin	44175441	atorvastatin 40 MG Delayed Release Oral Tablet [Atorvastatin 1a Pharma] Box of 30 by 1 A	OMOP3052164	RxNorm Extension	Drug
High-intensity statin	44177732	atorvastatin 62 MG Oral Tablet [Atorvastatin Ratiopharm] Box of 100	OMOP3054455	RxNorm Extension	Drug
High-intensity statin	44177733	atorvastatin 62.2 MG Oral Tablet [Atorvastatin Hexal] Box of 30	OMOP3054456	RxNorm Extension	Drug
High-intensity statin	44177738	atorvastatin 80 MG Delayed Release Oral Tablet [Atorvastatin Ratiopharm] Box of 50	OMOP3054461	RxNorm Extension	Drug
High-intensity statin	44177739	atorvastatin 80 MG Delayed Release Oral Tablet [Atorvastatin Hennig] Box of 100	OMOP3054462	RxNorm Extension	Drug
High-intensity statin	44177740	atorvastatin 40 MG Delayed Release Oral Tablet [Atorvastatin Heumann] Box of 100	OMOP3054463	RxNorm Extension	Drug
High-intensity statin	44177741	atorvastatin 40 MG Delayed Release Oral Tablet [Atorvastatin Docpharm]	OMOP3054464	RxNorm Extension	Drug
High-intensity statin	44177742	atorvastatin 40 MG Delayed Release Oral Tablet [Atorvastatin Dexcel]	OMOP3054465	RxNorm Extension	Drug
High-intensity statin	44177743	atorvastatin 40 MG Delayed Release Oral Tablet [Atorvastatin Biomo] Box of 30	OMOP3054466	RxNorm Extension	Drug
High-intensity statin	44177744	atorvastatin 40 MG Delayed Release Oral Tablet [Atorvastatin Biomo]	OMOP3054467	RxNorm Extension	Drug
High-intensity statin	44177745	atorvastatin 40 MG Delayed Release Oral Tablet [Atorvastatin Beta] Box of 100	OMOP3054468	RxNorm Extension	Drug
High-intensity statin	44177746	atorvastatin 40 MG Delayed Release Oral Tablet [Atorvastatin Aristo] Box of 30	OMOP3054469	RxNorm Extension	Drug
High-intensity statin	44177747	atorvastatin 40 MG Delayed Release Oral Tablet [Atorvastatin Al]	OMOP3054470	RxNorm Extension	Drug
High-intensity statin	44177748	atorvastatin 40 MG Delayed Release Oral Tablet [Atorbem]	OMOP3054471	RxNorm Extension	Drug
High-intensity statin	44179186	atorvastatin 65.1 MG Oral Tablet [Atorvastatin Ct] Box of 100 by AbZ-Pharma	OMOP3055909	RxNorm Extension	Drug
High-intensity statin	44179187	atorvastatin 65.1 MG Oral Tablet [Atorvastatin Ct] Box of 30 by AbZ-Pharma	OMOP3055910	RxNorm Extension	Drug
High-intensity statin	44179188	atorvastatin 65.1 MG Oral Tablet [Atorvastatin Abz] Box of 30 by AbZ-Pharma	OMOP3055911	RxNorm Extension	Drug
High-intensity statin	44179194	atorvastatin 80 MG Delayed Release Oral Tablet [Atorvastatin Puren] Box of 100 by Puren	OMOP3055917	RxNorm Extension	Drug
High-intensity statin	44179195	atorvastatin 80 MG Oral Tablet [Atorvastatin Aurobindo] Box of 50 by Aurobindo	OMOP3055918	RxNorm Extension	Drug
High-intensity statin	44179196	atorvastatin 40 MG Delayed Release Oral Tablet [Atorvastatin Puren] Box of 50 by Puren	OMOP3055919	RxNorm Extension	Drug
High-intensity statin	44179197	atorvastatin 40 MG Delayed Release Oral Tablet [Atorvastatin Basics] Box of 30 by Basics	OMOP3055920	RxNorm Extension	Drug
High-intensity statin	44179198	atorvastatin 40 MG Delayed Release Oral Tablet [Atorvastatin 1a Pharma] Box of 50 by 1 A	OMOP3055921	RxNorm Extension	Drug
High-intensity statin	44179199	atorvastatin 40 MG Delayed Release Oral Tablet [Atorgamma] Box of 100 by Woerwag	OMOP3055922	RxNorm Extension	Drug
High-intensity statin	44181467	atorvastatin 62 MG Oral Tablet [Atorvastatin Hexal] Box of 30	OMOP3058190	RxNorm Extension	Drug
High-intensity statin	44181468	atorvastatin 62 MG Oral Tablet [Atorvastatin Ct] Box of 30	OMOP3058191	RxNorm Extension	Drug
High-intensity statin	44181469	atorvastatin 62 MG Oral Tablet [Atorvastatin Basics] Box of 30	OMOP3058192	RxNorm Extension	Drug
High-intensity statin	44181470	atorvastatin 62.2 MG Oral Tablet [Atoris] Box of 50	OMOP3058193	RxNorm Extension	Drug
High-intensity statin	44181471	atorvastatin 62.2 MG Oral Tablet [Atoris] Box of 100	OMOP3058194	RxNorm Extension	Drug
High-intensity statin	44181479	atorvastatin 80 MG Delayed Release Oral Tablet [Atorvastatin Beta] Box of 100	OMOP3058202	RxNorm Extension	Drug
High-intensity statin	44181480	atorvastatin 40 MG Delayed Release Oral Tablet [Atorvastatin Puren] Box of 100	OMOP3058203	RxNorm Extension	Drug
High-intensity statin	44181481	atorvastatin 40 MG Delayed Release Oral Tablet [ATORVASTATINE MYLAN] Box of 100	OMOP3058204	RxNorm Extension	Drug
High-intensity statin	44181482	atorvastatin 40 MG Delayed Release Oral Tablet [Atorvastatin Hexal] Box of 100	OMOP3058205	RxNorm Extension	Drug
High-intensity statin	44181483	atorvastatin 40 MG Delayed Release Oral Tablet [Atorvastatin Heumann]	OMOP3058206	RxNorm Extension	Drug
High-intensity statin	44181484	atorvastatin 40 MG Delayed Release Oral Tablet [Atorvastatin Abz] Box of 100	OMOP3058207	RxNorm Extension	Drug
High-intensity statin	44181485	atorvastatin 40 MG Delayed Release Oral Tablet [Atorvastatin 1a Pharma] Box of 30	OMOP3058208	RxNorm Extension	Drug
High-intensity statin	44181486	atorvastatin 40 MG Delayed Release Oral Tablet [Atorbem] Box of 10	OMOP3058209	RxNorm Extension	Drug
High-intensity statin	44181921	rosuvastatin 20 MG Delayed Release Oral Tablet [Crestor] Box of 100 by Orifarm Leverkus	OMOP3058644	RxNorm Extension	Drug
High-intensity statin	44182926	atorvastatin 65.1 MG Oral Tablet [Atorvastatin Ratiopharm] Box of 30 by Ratiopharm	OMOP3059649	RxNorm Extension	Drug
High-intensity statin	44182927	atorvastatin 65.1 MG Oral Tablet [Atorvastatin Abz] Box of 100 by AbZ-Pharma	OMOP3059650	RxNorm Extension	Drug
High-intensity statin	44182933	atorvastatin 80 MG Oral Tablet [Atorvastatin Aurobindo] Box of 100 by Aurobindo	OMOP3059656	RxNorm Extension	Drug
High-intensity statin	44182934	atorvastatin 40 MG Delayed Release Oral Tablet [Atorvastatin Heumann] Box of 100 by Heumann	OMOP3059657	RxNorm Extension	Drug
High-intensity statin	44182935	atorvastatin 40 MG Delayed Release Oral Tablet [Atorvastatin Al] Box of 30 by Aliud	OMOP3059658	RxNorm Extension	Drug
High-intensity statin	44183920	atorvastatin 40 MG Delayed Release Oral Tablet Box of 10	OMOP3060643	RxNorm Extension	Drug
High-intensity statin	44184228	rosuvastatin 20 MG Delayed Release Oral Tablet [Rosuvastatin Astrazeneca] Box of 30	OMOP3060951	RxNorm Extension	Drug
High-intensity statin	44185191	atorvastatin 62.2 MG Oral Tablet [Atoris] Box of 30	OMOP3061914	RxNorm Extension	Drug
High-intensity statin	44185192	atorvastatin 65.1 MG Oral Tablet [Atorvastatin Abz] Box of 100	OMOP3061915	RxNorm Extension	Drug
High-intensity statin	44185200	atorvastatin 80 MG Delayed Release Oral Tablet [Atorvastatin Ratiopharm] Box of 100	OMOP3061923	RxNorm Extension	Drug
High-intensity statin	44185201	atorvastatin 40 MG Delayed Release Oral Tablet [Sortis]	OMOP3061924	RxNorm Extension	Drug
High-intensity statin	44185202	atorvastatin 40 MG Delayed Release Oral Tablet [Atorvastatin Heumann] Box of 50	OMOP3061925	RxNorm Extension	Drug
High-intensity statin	44185203	atorvastatin 40 MG Delayed Release Oral Tablet [Atorvastatin Docpharm] Box of 100	OMOP3061926	RxNorm Extension	Drug
High-intensity statin	44185204	atorvastatin 40 MG Delayed Release Oral Tablet [Atorvastatin Dexcel] Box of 50	OMOP3061927	RxNorm Extension	Drug
High-intensity statin	44185205	atorvastatin 40 MG Delayed Release Oral Tablet [Atorvastatin Basics] Box of 50	OMOP3061928	RxNorm Extension	Drug
High-intensity statin	44185206	atorvastatin 40 MG Delayed Release Oral Tablet [Atorvastatin Basics]	OMOP3061929	RxNorm Extension	Drug
High-intensity statin	44185207	atorvastatin 40 MG Delayed Release Oral Tablet [Atorvastatin Aristo] Box of 50	OMOP3061930	RxNorm Extension	Drug
High-intensity statin	44185208	atorvastatin 40 MG Delayed Release Oral Tablet [Atorvastatin Abz]	OMOP3061931	RxNorm Extension	Drug
High-intensity statin	44185209	atorvastatin 40 MG Delayed Release Oral Tablet [Atorvastatin 1a Pharma]	OMOP3061932	RxNorm Extension	Drug
High-intensity statin	44185210	atorvastatin 40 MG Delayed Release Oral Tablet [Atoris]	OMOP3061933	RxNorm Extension	Drug
High-intensity statin	44185649	rosuvastatin 20 MG Delayed Release Oral Tablet [Crestor] Box of 30 by Haematogmbh	OMOP3062372	RxNorm Extension	Drug
High-intensity statin	44185650	rosuvastatin 20 MG Delayed Release Oral Tablet [Crestor] Box of 30 by Eurim-Pharm	OMOP3062373	RxNorm Extension	Drug
High-intensity statin	44186662	atorvastatin 65.1 MG Oral Tablet [Atorvastatin Ratiopharm] Box of 100 by Ratiopharm	OMOP3063385	RxNorm Extension	Drug
High-intensity statin	44186663	atorvastatin 65.1 MG Oral Tablet [Atorvastatin Ct] Box of 50 by AbZ-Pharma	OMOP3063386	RxNorm Extension	Drug
High-intensity statin	44186664	atorvastatin 65.1 MG Oral Tablet [Atorvastatin Abz] Box of 50 by AbZ-Pharma	OMOP3063387	RxNorm Extension	Drug
High-intensity statin	44186671	atorvastatin 80 MG Delayed Release Oral Tablet [Atorvastatin Ratiopharm] Box of 50 by Ratiopharm	OMOP3063394	RxNorm Extension	Drug
High-intensity statin	44186672	atorvastatin 40 MG Delayed Release Oral Tablet [Atorvastatin Ratiopharm] Box of 50 by Ratiopharm	OMOP3063395	RxNorm Extension	Drug
High-intensity statin	44186673	atorvastatin 40 MG Delayed Release Oral Tablet [Atorvastatin Docpharm] Box of 100 by Docpharm	OMOP3063396	RxNorm Extension	Drug
High-intensity statin	44186674	atorvastatin 40 MG Delayed Release Oral Tablet [Atorvastatin Dexcel] Box of 30 by Dexcel-Pharma	OMOP3063397	RxNorm Extension	Drug
High-intensity statin	44186675	atorvastatin 40 MG Delayed Release Oral Tablet [Atorvastatin Aurobindo] Box of 30 by Aurobindo	OMOP3063398	RxNorm Extension	Drug
High-intensity statin	44186676	atorvastatin 40 MG Delayed Release Oral Tablet [Atorvastatin Aristo] Box of 50 by Aristo	OMOP3063399	RxNorm Extension	Drug
High-intensity statin	44186677	atorvastatin 40 MG Delayed Release Oral Tablet [Atorvastatin Ct] Box of 100 by Puren	OMOP3063400	RxNorm Extension	Drug
High-intensity statin	44186678	atorvastatin 40 MG Oral Tablet [Atorbem] Box of 100 by Bema	OMOP3063401	RxNorm Extension	Drug
High-intensity statin	44186965	atorvastatin 62.2 MG [Atorvastatin Hexal]	OMOP3063688	RxNorm Extension	Drug
High-intensity statin	44187680	atorvastatin 40 MG Delayed Release Oral Tablet Box of 100	OMOP3064403	RxNorm Extension	Drug
High-intensity statin	44189054	atorvastatin 62 MG Oral Tablet [Atorvastatin Ct] Box of 50	OMOP3065777	RxNorm Extension	Drug
High-intensity statin	44189055	atorvastatin 62.2 MG Oral Tablet [Atorvastatin Hexal]	OMOP3065778	RxNorm Extension	Drug
High-intensity statin	44189062	atorvastatin 80 MG Delayed Release Oral Tablet [Atorvastatin Heumann] Box of 100	OMOP3065785	RxNorm Extension	Drug
High-intensity statin	44189063	atorvastatin 80 MG Delayed Release Oral Tablet [Atorvastatin Hennig]	OMOP3065786	RxNorm Extension	Drug
High-intensity statin	44189064	atorvastatin 40 MG Delayed Release Oral Tablet [Sortis] Box of 100	OMOP3065787	RxNorm Extension	Drug
High-intensity statin	44189065	atorvastatin 40 MG Delayed Release Oral Tablet [Atorvastatin Ratiopharm]	OMOP3065788	RxNorm Extension	Drug
High-intensity statin	44189066	atorvastatin 40 MG Delayed Release Oral Tablet [Atorvastatin Hennig]	OMOP3065789	RxNorm Extension	Drug
High-intensity statin	44189067	atorvastatin 40 MG Delayed Release Oral Tablet [Atorvastatin Dexcel] Box of 30	OMOP3065790	RxNorm Extension	Drug
High-intensity statin	44189068	atorvastatin 40 MG Delayed Release Oral Tablet [Atorvastatin Beta] Box of 30	OMOP3065791	RxNorm Extension	Drug
High-intensity statin	44189069	atorvastatin 40 MG Delayed Release Oral Tablet [Atorvastatin Aurobindo] Box of 100	OMOP3065792	RxNorm Extension	Drug
High-intensity statin	44189070	atorvastatin 40 MG Delayed Release Oral Tablet [Atorvastatin Aurobindo] Box of 50	OMOP3065793	RxNorm Extension	Drug
High-intensity statin	44189071	atorvastatin 40 MG Delayed Release Oral Tablet [Atorvastatin Aurobindo] Box of 30	OMOP3065794	RxNorm Extension	Drug
High-intensity statin	44189072	atorvastatin 40 MG Delayed Release Oral Tablet [Atorvastatin 1a Pharma] Box of 50	OMOP3065795	RxNorm Extension	Drug
High-intensity statin	44189073	atorvastatin 40 MG Delayed Release Oral Tablet [Atoris] Box of 50	OMOP3065796	RxNorm Extension	Drug
High-intensity statin	44189074	atorvastatin 40 MG Delayed Release Oral Tablet [Atorbem] Box of 30	OMOP3065797	RxNorm Extension	Drug
Hyperlipidemia	432867	Hyperlipidemia	55822004	SNOMED	Condition
Hyperlipidemia	437521	Familial hyperchylomicronemia	267435002	SNOMED	Condition
Hyperlipidemia	437827	Pure hypercholesterolemia	267432004	SNOMED	Condition
Hyperlipidemia	438720	Mixed hyperlipidemia	267434003	SNOMED	Condition
Hyperlipidemia	440360	Pure hyperglyceridemia	267433009	SNOMED	Condition
Hyperlipidemia	766254	Exacerbation of hyperlipidaemia	OMOP5181809	OMOP Extension	Condition
Hyperlipidemia	957451	Homozygous Familial Hypercholesterolemia	D000090542	MeSH	Condition
Hyperlipidemia	1340362	Exacerbation of hypercholesterolemia	OMOP5166017	OMOP Extension	Condition
Hyperlipidemia	1595535	Other hyperlipidemia	E78.49	ICD10CM	Condition
Hyperlipidemia	3076738	Familial hypercholesterolaemia	190772003	Nebraska Lexicon	Condition
Hyperlipidemia	3105135	Pure hypercholesterolaemia	154740003	Nebraska Lexicon	Condition
Hyperlipidemia	3105136	Pure hyperglyceridaemia	154741004	Nebraska Lexicon	Condition
Hyperlipidemia	3105137	Mixed hyperlipidaemia	154742006	Nebraska Lexicon	Condition
Hyperlipidemia	3105138	Hyperlipidaemia NOS	154743001	Nebraska Lexicon	Condition
Hyperlipidemia	3122099	Familial hyperbetalipoproteinaemia	190775001	Nebraska Lexicon	Condition
Hyperlipidemia	3122100	Familial hyperbetalipoproteinaemia	190776000	Nebraska Lexicon	Condition
Hyperlipidemia	3122101	Other specified pure hypercholesterolaemia	190777009	Nebraska Lexicon	Condition
Hyperlipidemia	3122102	Pure hypercholesterolaemia NOS	190778004	Nebraska Lexicon	Condition
Hyperlipidemia	3122103	Very low density lipoprotinaemia	190779007	Nebraska Lexicon	Condition
Hyperlipidemia	3122104	Hyperchylomicronaemia	190781009	Nebraska Lexicon	Condition
Hyperlipidemia	3122105	Hyperlipidaemia NOS	190782002	Nebraska Lexicon	Condition
Hyperlipidemia	3138342	Familial lipoprotein lipase deficiency	238039006	Nebraska Lexicon	Condition
Hyperlipidemia	3142250	Pure hypercholesterolaemia	267500001	Nebraska Lexicon	Condition
Hyperlipidemia	3147337	Low density lipoprotein catabolic defect	31654005	Nebraska Lexicon	Condition
Hyperlipidemia	3154248	Familial hyperbetalipoproteinaemia	389985001	Nebraska Lexicon	Condition
Hyperlipidemia	3160194	Familial combined hyperlipidaemia	48190005	Nebraska Lexicon	Condition
Hyperlipidemia	3170932	Posttransplant hyperlipidaemia	445261005	Nebraska Lexicon	Condition
Hyperlipidemia	3171862	Familial hyperalphalipoproteinaemia	1.5771E+13	Nebraska Lexicon	Condition
Hyperlipidemia	3184833	Secondary hypercholesterolaemia	238082007	Nebraska Lexicon	Condition
Hyperlipidemia	3216419	Familial type 5 hyperlipoproteinaemia	34349009	Nebraska Lexicon	Condition
Hyperlipidemia	3219833	Familial hypercholesterolaemia - homozygous	238078005	Nebraska Lexicon	Condition
Hyperlipidemia	3228610	Primary combined hyperlipidaemia	238088006	Nebraska Lexicon	Condition
Hyperlipidemia	3239130	Endogenous hyperlipidaemia	129589009	Nebraska Lexicon	Condition
Hyperlipidemia	3240473	Multiple-type hyperlipidaemia	267434003	Nebraska Lexicon	Condition
Hyperlipidemia	3240816	Very low density lipoprotinaemia	238084008	Nebraska Lexicon	Condition
Hyperlipidemia	3242168	Secondary hypertriglyceridaemia	238087001	Nebraska Lexicon	Condition
Hyperlipidemia	3242506	Secondary hyperlipidaemia	402727002	Nebraska Lexicon	Condition
Hyperlipidemia	3248190	Mixed hypercholesterolaemia and hypertriglyceridaemia	129591001	Nebraska Lexicon	Condition
Hyperlipidemia	3250612	Pure hypercholesterolaemia	267432004	Nebraska Lexicon	Condition
Hyperlipidemia	3253381	Familial hypercholesterolaemia co-occurrent and due to combined heterozygous low density lipoprotein receptor and low density lipoprotein receptor adaptor protein 1 mutations	767133009	Nebraska Lexicon	Condition
Hyperlipidemia	3261269	Anapolipoproteinaemia	33513003	Nebraska Lexicon	Condition
Hyperlipidemia	3268492	Familial hypertriglyceridaemia	34528009	Nebraska Lexicon	Condition
Hyperlipidemia	3272262	Hyperlipidaemia caused by steroid	1.14831E+14	Nebraska Lexicon	Condition
Hyperlipidemia	3280192	Mixed hyperlipidaemia due to type 1 diabetes mellitus	1.571E+12	Nebraska Lexicon	Condition
Hyperlipidemia	3285314	Familial hyperchylomicronaemia	267435002	Nebraska Lexicon	Condition
Hyperlipidemia	3285701	Hyperlipidaemia, group A	190774002	Nebraska Lexicon	Condition
Hyperlipidemia	3286949	Familial combined hyperlipidaemia	238040008	Nebraska Lexicon	Condition
Hyperlipidemia	3290634	Hyperlipidaemia due to type 2 diabetes mellitus	1.37931E+14	Nebraska Lexicon	Condition
Hyperlipidemia	3290714	Polygenic hypercholesterolaemia	238077000	Nebraska Lexicon	Condition
Hyperlipidemia	3291996	Primary hypercholesterolaemia	238076009	Nebraska Lexicon	Condition
Hyperlipidemia	3297948	Low density lipoprotein catabolic defect	398036000	Nebraska Lexicon	Condition
Hyperlipidemia	3300032	Hyperlipidaemia with lipid deposition in skin	402725005	Nebraska Lexicon	Condition
Hyperlipidemia	3300095	FDB - Familial defective apolipoprotein B-100	238081000	Nebraska Lexicon	Condition
Hyperlipidemia	3302630	Primary hypertriglyceridaemia	238083002	Nebraska Lexicon	Condition
Hyperlipidemia	3308301	Primary chylomicronemia	402726006	Nebraska Lexicon	Condition
Hyperlipidemia	3309171	Fredrickson type 2a hyperlipoproteinemia	397915002	Nebraska Lexicon	Condition
Hyperlipidemia	3319671	Familial lipoprotein lipase deficiency with type I phenotype	403827000	Nebraska Lexicon	Condition
Hyperlipidemia	3322622	Chemically induced hyperlipidaemia	426161002	Nebraska Lexicon	Condition
Hyperlipidemia	3323119	Familial hypercholesterolaemia due to homozygous low density lipoprotein receptor mutation	403830007	Nebraska Lexicon	Condition
Hyperlipidemia	3327195	Exogenous hyperlipidaemia	129590000	Nebraska Lexicon	Condition
Hyperlipidemia	3329498	Secondary combined hyperlipidaemia	238089003	Nebraska Lexicon	Condition
Hyperlipidemia	3335836	Chylomicronemia syndrome	402786009	Nebraska Lexicon	Condition
Hyperlipidemia	3338840	Hypercholesterolaemia	13644009	Nebraska Lexicon	Condition
Hyperlipidemia	3338898	Fredrickson type 4 hyperlipoproteinemia	238085009	Nebraska Lexicon	Condition
Hyperlipidemia	3339579	Familial multiple lipoprotein-type hyperlipidaemia	299465007	Nebraska Lexicon	Condition
Hyperlipidemia	3346119	Familial lipoprotein lipase deficiency with type V phenotype	403828005	Nebraska Lexicon	Condition
Hyperlipidemia	3355843	Hyperlipidaemia due to type 1 diabetes mellitus	1.37941E+14	Nebraska Lexicon	Condition
Hyperlipidemia	3356346	Hyperalphalipoproteinaemia	238080004	Nebraska Lexicon	Condition
Hyperlipidemia	3364396	Primary polygenic combined hyperlipidaemia	402474007	Nebraska Lexicon	Condition
Hyperlipidemia	3365823	Primary genetic hyperlipidaemia	402785008	Nebraska Lexicon	Condition
Hyperlipidemia	3366996	Primary acquired chylomicronemia	402475008	Nebraska Lexicon	Condition
Hyperlipidemia	3367586	Familial hypercholesterolaemia - heterozygous	238079002	Nebraska Lexicon	Condition
Hyperlipidemia	3373788	Primary genetic mixed hyperlipidaemia	402787000	Nebraska Lexicon	Condition
Hyperlipidemia	3376410	Mixed hyperlipidaemia due to type 2 diabetes mellitus	7.01E+11	Nebraska Lexicon	Condition
Hyperlipidemia	3379813	Familial hypercholesterolaemia due to genetic defect of apolipoprotein B	403831006	Nebraska Lexicon	Condition
Hyperlipidemia	3388556	Hypertriglyceridaemia	302870006	Nebraska Lexicon	Condition
Hyperlipidemia	3398962	Sporadic primary hypertriglyceridaemia	402473001	Nebraska Lexicon	Condition
Hyperlipidemia	3400304	Pure hyperglyceridaemia	267433009	Nebraska Lexicon	Condition
Hyperlipidemia	3408010	Familial hypercholesterolaemia due to heterozygous low density lipoprotein receptor mutation	403829002	Nebraska Lexicon	Condition
Hyperlipidemia	3424320	Hyperlipidaemia	55822004	Nebraska Lexicon	Condition
Hyperlipidemia	3553904	Hypertriglyceridaemia	2.14021E+14	SNOMED	Observation
Hyperlipidemia	3556799	Familial defective apolipoprotein B-100	4.91251E+14	SNOMED	Observation
Hyperlipidemia	3557155	Familial hypercholesterolaemia due to homozygous low density lipoprotein receptor mutation	5.18591E+14	SNOMED	Condition
Hyperlipidemia	3557156	Familial hypercholesterolaemia due to heterozygous low density lipoprotein receptor mutation	5.18601E+14	SNOMED	Condition
Hyperlipidemia	3557835	Other specified pure hypercholesterolaemia	6.33291E+14	SNOMED	Condition
Hyperlipidemia	3557836	Pure hypercholesterolaemia NOS	6.33301E+14	SNOMED	Condition
Hyperlipidemia	3558763	Polygenic hypercholesterolaemia	7.78111E+14	SNOMED	Observation
Hyperlipidemia	3558764	Familial combined hyperlipidaemia	7.78121E+14	SNOMED	Observation
Hyperlipidemia	3560175	Hypercholesterolaemia	8.90601E+14	SNOMED	Observation
Hyperlipidemia	3571257	Familial hypercholesterolaemia due to genetic defect of apolipoprotein B-100	5.18631E+14	SNOMED	Condition
Hyperlipidemia	4029119	Familial hyperlipoproteinemia	238038003	SNOMED	Condition
Hyperlipidemia	4029258	Polygenic hypercholesterolemia	238077000	SNOMED	Condition
Hyperlipidemia	4029259	Familial hypercholesterolemia - heterozygous	238079002	SNOMED	Condition
Hyperlipidemia	4029260	Primary hypertriglyceridemia	238083002	SNOMED	Condition
Hyperlipidemia	4029261	Fredrickson type IV hyperlipoproteinemia	238085009	SNOMED	Condition
Hyperlipidemia	4029263	Primary combined hyperlipidemia	238088006	SNOMED	Condition
Hyperlipidemia	4029305	Hypercholesterolemia	13644009	SNOMED	Condition
Hyperlipidemia	4029890	Familial defective apolipoprotein B-100	238081000	SNOMED	Condition
Hyperlipidemia	4029891	Secondary hypercholesterolemia	238082007	SNOMED	Condition
Hyperlipidemia	4029892	Secondary hypertriglyceridemia	238087001	SNOMED	Condition
Hyperlipidemia	4030586	Exogenous hyperlipidemia	129590000	SNOMED	Condition
Hyperlipidemia	4030618	Endogenous hyperlipidemia	129589009	SNOMED	Condition
Hyperlipidemia	4030619	Mixed hypercholesterolemia and hypertriglyceridemia	129591001	SNOMED	Condition
Hyperlipidemia	4031945	Primary hypercholesterolemia	238076009	SNOMED	Condition
Hyperlipidemia	4031947	Very low density lipoprotinemia	238084008	SNOMED	Condition
Hyperlipidemia	4042584	Serum lipids above reference range	166816003	SNOMED	Measurement
Hyperlipidemia	4051221	Lipid above reference range	124042003	SNOMED	Measurement
Hyperlipidemia	4079876	Familial combined hyperlipidemia	238040008	SNOMED	Condition
Hyperlipidemia	4079885	Familial hypercholesterolemia - homozygous	238078005	SNOMED	Condition
Hyperlipidemia	4079886	Hyperalphalipoproteinemia	238080004	SNOMED	Condition
Hyperlipidemia	4079887	Secondary combined hyperlipidemia	238089003	SNOMED	Condition
Hyperlipidemia	4096215	Hyperlipidemia, group A	190774002	SNOMED	Condition
Hyperlipidemia	4096216	Other specified pure hypercholesterolemia	190777009	SNOMED	Condition
Hyperlipidemia	4098482	Pure hypercholesterolemia NOS	190778004	SNOMED	Condition
Hyperlipidemia	4098483	Hyperlipidemia NOS	190782002	SNOMED	Condition
Hyperlipidemia	4104485	Familial multiple lipoprotein-type hyperlipidemia	299465007	SNOMED	Condition
Hyperlipidemia	4120314	Hypertriglyceridemia	302870006	SNOMED	Condition
Hyperlipidemia	4134862	Familial hypercholesterolemia	398036000	SNOMED	Condition
Hyperlipidemia	4142496	Familial hypertriglyceridemia	34528009	SNOMED	Condition
Hyperlipidemia	4143177	Familial apolipoprotein C-II deficiency	33513003	SNOMED	Condition
Hyperlipidemia	4144326	Chemically induced hyperlipidemia	426161002	SNOMED	Condition
Hyperlipidemia	4144529	Familial type 5 hyperlipoproteinemia	34349009	SNOMED	Condition
Hyperlipidemia	4159131	Dyslipidemia	370992007	SNOMED	Condition
Hyperlipidemia	4220010	Fredrickson type IIa hyperlipoproteinemia	397915002	SNOMED	Condition
Hyperlipidemia	4223495	Primary acquired chylomicronemia	402475008	SNOMED	Condition
Hyperlipidemia	4270878	Primary polygenic type IIb combined hyperlipidemia	402474007	SNOMED	Condition
Hyperlipidemia	4291436	Primary chylomicronemia	402726006	SNOMED	Condition
Hyperlipidemia	4292079	Hyperlipoproteinemia	3744001	SNOMED	Condition
Hyperlipidemia	4292672	Secondary hyperlipidemia	402727002	SNOMED	Condition
Hyperlipidemia	4294296	Chylomicronemia syndrome	402786009	SNOMED	Condition
Hyperlipidemia	4294297	Primary genetic mixed hyperlipidemia	402787000	SNOMED	Condition
Hyperlipidemia	4295608	Familial hypercholesterolemia due to heterozygous LDL receptor mutation	403829002	SNOMED	Condition
Hyperlipidemia	4295609	Familial hypercholesterolemia due to genetic defect of apolipoprotein B	403831006	SNOMED	Condition
Hyperlipidemia	4298010	Familial hypercholesterolemia due to homozygous LDL receptor mutation	403830007	SNOMED	Condition
Hyperlipidemia	4298723	Hyperlipidemia with lipid deposition in skin	402725005	SNOMED	Condition
Hyperlipidemia	4298733	Primary genetic hyperlipidemia	402785008	SNOMED	Condition
Hyperlipidemia	4299409	Sporadic primary hypertriglyceridemia	402473001	SNOMED	Condition
Hyperlipidemia	4300461	Familial lipoprotein lipase deficiency with type V phenotype	403828005	SNOMED	Condition
Hyperlipidemia	4301409	Familial lipoprotein lipase deficiency with type I phenotype	403827000	SNOMED	Condition
Hyperlipidemia	35207060	Pure hypercholesterolemia	E78.0	ICD10CM	Condition
Hyperlipidemia	35207061	Pure hyperglyceridemia	E78.1	ICD10CM	Condition
Hyperlipidemia	35207062	Mixed hyperlipidemia	E78.2	ICD10CM	Condition
Hyperlipidemia	35207063	Hyperchylomicronemia	E78.3	ICD10CM	Condition
Hyperlipidemia	35207064	Other hyperlipidemia	E78.4	ICD10CM	Condition
Hyperlipidemia	35207065	Hyperlipidemia, unspecified	E78.5	ICD10CM	Condition
Hyperlipidemia	35608140	Double heterozygous familial hypercholesterolemia	767133009	SNOMED	Condition
Hyperlipidemia	35826194	high cholesterol	6-1473	UK Biobank	Observation
Hyperlipidemia	36674388	Hypercholesterolemia due to cholesterol 7alpha-hydroxylase deficiency	773726000	SNOMED	Condition
Hyperlipidemia	36676683	Transient infantile hypertriglyceridemia and hepatosteatosis	773649005	SNOMED	Condition
Hyperlipidemia	37016144	Hyperlipidemia caused by steroid	1.14831E+14	SNOMED	Condition
Hyperlipidemia	37200312	Pure hypercholesterolemia, unspecified	E78.00	ICD10CM	Condition
Hyperlipidemia	37200313	Familial hypercholesterolemia	E78.01	ICD10CM	Condition
Hyperlipidemia	40321209	(Hypercholesterolemia: [pure] or [familial]) or (xanthoma - congenital)	154740003	SNOMED	Condition
Hyperlipidemia	40321211	Pure hyperglyceridemia	154741004	SNOMED	Condition
Hyperlipidemia	40321212	Mixed hyperlipidemia	154742006	SNOMED	Condition
Hyperlipidemia	40321213	Hyperlipidemia NOS	154743001	SNOMED	Condition
Hyperlipidemia	40351279	(Hypercholesterolemia: [pure] or [familial]) or (xanthoma - congenital)	267500001	SNOMED	Condition
Hyperlipidemia	40388225	(Hypercholesterolemia: [pure] or [familial]) or (Fredrickson type IIa lipidemia) or (low density lipoproteinemia)	190772003	SNOMED	Condition
Hyperlipidemia	40388228	Familial hyperbetalipoproteinemia	190775001	SNOMED	Condition
Hyperlipidemia	40388229	Familial hyperbetalipoproteinemia	190776000	SNOMED	Condition
Hyperlipidemia	40388597	(Pure hyperglyceridemia) or (Fredrickson type IV lipidemia) or (very low density lipoprotinemia)	190779007	SNOMED	Condition
Hyperlipidemia	40388600	(Hyperchylomicronemia) or (Burger-Grute syndrome) or (Fredrickson lipemia type: [I] or [V])	190781009	SNOMED	Condition
Hyperlipidemia	40439956	Familial lipoprotein lipase deficiency	238039006	SNOMED	Condition
Hyperlipidemia	40482885	Posttransplant hyperlipidemia	445261005	SNOMED	Condition
Hyperlipidemia	40483758	Low density lipoprotein cholesterol above reference range	445445006	SNOMED	Measurement
Hyperlipidemia	40520092	Familial hypercholesterolemia	31654005	SNOMED	Condition
Hyperlipidemia	40565486	Familial hyperbetalipoproteinaemia	389985001	SNOMED	Condition
Hyperlipidemia	40605515	Familial combined hyperlipidemia	48190005	SNOMED	Condition
Hyperlipidemia	43530660	Mixed hyperlipidemia due to type 1 diabetes mellitus	1.571E+12	SNOMED	Condition
Hyperlipidemia	43531651	Mixed hyperlipidemia due to type 2 diabetes mellitus	7.01E+11	SNOMED	Condition
Hyperlipidemia	44822948	Hyperchylomicronemia	272.3	ICD9CM	Condition
Hyperlipidemia	44827629	Other and unspecified hyperlipidemia	272.4	ICD9CM	Condition
Hyperlipidemia	44834564	Pure hypercholesterolemia	272	ICD9CM	Condition
Hyperlipidemia	44834565	Pure hyperglyceridemia	272.1	ICD9CM	Condition
Hyperlipidemia	44836929	Mixed hyperlipidemia	272.2	ICD9CM	Condition
Hyperlipidemia	45423334	Burger - Grute syndrome	C323.11	Read	Condition
Hyperlipidemia	45426587	Fredrickson type IV lipidaemia	C321.11	Read	Condition
Hyperlipidemia	45426588	Very low density lipoprotinaemia	C321.12	Read	Condition
Hyperlipidemia	45433220	Fredrickson type IIa lipidaemia	C320.12	Read	Condition
Hyperlipidemia	45433221	Hypertriglyceridaemia	C321000	Read	Condition
Hyperlipidemia	45433222	Hyperchylomicronaemia	C323.00	Read	Condition
Hyperlipidemia	45436561	Hyperlipidaemia, group A	C320200	Read	Condition
Hyperlipidemia	45439843	Low-density-lipoprotein-type (LDL) hyperlipoproteinaemia	C320300	Read	Condition
Hyperlipidemia	45446473	Pure hypercholesterolaemia	C320.00	Read	Condition
Hyperlipidemia	45446474	Familial combined hyperlipidaemia	C322000	Read	Condition
Hyperlipidemia	45449807	Hypercholesterolaemia	C329.00	Read	Condition
Hyperlipidemia	45459846	Familial hypercholesterolaemia	C320000	Read	Condition
Hyperlipidemia	45463282	Pure hyperglyceridaemia	C321.00	Read	Condition
Hyperlipidemia	45473360	Pure hypercholesterolaemia NOS	C320z00	Read	Condition
Hyperlipidemia	45483341	Other specified pure hypercholesterolaemia	C320y00	Read	Condition
Hyperlipidemia	45486714	Familial hypercholesterolaemia	C320.11	Read	Condition
Hyperlipidemia	45496566	Familial defective apolipoprotein B-100	C320500	Read	Condition
Hyperlipidemia	45499416	Hyperlipidaemia clinical management plan	8CR3.00	Read	Condition
Hyperlipidemia	45499899	Fredrickson type V lipaemia	C323.13	Read	Condition
Hyperlipidemia	45499912	[X]Other hyperlipidaemia	Cyu8D00	Read	Condition
Hyperlipidemia	45503206	Fredrickson type IIb lipidaemia	C322.11	Read	Condition
Hyperlipidemia	45509844	Hyperlipidaemia NOS	C324.00	Read	Condition
Hyperlipidemia	45516640	Polygenic hypercholesterolaemia	C320600	Read	Condition
Hyperlipidemia	45519871	Mixed hyperlipidaemia	C322.00	Read	Condition
Hyperlipidemia	45523175	Fredrickson's hyperlipoproteinaemia, type IIa	C320400	Read	Condition
Hyperlipidemia	45537985	Hyperchylomicronaemia	E78.3	ICD10	Condition
Hyperlipidemia	45537986	Hyperlipidaemia, unspecified	E78.5	ICD10	Condition
Hyperlipidemia	45542771	Pure hypercholesterolaemia	E78.0	ICD10	Condition
Hyperlipidemia	45542772	Pure hyperglyceridaemia	E78.1	ICD10	Condition
Hyperlipidemia	45561984	Other hyperlipidaemia	E78.4	ICD10	Condition
Hyperlipidemia	45581383	Mixed hyperlipidaemia	E78.2	ICD10	Condition
Hyperlipidemia	45612784	Cholesteryl Ester Transfer Protein Deficiency	C564591	MeSH	Condition
Hyperlipidemia	45613045	Hyperlipoproteinemia Type II	D006938	MeSH	Condition
Hyperlipidemia	45614292	Hyperlipidemia, Familial Combined	D006950	MeSH	Condition
Hyperlipidemia	45615818	Hypertriglyceridemia	D015228	MeSH	Condition
Hyperlipidemia	45616659	Hypercholesterolemia	D006937	MeSH	Condition
Hyperlipidemia	45616661	Hyperlipidemias	D006949	MeSH	Condition
Hyperlipidemia	45617923	Hyperlipoproteinemia Type IV	D006953	MeSH	Condition
Hyperlipidemia	45617924	Hyperlipoproteinemia Type V	D006954	MeSH	Condition
Hyperlipidemia	45757405	Fasting lipid profile above reference range	1.31E+11	SNOMED	Measurement
Hyperlipidemia	45757432	Hyperlipidemia due to type 1 diabetes mellitus	1.37941E+14	SNOMED	Condition
Hyperlipidemia	45757500	Familial hyperalphalipoproteinemia	1.5771E+13	SNOMED	Condition
Hyperlipidemia	45770880	Hyperlipidemia due to type 2 diabetes mellitus	1.37931E+14	SNOMED	Condition
Hypertension	195556	Hypertensive heart AND renal disease	86234004	SNOMED	Condition
Hypertension	201313	Hypertensive renal disease	38481006	SNOMED	Condition
Hypertension	312648	Benign essential hypertension	1201005	SNOMED	Condition
Hypertension	314378	Hypertensive heart disease with congestive heart failure	5148006	SNOMED	Condition
Hypertension	317895	Renovascular hypertension	123799005	SNOMED	Condition
Hypertension	317898	Malignant essential hypertension	78975002	SNOMED	Condition
Hypertension	319034	Hypertensive heart disease without congestive heart failure	60899001	SNOMED	Condition
Hypertension	319826	Secondary hypertension	31992008	SNOMED	Condition
Hypertension	320128	Essential hypertension	59621000	SNOMED	Condition
Hypertension	439694	Hypertensive heart and renal disease with both (congestive) heart failure and renal failure	194781004	SNOMED	Condition
Hypertension	439695	Hypertensive heart and renal disease with renal failure	194780003	SNOMED	Condition
Hypertension	439696	Hypertensive heart and renal disease with (congestive) heart failure	194779001	SNOMED	Condition
Hypertension	442604	Hypertensive heart disease	64715009	SNOMED	Condition
Hypertension	443771	Renal hypertension	28119000	SNOMED	Condition
Hypertension	443919	Hypertensive renal failure	49220004	SNOMED	Condition
Hypertension	444101	Hypertensive heart failure	46113002	SNOMED	Condition
Hypertension	4034031	Benign essential hypertension complicating AND/OR reason for care during pregnancy	23717007	SNOMED	Condition
Hypertension	4058987	High-renin essential hypertension	19769006	SNOMED	Condition
Hypertension	4083723	Essential hypertension complicating AND/OR reason for care during childbirth	18416000	SNOMED	Condition
Hypertension	4110948	Hypertension secondary to endocrine disorder	194788005	SNOMED	Condition
Hypertension	4143966	Essential hypertension NOS	266228004	SNOMED	Condition
Hypertension	4148205	Benign essential hypertension complicating AND/OR reason for care during puerperium	35303009	SNOMED	Condition
Hypertension	4159755	Labile essential hypertension	371125006	SNOMED	Condition
Hypertension	4180283	Systolic essential hypertension	429457004	SNOMED	Condition
Hypertension	4215640	Benign essential hypertension complicating AND/OR reason for care during childbirth	71874008	SNOMED	Condition
Hypertension	4217486	Essential hypertension in obstetric context	72022006	SNOMED	Condition
Hypertension	4263067	Low-renin essential hypertension	46481004	SNOMED	Condition
Hypertension	4269358	Benign essential hypertension in obstetric context	63287004	SNOMED	Condition
Hypertension	4302591	Essential hypertension complicating AND/OR reason for care during pregnancy	78808002	SNOMED	Condition
Hypertension	4321603	Essential hypertension complicating AND/OR reason for care during puerperium	9901000	SNOMED	Condition
Hypertension	35207668	Essential (primary) hypertension	I10	ICD10CM	Condition
Hypertension	35825973	essential hypertension	6-1072	UK Biobank	Observation
Hypertension	40282397	Accelerated essential hypertension	1218009	SNOMED	Condition
Hypertension	40323437	Essential hypertension	155296003	SNOMED	Condition
Hypertension	40398392	High blood pressure (& [essential hypertension])	194757006	SNOMED	Condition
Hypertension	40398393	Benign essential hypertension	194758001	SNOMED	Condition
Hypertension	40398396	Hypertension NOS (& [essential])	194760004	SNOMED	Condition
Hypertension	44782429	Chronic kidney disease due to hypertension	1.04931E+14	SNOMED	Condition
Hypertension	44784621	Hypertensive heart and chronic kidney disease	8.501E+12	SNOMED	Condition
Hypertension	44821949	Unspecified essential hypertension	401.9	ICD9CM	Condition
Hypertension	44823109	Malignant essential hypertension	401	ICD9CM	Condition
Hypertension	44833556	Essential hypertension	401	ICD9CM	Condition
Hypertension	44834715	Benign essential hypertension	401.1	ICD9CM	Condition
Hypertension	45591453	Essential (primary) hypertension	I10	ICD10	Condition
Hypertension	45757787	Postpartum pre-existing essential hypertension	4.0511E+13	SNOMED	Condition
Inclisiran	801134	Injection, inclisiran, 1 mg	J1306	HCPCS	Drug
Inclisiran	1758562	inclisiran	2588243	RxNorm	Drug
Inclisiran	1758575	inclisiran sodium	2588259	RxNorm	Drug
Inclisiran	1758576	inclisiran 189 MG/ML	2588260	RxNorm	Drug
Inclisiran	1758577	inclisiran Injectable Product	2588261	RxNorm	Drug
Inclisiran	1758578	inclisiran Prefilled Syringe	2588262	RxNorm	Drug
Inclisiran	1758579	inclisiran 189 MG/ML Prefilled Syringe	2588264	RxNorm	Drug
Inclisiran	1758581	inclisiran 189 MG/ML [Leqvio]	2588266	RxNorm	Drug
Inclisiran	1758582	Leqvio Injectable Product	2588267	RxNorm	Drug
Inclisiran	1758583	inclisiran Prefilled Syringe [Leqvio]	2588268	RxNorm	Drug
Inclisiran	1758584	inclisiran 189 MG/ML Prefilled Syringe [Leqvio]	2588270	RxNorm	Drug
Inclisiran	1759240	1.5 ML inclisiran 189 MG/ML Prefilled Syringe	2588263	RxNorm	Drug
Inclisiran	1759241	1.5 ML inclisiran 189 MG/ML Prefilled Syringe [Leqvio]	2588269	RxNorm	Drug
Inclisiran	3943617	1.5 ML inclisiran 189 MG/ML Prefilled Syringe [Leqvio]	00078100098	NDC	Drug
Inclisiran	36118945	Inclisiran	OMOP5051438	RxNorm Extension	Drug
Inclisiran	36119005	Inclisiran 189 MG/ML	OMOP5048579	RxNorm Extension	Drug
Inclisiran	36119415	Inclisiran 189 MG/ML [Leqvio]	OMOP5048578	RxNorm Extension	Drug
Inclisiran	36123160	Inclisiran 284mg/1.5ml solution for injection pre-filled syringes	39495111000001106	dm+d	Drug
Inclisiran	36123274	Leqvio 284mg/1.5ml solution for injection pre-filled syringes	39494311000001109	dm+d	Drug
Inclisiran	36900135	1.5 ML inclisiran 189 MG/ML Prefilled Syringe [Leqvio]	00078100060	NDC	Drug
Inclisiran	36900645	inclisiran 284mg/1.5mL SUBCUTANEOUS INJECTION, SOLUTION	000781000	NDC	Drug
Inclisiran	36932639	inclisiran 189 MG/ML Injectable Solution [Leqvio]	OMOP5201057	RxNorm Extension	Drug
Inclisiran	36939081	inclisiran Injectable Solution	OMOP5201054	RxNorm Extension	Drug
Inclisiran	36940025	1.5 ML inclisiran 189 MG/ML Injectable Solution [Leqvio] by Novartis	OMOP5208757	RxNorm Extension	Drug
Inclisiran	36947335	1.5 ML inclisiran 189 MG/ML Prefilled Syringe [Leqvio] by Novartis	OMOP5208759	RxNorm Extension	Drug
Inclisiran	36950276	1.5 ML inclisiran 189 MG/ML Injectable Solution [Leqvio]	OMOP5208756	RxNorm Extension	Drug
Inclisiran	36950630	Inclisiran sodium	39492411000001109	dm+d	Drug
Inclisiran	36951642	1.5 ML inclisiran 189 MG/ML Injectable Solution	OMOP5208755	RxNorm Extension	Drug
Inclisiran	36954776	inclisiran 189 MG/ML Injectable Solution	OMOP5201056	RxNorm Extension	Drug
Inclisiran	36960523	1.5 ML inclisiran 189 MG/ML Prefilled Syringe [Leqvio]	OMOP5208758	RxNorm Extension	Drug
Inclisiran	36963998	inclisiran Injectable Solution [Leqvio]	OMOP5201055	RxNorm Extension	Drug
Inclisiran	36964854	inclisiran 189 MG/ML Prefilled Syringe [Leqvio]	OMOP5201058	RxNorm Extension	Drug
Inclisiran	37171591	Inclisiran	39492511000001108	SNOMED	Drug
Ischemic stroke	443454	Cerebral infarction	432504007	SNOMED	Condition
Ischemic stroke	761110	Bilateral cerebral infarction due to precererbral arterial occlusion	1.51161E+14	SNOMED	Condition
Ischemic stroke	762708	Multiple and bilateral precerebral artery stenosis with infarction	4.30851E+14	SNOMED	Condition
Ischemic stroke	762933	Cerebral infarction due to cerebral artery occlusion	4.33891E+14	SNOMED	Condition
Ischemic stroke	762934	Cerebral infarction due to posterior cerebral artery occlusion	4.33911E+14	SNOMED	Condition
Ischemic stroke	762935	Cerebral infarction due to internal carotid artery occlusion	4.33931E+14	SNOMED	Condition
Ischemic stroke	762937	Cerebral infarction due to cerebral venous thrombosis	4.33961E+14	SNOMED	Condition
Ischemic stroke	762951	Cerebral infarction due to anterior cerebral artery occlusion	4.34151E+14	SNOMED	Condition
Ischemic stroke	763009	Multiple and bilateral precerebral arterial occlusion with infarction	4.34881E+14	SNOMED	Condition
Ischemic stroke	763015	Cerebral infarction due to middle cerebral artery occlusion	4.34961E+14	SNOMED	Condition
Ischemic stroke	765515	Cerebral infarction due to basilar artery stenosis	4.34991E+14	SNOMED	Condition
Ischemic stroke	765907	Occlusion and stenosis of middle cerebral artery with infarction	4.33941E+14	SNOMED	Condition
Ischemic stroke	1569193	Cerebral infarction	I63	ICD10CM	Condition
Ischemic stroke	1569194	Cerebral infarction due to thrombosis of precerebral arteries	I63.0	ICD10CM	Condition
Ischemic stroke	1569195	Cerebral infarction due to thrombosis of vertebral artery	I63.01	ICD10CM	Condition
Ischemic stroke	1569196	Cerebral infarction due to thrombosis of carotid artery	I63.03	ICD10CM	Condition
Ischemic stroke	1569197	Cerebral infarction due to embolism of precerebral arteries	I63.1	ICD10CM	Condition
Ischemic stroke	1569198	Cerebral infarction due to embolism of vertebral artery	I63.11	ICD10CM	Condition
Ischemic stroke	1569199	Cerebral infarction due to embolism of carotid artery	I63.13	ICD10CM	Condition
Ischemic stroke	1569200	Cerebral infarction due to unspecified occlusion or stenosis of precerebral arteries	I63.2	ICD10CM	Condition
Ischemic stroke	1569201	Cerebral infarction due to unspecified occlusion or stenosis of vertebral arteries	I63.21	ICD10CM	Condition
Ischemic stroke	1569202	Cerebral infarction due to unspecified occlusion or stenosis of carotid arteries	I63.23	ICD10CM	Condition
Ischemic stroke	1569203	Cerebral infarction due to thrombosis of cerebral arteries	I63.3	ICD10CM	Condition
Ischemic stroke	1569204	Cerebral infarction due to thrombosis of middle cerebral artery	I63.31	ICD10CM	Condition
Ischemic stroke	1569205	Cerebral infarction due to thrombosis of anterior cerebral artery	I63.32	ICD10CM	Condition
Ischemic stroke	1569206	Cerebral infarction due to thrombosis of posterior cerebral artery	I63.33	ICD10CM	Condition
Ischemic stroke	1569207	Cerebral infarction due to thrombosis of cerebellar artery	I63.34	ICD10CM	Condition
Ischemic stroke	1569208	Cerebral infarction due to embolism of cerebral arteries	I63.4	ICD10CM	Condition
Ischemic stroke	1569209	Cerebral infarction due to embolism of middle cerebral artery	I63.41	ICD10CM	Condition
Ischemic stroke	1569210	Cerebral infarction due to embolism of anterior cerebral artery	I63.42	ICD10CM	Condition
Ischemic stroke	1569211	Cerebral infarction due to embolism of posterior cerebral artery	I63.43	ICD10CM	Condition
Ischemic stroke	1569212	Cerebral infarction due to embolism of cerebellar artery	I63.44	ICD10CM	Condition
Ischemic stroke	1569213	Cerebral infarction due to unspecified occlusion or stenosis of cerebral arteries	I63.5	ICD10CM	Condition
Ischemic stroke	1569214	Cerebral infarction due to unspecified occlusion or stenosis of middle cerebral artery	I63.51	ICD10CM	Condition
Ischemic stroke	1569215	Cerebral infarction due to unspecified occlusion or stenosis of anterior cerebral artery	I63.52	ICD10CM	Condition
Ischemic stroke	1569216	Cerebral infarction due to unspecified occlusion or stenosis of posterior cerebral artery	I63.53	ICD10CM	Condition
Ischemic stroke	1569217	Cerebral infarction due to unspecified occlusion or stenosis of cerebellar artery	I63.54	ICD10CM	Condition
Ischemic stroke	1595597	Other cerebral infarction due to occlusion or stenosis of small artery	I63.81	ICD10CM	Condition
Ischemic stroke	1595598	Other cerebral infarction	I63.89	ICD10CM	Condition
Ischemic stroke	3124574	Left sided cerebral infarction	195194003	Nebraska Lexicon	Condition
Ischemic stroke	3124575	Right sided cerebral infarction	195195002	Nebraska Lexicon	Condition
Ischemic stroke	3141550	Cerebral infarction NOS	266256009	Nebraska Lexicon	Condition
Ischemic stroke	3184775	Cerebral infarct complicating carotid stenosis	8300001000004103	Nebraska Lexicon	Condition
Ischemic stroke	3185378	Temporal lobe cerebral infarction	2.56111E+14	Nebraska Lexicon	Condition
Ischemic stroke	3186971	Cerebral infarction due to stenosis of carotid artery	9.9451E+13	Nebraska Lexicon	Condition
Ischemic stroke	3188164	Cerebral cortical infarction	2.56101E+14	Nebraska Lexicon	Condition
Ischemic stroke	3214292	Cerebral ischaemic stroke due to occlusion of extracranial large artery	724993002	Nebraska Lexicon	Condition
Ischemic stroke	3218713	Cerebral infarction due to internal carotid artery occlusion	4.33931E+14	Nebraska Lexicon	Condition
Ischemic stroke	3226851	Pituitary infarction	95830009	Nebraska Lexicon	Condition
Ischemic stroke	3227519	Cerebral infarction due to thrombosis of cerebral arteries	195189003	Nebraska Lexicon	Condition
Ischemic stroke	3230013	Cerebral infarction due to vertebral artery stenosis	2.93811E+14	Nebraska Lexicon	Condition
Ischemic stroke	3235160	Cerebral infarction due to occlusion of precerebral artery	1.25081E+14	Nebraska Lexicon	Condition
Ischemic stroke	3249122	Left sided cerebral infarction	307766002	Nebraska Lexicon	Condition
Ischemic stroke	3261404	Cerebral infarction due to middle cerebral artery occlusion	4.34961E+14	Nebraska Lexicon	Condition
Ischemic stroke	3261612	Multiple and bilateral precerebral arterial occlusion with infarction	4.34881E+14	Nebraska Lexicon	Condition
Ischemic stroke	3263885	Cerebral infarction due to cerebral venous thrombosis	4.33961E+14	Nebraska Lexicon	Condition
Ischemic stroke	3270232	Infarction of visual cortex	302904002	Nebraska Lexicon	Condition
Ischemic stroke	3272779	Thalamic infarction	427296003	Nebraska Lexicon	Condition
Ischemic stroke	3283054	Partial anterior cerebral circulation infarction	230695002	Nebraska Lexicon	Condition
Ischemic stroke	3285164	Total anterior cerebral circulation infarction	230694003	Nebraska Lexicon	Condition
Ischemic stroke	3285825	Cerebral infarction due to stenosis of precerebral artery	2.93831E+14	Nebraska Lexicon	Condition
Ischemic stroke	3288353	Cerebral infarct due to thrombosis of precerebral arteries	195185009	Nebraska Lexicon	Condition
Ischemic stroke	3294561	Cerebral infarction due to anterior cerebral artery occlusion	4.34151E+14	Nebraska Lexicon	Condition
Ischemic stroke	3295640	Cerebral infarction due to embolism of precerebral arteries	195186005	Nebraska Lexicon	Condition
Ischemic stroke	3311550	Silent cerebral infarct	723082006	Nebraska Lexicon	Condition
Ischemic stroke	3317352	Infarction of optic chiasm	302902003	Nebraska Lexicon	Condition
Ischemic stroke	3320360	Pituitary apoplexy	237701005	Nebraska Lexicon	Condition
Ischemic stroke	3322678	Multiple AND bilateral precerebral artery stenosis with infarction	4.30851E+14	Nebraska Lexicon	Condition
Ischemic stroke	3325781	Cerebral infarction	432504007	Nebraska Lexicon	Condition
Ischemic stroke	3329040	Cerebral infarction due to thrombosis of middle cerebral artery	705130002	Nebraska Lexicon	Condition
Ischemic stroke	3329203	Cerebral infarction due to embolism of cerebral arteries	195190007	Nebraska Lexicon	Condition
Ischemic stroke	3336331	Occlusion and stenosis of middle cerebral artery with infarction	4.33941E+14	Nebraska Lexicon	Condition
Ischemic stroke	3338779	Right sided cerebral infarction	307767006	Nebraska Lexicon	Condition
Ischemic stroke	3343111	Bilateral cerebral infarction due to precererbral arterial occlusion	1.51161E+14	Nebraska Lexicon	Condition
Ischemic stroke	3344312	Cerebral infarction due to posterior cerebral artery occlusion	4.33911E+14	Nebraska Lexicon	Condition
Ischemic stroke	3353784	Infarction of basal ganglia	413102000	Nebraska Lexicon	Condition
Ischemic stroke	3354213	Cerebral ischaemic stroke due to stenosis of extracranial large artery	724994008	Nebraska Lexicon	Condition
Ischemic stroke	3354858	Cerebral infarction due to cerebral artery occlusion	4.33891E+14	Nebraska Lexicon	Condition
Ischemic stroke	3368646	Cerebral infarction due to basilar artery stenosis	4.34991E+14	Nebraska Lexicon	Condition
Ischemic stroke	3375166	Infarction - precerebral	230692004	Nebraska Lexicon	Condition
Ischemic stroke	3378939	Cerebral infarction due to carotid artery occlusion	1.49821E+14	Nebraska Lexicon	Condition
Ischemic stroke	3388285	Cerebral infarction due to occlusion of basilar artery	3.4181E+13	Nebraska Lexicon	Condition
Ischemic stroke	3388937	Anterior choroidal artery syndrome	14309005	Nebraska Lexicon	Condition
Ischemic stroke	3394211	Infarction of optic radiation	230523009	Nebraska Lexicon	Condition
Ischemic stroke	3396379	Cerebral infarction due to cerebral venous thrombosis, non-pyogenic	195230003	Nebraska Lexicon	Condition
Ischemic stroke	3404335	Infarction of optic tract	230518009	Nebraska Lexicon	Condition
Ischemic stroke	3410252	Cerebral infarction due to vertebral artery occlusion	3.4191E+13	Nebraska Lexicon	Condition
Ischemic stroke	3414203	Multifocal cerebral infarction due to and following procedure on cardiovascular system	733199002	Nebraska Lexicon	Condition
Ischemic stroke	3422046	Cerebral infarction due to embolism of middle cerebral artery	705128004	Nebraska Lexicon	Condition
Ischemic stroke	3422239	Occipital cerebral infarction	276219001	Nebraska Lexicon	Condition
Ischemic stroke	3422667	Anterior cerebral circulation infarction	230693009	Nebraska Lexicon	Condition
Ischemic stroke	3521138	Cerebral infarction NOS	6.82621E+14	SNOMED	Condition
Ischemic stroke	3523329	Infarction of basal ganglia	1.22711E+14	SNOMED	Observation
Ischemic stroke	3545875	Pituitary apoplexy	8.56891E+14	SNOMED	Observation
Ischemic stroke	4031045	Anterior choroidal artery syndrome	14309005	SNOMED	Condition
Ischemic stroke	4043567	Infarction of optic tract	230518009	SNOMED	Condition
Ischemic stroke	4043731	Infarction - precerebral	230692004	SNOMED	Condition
Ischemic stroke	4045735	Anterior cerebral circulation infarction	230693009	SNOMED	Condition
Ischemic stroke	4046237	Infarction of optic radiation	230523009	SNOMED	Condition
Ischemic stroke	4046358	Total anterior cerebral circulation infarction	230694003	SNOMED	Condition
Ischemic stroke	4046359	Partial anterior cerebral circulation infarction	230695002	SNOMED	Condition
Ischemic stroke	4077086	Occipital cerebral infarction	276219001	SNOMED	Condition
Ischemic stroke	4108356	Cerebral infarction due to embolism of cerebral arteries	195190007	SNOMED	Condition
Ischemic stroke	4110189	Cerebral infarct due to thrombosis of precerebral arteries	195185009	SNOMED	Condition
Ischemic stroke	4110190	Cerebral infarction due to embolism of precerebral arteries	195186005	SNOMED	Condition
Ischemic stroke	4110192	Cerebral infarction due to thrombosis of cerebral arteries	195189003	SNOMED	Condition
Ischemic stroke	4111714	Cerebral infarction due to cerebral venous thrombosis, non-pyogenic	195230003	SNOMED	Condition
Ischemic stroke	4116315	Infarction of optic chiasm	302902003	SNOMED	Condition
Ischemic stroke	4119140	Infarction of visual cortex	302904002	SNOMED	Condition
Ischemic stroke	4129534	Pituitary apoplexy	237701005	SNOMED	Condition
Ischemic stroke	4131383	Infarction of basal ganglia	413102000	SNOMED	Condition
Ischemic stroke	4141405	Left sided cerebral infarction	307766002	SNOMED	Condition
Ischemic stroke	4142739	Thalamic infarction	427296003	SNOMED	Condition
Ischemic stroke	4145490	Cerebral infarction NOS	266256009	SNOMED	Condition
Ischemic stroke	4146185	Right sided cerebral infarction	307767006	SNOMED	Condition
Ischemic stroke	4319146	Pituitary infarction	95830009	SNOMED	Condition
Ischemic stroke	35207819	Cerebral infarction due to cerebral venous thrombosis, nonpyogenic	I63.6	ICD10CM	Condition
Ischemic stroke	35207820	Other cerebral infarction	I63.8	ICD10CM	Condition
Ischemic stroke	35207821	Cerebral infarction, unspecified	I63.9	ICD10CM	Condition
Ischemic stroke	35610084	Cerebral infarction due to occlusion of cerebral artery	1089411000000104	SNOMED	Condition
Ischemic stroke	35610085	Cerebral infarction due to stenosis of cerebral artery	1089421000000105	SNOMED	Condition
Ischemic stroke	36717605	Silent cerebral infarct	723082006	SNOMED	Condition
Ischemic stroke	37110678	Cerebral ischemic stroke due to occlusion of extracranial large artery	724993002	SNOMED	Condition
Ischemic stroke	37110679	Cerebral ischemic stroke due to stenosis of extracranial large artery	724994008	SNOMED	Condition
Ischemic stroke	37116473	Multifocal cerebral infarction due to and following procedure on cardiovascular system	733199002	SNOMED	Condition
Ischemic stroke	37164462	Malignant middle cerebral artery syndrome	1231168008	SNOMED	Condition
Ischemic stroke	37200496	Cerebral infarction due to thrombosis of bilateral vertebral arteries	I63.013	ICD10CM	Condition
Ischemic stroke	37200497	Cerebral infarction due to thrombosis of bilateral carotid arteries	I63.033	ICD10CM	Condition
Ischemic stroke	37200498	Cerebral infarction due to embolism of bilateral vertebral arteries	I63.113	ICD10CM	Condition
Ischemic stroke	37200499	Cerebral infarction due to embolism of bilateral carotid arteries	I63.133	ICD10CM	Condition
Ischemic stroke	37200500	Cerebral infarction due to unspecified occlusion or stenosis of bilateral vertebral arteries	I63.213	ICD10CM	Condition
Ischemic stroke	37200501	Cerebral infarction due to unspecified occlusion or stenosis of bilateral carotid arteries	I63.233	ICD10CM	Condition
Ischemic stroke	37200502	Cerebral infarction due to thrombosis of bilateral middle cerebral arteries	I63.313	ICD10CM	Condition
Ischemic stroke	37200503	Cerebral infarction due to thrombosis of bilateral anterior cerebral arteries	I63.323	ICD10CM	Condition
Ischemic stroke	37200504	Cerebral infarction due to thrombosis of bilateral posterior cerebral arteries	I63.333	ICD10CM	Condition
Ischemic stroke	37200505	Cerebral infarction due to thrombosis of bilateral cerebellar arteries	I63.343	ICD10CM	Condition
Ischemic stroke	37200506	Cerebral infarction due to embolism of bilateral middle cerebral arteries	I63.413	ICD10CM	Condition
Ischemic stroke	37200507	Cerebral infarction due to embolism of bilateral anterior cerebral arteries	I63.423	ICD10CM	Condition
Ischemic stroke	37200508	Cerebral infarction due to embolism of bilateral posterior cerebral arteries	I63.433	ICD10CM	Condition
Ischemic stroke	37200509	Cerebral infarction due to embolism of bilateral cerebellar arteries	I63.443	ICD10CM	Condition
Ischemic stroke	37200510	Cerebral infarction due to unspecified occlusion or stenosis of bilateral middle cerebral arteries	I63.513	ICD10CM	Condition
Ischemic stroke	37200511	Cerebral infarction due to unspecified occlusion or stenosis of bilateral anterior cerebral arteries	I63.523	ICD10CM	Condition
Ischemic stroke	37200512	Cerebral infarction due to unspecified occlusion or stenosis of bilateral posterior cerebral arteries	I63.533	ICD10CM	Condition
Ischemic stroke	37200513	Cerebral infarction due to unspecified occlusion or stenosis of bilateral cerebellar arteries	I63.543	ICD10CM	Condition
Ischemic stroke	40392736	Left sided cerebral infarction	195194003	SNOMED	Condition
Ischemic stroke	40392737	Right sided cerebral infarction	195195002	SNOMED	Condition
Ischemic stroke	43530683	Cerebral infarction due to carotid artery occlusion	1.49821E+14	SNOMED	Condition
Ischemic stroke	43531607	Cerebral infarction due to stenosis of carotid artery	9.9451E+13	SNOMED	Condition
Ischemic stroke	44782773	Cerebral infarction due to vertebral artery occlusion	3.4191E+13	SNOMED	Condition
Ischemic stroke	44819712	Occlusion and stenosis of basilar artery with cerebral infarction	433.01	ICD9CM	Condition
Ischemic stroke	44819713	Occlusion and stenosis of multiple and bilateral precerebral arteries with cerebral infarction	433.31	ICD9CM	Condition
Ischemic stroke	44828982	Occlusion and stenosis of vertebral artery with cerebral infarction	433.21	ICD9CM	Condition
Ischemic stroke	44830090	Cerebral embolism with cerebral infarction	434.11	ICD9CM	Condition
Ischemic stroke	44832384	Occlusion and stenosis of other specified precerebral artery with cerebral infarction	433.81	ICD9CM	Condition
Ischemic stroke	44833576	Occlusion and stenosis of carotid artery with cerebral infarction	433.11	ICD9CM	Condition
Ischemic stroke	44833577	Cerebral thrombosis with cerebral infarction	434.01	ICD9CM	Condition
Ischemic stroke	44834737	Cerebral artery occlusion, unspecified with cerebral infarction	434.91	ICD9CM	Condition
Ischemic stroke	44835950	Occlusion and stenosis of unspecified precerebral artery with cerebral infarction	433.91	ICD9CM	Condition
Ischemic stroke	45423535	Infarction - precerebral	G63..11	Read	Condition
Ischemic stroke	45426836	[X]Cerebral infarction due to unspecified occlusion or stenosis of precerebral arteries	Gyu6G00	Read	Condition
Ischemic stroke	45436760	Cerebral infarction due to cerebral venous thrombosis, nonpyogenic	G676000	Read	Condition
Ischemic stroke	45443350	Cerebral infarction NOS	G64z.00	Read	Condition
Ischemic stroke	45456752	Cerebral infarction due to thrombosis of cerebral arteries	G640000	Read	Condition
Ischemic stroke	45460045	Infarction of basal ganglia	G64z400	Read	Condition
Ischemic stroke	45463501	Cerebral infarct due to thrombosis of precerebral arteries	G63y000	Read	Condition
Ischemic stroke	45466903	[X]Other cerebral infarction	Gyu6400	Read	Condition
Ischemic stroke	45483543	Right sided cerebral infarction	G64z300	Read	Condition
Ischemic stroke	45499882	Pituitary apoplexy	C13A.00	Read	Condition
Ischemic stroke	45503448	Cerebral infarction due to embolism of cerebral arteries	G641000	Read	Condition
Ischemic stroke	45506698	Left sided cerebral infarction	G64z200	Read	Condition
Ischemic stroke	45513445	Cerebral infarction due to embolism of precerebral arteries	G63y100	Read	Condition
Ischemic stroke	45516838	Infarction - cerebral	G64..12	Read	Condition
Ischemic stroke	45523399	Cerebral infarction due to unspecified occlusion or stenosis of precerebral arteries	G6W..00	Read	Condition
Ischemic stroke	45533462	Cerebral infarction due to thrombosis of left vertebral artery	I63.012	ICD10CM	Condition
Ischemic stroke	45533463	Cerebral infarction due to thrombosis of other precerebral artery	I63.09	ICD10CM	Condition
Ischemic stroke	45533464	Cerebral infarction due to unspecified occlusion or stenosis of left anterior cerebral artery	I63.522	ICD10CM	Condition
Ischemic stroke	45538393	Cerebral infarction due to thrombosis of precerebral arteries	I63.0	ICD10	Condition
Ischemic stroke	45538394	Cerebral infarction due to thrombosis of unspecified carotid artery	I63.039	ICD10CM	Condition
Ischemic stroke	45538395	Cerebral infarction due to embolism of right vertebral artery	I63.111	ICD10CM	Condition
Ischemic stroke	45538396	Cerebral infarction due to unspecified occlusion or stenosis of basilar artery	I63.22	ICD10CM	Condition
Ischemic stroke	45538397	Cerebral infarction due to unspecified occlusion or stenosis of right anterior cerebral artery	I63.521	ICD10CM	Condition
Ischemic stroke	45543186	Cerebral infarction	I63	ICD10	Condition
Ischemic stroke	45543187	Cerebral infarction due to unspecified occlusion or stenosis of unspecified carotid artery	I63.239	ICD10CM	Condition
Ischemic stroke	45543188	Cerebral infarction due to thrombosis of unspecified anterior cerebral artery	I63.329	ICD10CM	Condition
Ischemic stroke	45543189	Cerebral infarction due to thrombosis of left cerebellar artery	I63.342	ICD10CM	Condition
Ischemic stroke	45543190	Cerebral infarction due to embolism of right anterior cerebral artery	I63.421	ICD10CM	Condition
Ischemic stroke	45548026	Cerebral infarction due to unspecified occlusion or stenosis of unspecified vertebral artery	I63.219	ICD10CM	Condition
Ischemic stroke	45548027	Cerebral infarction due to unspecified occlusion or stenosis of other precerebral arteries	I63.29	ICD10CM	Condition
Ischemic stroke	45548028	Cerebral infarction due to thrombosis of unspecified middle cerebral artery	I63.319	ICD10CM	Condition
Ischemic stroke	45548029	Cerebral infarction due to embolism of right posterior cerebral artery	I63.431	ICD10CM	Condition
Ischemic stroke	45548030	Cerebral infarction due to embolism of left posterior cerebral artery	I63.432	ICD10CM	Condition
Ischemic stroke	45548031	Cerebral infarction due to cerebral venous thrombosis, nonpyogenic	I63.6	ICD10	Condition
Ischemic stroke	45552801	Cerebral infarction due to thrombosis of basilar artery	I63.02	ICD10CM	Condition
Ischemic stroke	45552802	Cerebral infarction due to unspecified occlusion or stenosis of unspecified precerebral arteries	I63.20	ICD10CM	Condition
Ischemic stroke	45552803	Cerebral infarction due to embolism of unspecified cerebral artery	I63.40	ICD10CM	Condition
Ischemic stroke	45552804	Cerebral infarction due to embolism of left anterior cerebral artery	I63.422	ICD10CM	Condition
Ischemic stroke	45552805	Cerebral infarction due to embolism of left cerebellar artery	I63.442	ICD10CM	Condition
Ischemic stroke	45552806	Cerebral infarction due to unspecified occlusion or stenosis of unspecified cerebral artery	I63.50	ICD10CM	Condition
Ischemic stroke	45557550	Cerebral infarction due to embolism of precerebral arteries	I63.1	ICD10	Condition
Ischemic stroke	45557551	Cerebral infarction due to embolism of left vertebral artery	I63.112	ICD10CM	Condition
Ischemic stroke	45557552	Cerebral infarction due to thrombosis of right middle cerebral artery	I63.311	ICD10CM	Condition
Ischemic stroke	45557553	Cerebral infarction due to thrombosis of right anterior cerebral artery	I63.321	ICD10CM	Condition
Ischemic stroke	45557554	Cerebral infarction due to unspecified occlusion or stenosis of unspecified anterior cerebral artery	I63.529	ICD10CM	Condition
Ischemic stroke	45557555	Cerebral infarction due to unspecified occlusion or stenosis of left posterior cerebral artery	I63.532	ICD10CM	Condition
Ischemic stroke	45562362	Cerebral infarction due to thrombosis of unspecified vertebral artery	I63.019	ICD10CM	Condition
Ischemic stroke	45562363	Cerebral infarction due to thrombosis of left carotid artery	I63.032	ICD10CM	Condition
Ischemic stroke	45562364	Cerebral infarction due to embolism of unspecified vertebral artery	I63.119	ICD10CM	Condition
Ischemic stroke	45562365	Cerebral infarction due to unspecified occlusion or stenosis of left carotid arteries	I63.232	ICD10CM	Condition
Ischemic stroke	45562366	Cerebral infarction due to thrombosis of cerebral arteries	I63.3	ICD10	Condition
Ischemic stroke	45562367	Cerebral infarction due to embolism of right middle cerebral artery	I63.411	ICD10CM	Condition
Ischemic stroke	45567187	Cerebral infarction due to embolism of unspecified precerebral artery	I63.10	ICD10CM	Condition
Ischemic stroke	45567188	Cerebral infarction due to thrombosis of left middle cerebral artery	I63.312	ICD10CM	Condition
Ischemic stroke	45567189	Cerebral infarction due to thrombosis of unspecified posterior cerebral artery	I63.339	ICD10CM	Condition
Ischemic stroke	45572097	Cerebral infarction due to embolism of left carotid artery	I63.132	ICD10CM	Condition
Ischemic stroke	45572098	Cerebral infarction due to unspecified occlusion or stenosis of right vertebral artery	I63.211	ICD10CM	Condition
Ischemic stroke	45572099	Cerebral infarction due to embolism of unspecified cerebellar artery	I63.449	ICD10CM	Condition
Ischemic stroke	45576884	Cerebral infarction due to embolism of unspecified carotid artery	I63.139	ICD10CM	Condition
Ischemic stroke	45576885	Cerebral infarction due to unspecified occlusion or stenosis of left vertebral artery	I63.212	ICD10CM	Condition
Ischemic stroke	45576886	Cerebral infarction due to thrombosis of left anterior cerebral artery	I63.322	ICD10CM	Condition
Ischemic stroke	45576887	Cerebral infarction due to thrombosis of right posterior cerebral artery	I63.331	ICD10CM	Condition
Ischemic stroke	45576888	Cerebral infarction due to thrombosis of other cerebral artery	I63.39	ICD10CM	Condition
Ischemic stroke	45576889	Cerebral infarction due to embolism of unspecified middle cerebral artery	I63.419	ICD10CM	Condition
Ischemic stroke	45581781	Cerebral infarction due to thrombosis of right carotid artery	I63.031	ICD10CM	Condition
Ischemic stroke	45581782	Cerebral infarction due to embolism of basilar artery	I63.12	ICD10CM	Condition
Ischemic stroke	45581783	Cerebral infarction due to embolism of unspecified posterior cerebral artery	I63.439	ICD10CM	Condition
Ischemic stroke	45581784	Cerebral infarction due to unspecified occlusion or stenosis of right cerebellar artery	I63.541	ICD10CM	Condition
Ischemic stroke	45586592	Cerebral infarction due to unspecified occlusion or stenosis of precerebral arteries	I63.2	ICD10	Condition
Ischemic stroke	45586593	Cerebral infarction due to thrombosis of right cerebellar artery	I63.341	ICD10CM	Condition
Ischemic stroke	45586594	Cerebral infarction due to embolism of left middle cerebral artery	I63.412	ICD10CM	Condition
Ischemic stroke	45586595	Cerebral infarction due to unspecified occlusion or stenosis of left middle cerebral artery	I63.512	ICD10CM	Condition
Ischemic stroke	45586596	Cerebral infarction due to unspecified occlusion or stenosis of right posterior cerebral artery	I63.531	ICD10CM	Condition
Ischemic stroke	45586597	Cerebral infarction due to unspecified occlusion or stenosis of unspecified posterior cerebral artery	I63.539	ICD10CM	Condition
Ischemic stroke	45591474	Cerebral infarction due to thrombosis of unspecified cerebral artery	I63.30	ICD10CM	Condition
Ischemic stroke	45591475	Cerebral infarction due to embolism of cerebral arteries	I63.4	ICD10	Condition
Ischemic stroke	45591476	Cerebral infarction due to unspecified occlusion or stenosis of unspecified cerebellar artery	I63.549	ICD10CM	Condition
Ischemic stroke	45596212	Cerebral infarction due to embolism of right carotid artery	I63.131	ICD10CM	Condition
Ischemic stroke	45596213	Cerebral infarction due to thrombosis of left posterior cerebral artery	I63.332	ICD10CM	Condition
Ischemic stroke	45596214	Cerebral infarction due to embolism of unspecified anterior cerebral artery	I63.429	ICD10CM	Condition
Ischemic stroke	45596215	Cerebral infarction due to unspecified occlusion or stenosis of left cerebellar artery	I63.542	ICD10CM	Condition
Ischemic stroke	45596216	Cerebral infarction, unspecified	I63.9	ICD10	Condition
Ischemic stroke	45601041	Cerebral infarction due to thrombosis of unspecified precerebral artery	I63.00	ICD10CM	Condition
Ischemic stroke	45601042	Cerebral infarction due to thrombosis of right vertebral artery	I63.011	ICD10CM	Condition
Ischemic stroke	45601043	Cerebral infarction due to unspecified occlusion or stenosis of right carotid arteries	I63.231	ICD10CM	Condition
Ischemic stroke	45601044	Cerebral infarction due to embolism of right cerebellar artery	I63.441	ICD10CM	Condition
Ischemic stroke	45601045	Cerebral infarction due to embolism of other cerebral artery	I63.49	ICD10CM	Condition
Ischemic stroke	45601046	Cerebral infarction due to unspecified occlusion or stenosis of unspecified middle cerebral artery	I63.519	ICD10CM	Condition
Ischemic stroke	45601047	Cerebral infarction due to unspecified occlusion or stenosis of other cerebral artery	I63.59	ICD10CM	Condition
Ischemic stroke	45605806	Cerebral infarction due to embolism of other precerebral artery	I63.19	ICD10CM	Condition
Ischemic stroke	45605807	Cerebral infarction due to thrombosis of unspecified cerebellar artery	I63.349	ICD10CM	Condition
Ischemic stroke	45605808	Cerebral infarction due to unspecified occlusion or stenosis of cerebral arteries	I63.5	ICD10	Condition
Ischemic stroke	45605809	Cerebral infarction due to unspecified occlusion or stenosis of right middle cerebral artery	I63.511	ICD10CM	Condition
Ischemic stroke	45605810	Other cerebral infarction	I63.8	ICD10	Condition
Ischemic stroke	45615963	Brain Infarction	D020520	MeSH	Condition
Ischemic stroke	45617733	Cerebral Infarction	D002544	MeSH	Condition
Ischemic stroke	45619253	Pituitary Apoplexy	D010899	MeSH	Condition
Ischemic stroke	45767658	Cerebral infarction due to thrombosis of middle cerebral artery	705130002	SNOMED	Condition
Ischemic stroke	45772786	Cerebral infarction due to embolism of middle cerebral artery	705128004	SNOMED	Condition
Ischemic stroke	46270031	Cerebral infarction due to occlusion of precerebral artery	1.25081E+14	SNOMED	Condition
Ischemic stroke	46270380	Cerebral infarction due to vertebral artery stenosis	2.93811E+14	SNOMED	Condition
Ischemic stroke	46270381	Cerebral infarction due to stenosis of precerebral artery	2.93831E+14	SNOMED	Condition
Ischemic stroke	46273649	Cerebral infarction due to occlusion of basilar artery	3.4181E+13	SNOMED	Condition
Low-intensity statin	782871	ezetimibe 10 MG / Simvastatin 10 MG [Ezetimibe / Simvastatine Teva]	OMOP4830703	RxNorm Extension	Drug
Low-intensity statin	782872	ezetimibe 10 MG / Simvastatin 10 MG Oral Tablet [Ezetimibe / Simvastatine Teva]	OMOP4830704	RxNorm Extension	Drug
Low-intensity statin	782873	ezetimibe 10 MG / Simvastatin 10 MG Oral Tablet [Ezetimibe / Simvastatine Teva] Box of 30	OMOP4830705	RxNorm Extension	Drug
Low-intensity statin	782874	ezetimibe 10 MG / Simvastatin 10 MG Oral Tablet [Ezetimibe / Simvastatine Teva] Box of 30 by TEVA	OMOP4830706	RxNorm Extension	Drug
Low-intensity statin	782875	ezetimibe 10 MG / Simvastatin 10 MG Oral Tablet [Ezetimibe / Simvastatine Teva] Box of 100	OMOP4830707	RxNorm Extension	Drug
Low-intensity statin	782876	ezetimibe 10 MG / Simvastatin 10 MG Oral Tablet [Ezetimibe / Simvastatine Teva] Box of 100 by TEVA	OMOP4830708	RxNorm Extension	Drug
Low-intensity statin	994727	ezetimibe 10 MG / Simvastatin 10 MG Oral Tablet Box of 100 by Aliud	OMOP4821241	RxNorm Extension	Drug
Low-intensity statin	1518135	24 HR lovastatin 20 MG / niacin 500 MG Extended Release Oral Tablet [Advicor]	791838	RxNorm	Drug
Low-intensity statin	1539463	simvastatin 10 MG Oral Tablet	314231	RxNorm	Drug
Low-intensity statin	1539464	simvastatin 10 MG	316672	RxNorm	Drug
Low-intensity statin	1539469	ezetimibe 10 MG / simvastatin 10 MG Oral Tablet	476345	RxNorm	Drug
Low-intensity statin	1549722	fluvastatin 20 MG	328265	RxNorm	Drug
Low-intensity statin	1549723	fluvastatin 40 MG	328267	RxNorm	Drug
Low-intensity statin	1551894	Pravastatin 10 MG Oral Tablet	312586	RxNorm	Drug
Low-intensity statin	1551895	Pravastatin 20 MG Oral Tablet	312587	RxNorm	Drug
Low-intensity statin	1551897	Pravastatin 10 MG	316574	RxNorm	Drug
Low-intensity statin	1551899	Pravastatin 20 MG	317662	RxNorm	Drug
Low-intensity statin	1592113	lovastatin 20 MG	316175	RxNorm	Drug
Low-intensity statin	1592116	lovastatin 20 MG Extended Release Oral Tablet	351225	RxNorm	Drug
Low-intensity statin	1592146	24 HR lovastatin 20 MG Extended Release Oral Tablet	433849	RxNorm	Drug
Low-intensity statin	1592148	lovastatin 20 MG Extended Release Oral Tablet [Altoprev]	541846	RxNorm	Drug
Low-intensity statin	1592175	24 HR lovastatin 20 MG / niacin 1000 MG Extended Release Oral Tablet [Advicor]	791834	RxNorm	Drug
Low-intensity statin	1592176	24 HR lovastatin 20 MG / niacin 750 MG Extended Release Oral Tablet [Advicor]	791842	RxNorm	Drug
Low-intensity statin	1831120	pravastatin 20 MG Oral Tablet Box of 98 by PI-Pharma	OMOP5156367	RxNorm Extension	Drug
Low-intensity statin	1971425	ezetimibe 10 MG / simvastatin 10 MG Oral Tablet Box of 30 by Puren	OMOP5164002	RxNorm Extension	Drug
Low-intensity statin	1971426	ezetimibe 10 MG / simvastatin 10 MG Oral Tablet Box of 30 by Basics	OMOP5164003	RxNorm Extension	Drug
Low-intensity statin	1971427	ezetimibe 10 MG / simvastatin 10 MG Oral Tablet Box of 100 by Puren	OMOP5164004	RxNorm Extension	Drug
Low-intensity statin	1971526	fluvastatin 20 MG Oral Capsule Box of 50 by Holsten	OMOP5164100	RxNorm Extension	Drug
Low-intensity statin	1971527	fluvastatin 20 MG Oral Capsule Box of 100 by Holsten	OMOP5164101	RxNorm Extension	Drug
Low-intensity statin	1971528	fluvastatin 40 MG Oral Capsule Box of 50 by Holsten	OMOP5164102	RxNorm Extension	Drug
Low-intensity statin	1971529	fluvastatin 40 MG Oral Capsule Box of 100 by Holsten	OMOP5164103	RxNorm Extension	Drug
Low-intensity statin	2012114	pravastatin 20 MG Oral Tablet [SAM-A PRAVAN]	OMOP4955558	RxNorm Extension	Drug
Low-intensity statin	2012115	pravastatin 20 MG Oral Tablet [SAM-A PRAVAN] by Sam-a	OMOP4955559	RxNorm Extension	Drug
Low-intensity statin	2012116	pravastatin 20 MG [SAM-A PRAVAN]	OMOP4955568	RxNorm Extension	Drug
Low-intensity statin	2012167	ezetimibe 10 MG / simvastatin 10 MG Oral Tablet [C-T TORIN]	OMOP4956270	RxNorm Extension	Drug
Low-intensity statin	2012168	ezetimibe 10 MG / simvastatin 10 MG Oral Tablet [C-T TORIN] by C-tri	OMOP4956271	RxNorm Extension	Drug
Low-intensity statin	2012169	ezetimibe 10 MG / simvastatin 10 MG Oral Tablet [VYTRIN-Q]	OMOP4956306	RxNorm Extension	Drug
Low-intensity statin	2012170	ezetimibe 10 MG / simvastatin 10 MG Oral Tablet [VYTRIN-Q] by Youngpoong	OMOP4956307	RxNorm Extension	Drug
Low-intensity statin	2012171	ezetimibe 10 MG / simvastatin 10 MG [C-T TORIN]	OMOP4956314	RxNorm Extension	Drug
Low-intensity statin	2012172	ezetimibe 10 MG / simvastatin 10 MG [VYTRIN-Q]	OMOP4956332	RxNorm Extension	Drug
Low-intensity statin	2053981	lovastatin 20 MG Oral Tablet [Vastin]	OMOP4954560	RxNorm Extension	Drug
Low-intensity statin	2053982	lovastatin 20 MG Oral Tablet [Vastin] by Daewon	OMOP4954561	RxNorm Extension	Drug
Low-intensity statin	2053983	lovastatin 20 MG Oral Tablet by Aju	OMOP4954562	RxNorm Extension	Drug
Low-intensity statin	2053984	lovastatin 20 MG Oral Tablet by Dongkwang	OMOP4954563	RxNorm Extension	Drug
Low-intensity statin	2053985	lovastatin 20 MG Oral Tablet by Korea Kolmar	OMOP4954564	RxNorm Extension	Drug
Low-intensity statin	2053986	lovastatin 20 MG Oral Tablet [CHOLVATIN]	OMOP4954565	RxNorm Extension	Drug
Low-intensity statin	2053987	lovastatin 20 MG Oral Tablet [CHOLVATIN] by Alvogen	OMOP4954566	RxNorm Extension	Drug
Low-intensity statin	2053988	lovastatin 20 MG Oral Tablet [DOVASTIN]	OMOP4954567	RxNorm Extension	Drug
Low-intensity statin	2053989	lovastatin 20 MG Oral Tablet [DOVASTIN] by Austin	OMOP4954568	RxNorm Extension	Drug
Low-intensity statin	2053990	lovastatin 20 MG Oral Tablet [HANVASTA]	OMOP4954569	RxNorm Extension	Drug
Low-intensity statin	2053991	lovastatin 20 MG Oral Tablet [HANVASTA] by Legochem	OMOP4954570	RxNorm Extension	Drug
Low-intensity statin	2053992	lovastatin 20 MG Oral Tablet [LOCTIN]	OMOP4954571	RxNorm Extension	Drug
Low-intensity statin	2053993	lovastatin 20 MG Oral Tablet [LOCTIN] by Korea United Pharm	OMOP4954572	RxNorm Extension	Drug
Low-intensity statin	2053994	lovastatin 20 MG Oral Tablet [LOVA]	OMOP4954573	RxNorm Extension	Drug
Low-intensity statin	2053995	lovastatin 20 MG Oral Tablet [LOVA] by Korea Biochem	OMOP4954574	RxNorm Extension	Drug
Low-intensity statin	2053996	lovastatin 20 MG Oral Tablet [LOVACRIN]	OMOP4954575	RxNorm Extension	Drug
Low-intensity statin	2053997	lovastatin 20 MG Oral Tablet [LOVACRIN] by Guju	OMOP4954576	RxNorm Extension	Drug
Low-intensity statin	2053998	lovastatin 20 MG Oral Tablet [LOVAST]	OMOP4954577	RxNorm Extension	Drug
Low-intensity statin	2053999	lovastatin 20 MG Oral Tablet [LOVAST] by Hanmi	OMOP4954578	RxNorm Extension	Drug
Low-intensity statin	2054000	lovastatin 20 MG Oral Tablet [LOVASTIN]	OMOP4954579	RxNorm Extension	Drug
Low-intensity statin	2054001	lovastatin 20 MG Oral Tablet [LOVASTIN] by Kwangdong	OMOP4954580	RxNorm Extension	Drug
Low-intensity statin	2054002	lovastatin 20 MG Oral Tablet [MAROBA]	OMOP4954581	RxNorm Extension	Drug
Low-intensity statin	2054003	lovastatin 20 MG Oral Tablet [MAROBA] by Korea Mypharm	OMOP4954582	RxNorm Extension	Drug
Low-intensity statin	2054004	lovastatin 20 MG Oral Tablet [MEBVERSTIN]	OMOP4954583	RxNorm Extension	Drug
Low-intensity statin	2054005	lovastatin 20 MG Oral Tablet [MEBVERSTIN] by JW	OMOP4954584	RxNorm Extension	Drug
Low-intensity statin	2054006	lovastatin 20 MG Oral Tablet [ROBASIN]	OMOP4954585	RxNorm Extension	Drug
Low-intensity statin	2054007	lovastatin 20 MG Oral Tablet [ROBASIN] by Hankook	OMOP4954586	RxNorm Extension	Drug
Low-intensity statin	2054008	lovastatin 20 MG Oral Tablet [VASLOTIN]	OMOP4954587	RxNorm Extension	Drug
Low-intensity statin	2054009	lovastatin 20 MG Oral Tablet [VASLOTIN] by Whanin	OMOP4954588	RxNorm Extension	Drug
Low-intensity statin	2054010	lovastatin 20 MG [Vastin]	OMOP4954589	RxNorm Extension	Drug
Low-intensity statin	2054011	lovastatin 20 MG [CHOLVATIN]	OMOP4954590	RxNorm Extension	Drug
Low-intensity statin	2054012	lovastatin 20 MG [DOVASTIN]	OMOP4954591	RxNorm Extension	Drug
Low-intensity statin	2054013	lovastatin 20 MG [HANVASTA]	OMOP4954592	RxNorm Extension	Drug
Low-intensity statin	2054014	lovastatin 20 MG [LOCTIN]	OMOP4954593	RxNorm Extension	Drug
Low-intensity statin	2054015	lovastatin 20 MG [LOVA]	OMOP4954594	RxNorm Extension	Drug
Low-intensity statin	2054016	lovastatin 20 MG [LOVACRIN]	OMOP4954595	RxNorm Extension	Drug
Low-intensity statin	2054017	lovastatin 20 MG [LOVAST]	OMOP4954596	RxNorm Extension	Drug
Low-intensity statin	2054018	lovastatin 20 MG [LOVASTIN]	OMOP4954597	RxNorm Extension	Drug
Low-intensity statin	2054019	lovastatin 20 MG [MAROBA]	OMOP4954598	RxNorm Extension	Drug
Low-intensity statin	2054020	lovastatin 20 MG [MEBVERSTIN]	OMOP4954599	RxNorm Extension	Drug
Low-intensity statin	2054021	lovastatin 20 MG [ROBASIN]	OMOP4954600	RxNorm Extension	Drug
Low-intensity statin	2054022	lovastatin 20 MG [VASLOTIN]	OMOP4954601	RxNorm Extension	Drug
Low-intensity statin	2054774	pravastatin 20 MG Oral Tablet [Pratin] by Youngil	OMOP4955539	RxNorm Extension	Drug
Low-intensity statin	2054775	pravastatin 20 MG Oral Tablet by Boryung	OMOP4955540	RxNorm Extension	Drug
Low-intensity statin	2054776	pravastatin 20 MG Oral Tablet by Newgenpharm	OMOP4955541	RxNorm Extension	Drug
Low-intensity statin	2054777	pravastatin 20 MG Oral Tablet [HARISTA]	OMOP4955542	RxNorm Extension	Drug
Low-intensity statin	2054778	pravastatin 20 MG Oral Tablet [HARISTA] by Samik	OMOP4955543	RxNorm Extension	Drug
Low-intensity statin	2054779	pravastatin 20 MG Oral Tablet [LIPISTA]	OMOP4955544	RxNorm Extension	Drug
Low-intensity statin	2054780	pravastatin 20 MG Oral Tablet [LIPISTA] by Ilwha	OMOP4955545	RxNorm Extension	Drug
Low-intensity statin	2054781	pravastatin 20 MG Oral Tablet [PAVATIN]	OMOP4955546	RxNorm Extension	Drug
Low-intensity statin	2054782	pravastatin 20 MG Oral Tablet [PAVATIN] by Samchundang	OMOP4955547	RxNorm Extension	Drug
Low-intensity statin	2054783	pravastatin 20 MG Oral Tablet [PRASTA]	OMOP4955548	RxNorm Extension	Drug
Low-intensity statin	2054784	pravastatin 20 MG Oral Tablet [PRASTA] by Sungwon Adcock	OMOP4955549	RxNorm Extension	Drug
Low-intensity statin	2054785	pravastatin 20 MG Oral Tablet [PRATAN]	OMOP4955550	RxNorm Extension	Drug
Low-intensity statin	2054786	pravastatin 20 MG Oral Tablet [PRATAN] by Korea Prime Pharm	OMOP4955551	RxNorm Extension	Drug
Low-intensity statin	2054787	pravastatin 20 MG Oral Tablet [PRAVASTAR]	OMOP4955552	RxNorm Extension	Drug
Low-intensity statin	2054788	pravastatin 20 MG Oral Tablet [PRAVASTAR] by Myungmoon	OMOP4955553	RxNorm Extension	Drug
Low-intensity statin	2054789	pravastatin 20 MG Oral Tablet [PRAVATADIN]	OMOP4955554	RxNorm Extension	Drug
Low-intensity statin	2054790	pravastatin 20 MG Oral Tablet [PRAVATADIN] by Daehan New Pharm	OMOP4955555	RxNorm Extension	Drug
Low-intensity statin	2054791	pravastatin 20 MG Oral Tablet [RAPRAS]	OMOP4955556	RxNorm Extension	Drug
Low-intensity statin	2054792	pravastatin 20 MG Oral Tablet [RAPRAS] by Hawon	OMOP4955557	RxNorm Extension	Drug
Low-intensity statin	2054793	pravastatin 20 MG [HARISTA]	OMOP4955560	RxNorm Extension	Drug
Low-intensity statin	2054794	pravastatin 20 MG [LIPISTA]	OMOP4955561	RxNorm Extension	Drug
Low-intensity statin	2054795	pravastatin 20 MG [PAVATIN]	OMOP4955562	RxNorm Extension	Drug
Low-intensity statin	2054796	pravastatin 20 MG [PRASTA]	OMOP4955563	RxNorm Extension	Drug
Low-intensity statin	2054797	pravastatin 20 MG [PRATAN]	OMOP4955564	RxNorm Extension	Drug
Low-intensity statin	2054798	pravastatin 20 MG [PRAVASTAR]	OMOP4955565	RxNorm Extension	Drug
Low-intensity statin	2054799	pravastatin 20 MG [PRAVATADIN]	OMOP4955566	RxNorm Extension	Drug
Low-intensity statin	2054800	pravastatin 20 MG [RAPRAS]	OMOP4955567	RxNorm Extension	Drug
Low-intensity statin	2054801	pravastatin 10 MG Oral Tablet [LAVASTA]	OMOP4955569	RxNorm Extension	Drug
Low-intensity statin	2054802	pravastatin 10 MG Oral Tablet [LAVASTA] by Inist	OMOP4955570	RxNorm Extension	Drug
Low-intensity statin	2054803	pravastatin 10 MG Oral Tablet [LIPISTA]	OMOP4955571	RxNorm Extension	Drug
Low-intensity statin	2054804	pravastatin 10 MG Oral Tablet [LIPISTA] by Ilwha	OMOP4955572	RxNorm Extension	Drug
Low-intensity statin	2054805	pravastatin 10 MG Oral Tablet [LIPOSTAN]	OMOP4955573	RxNorm Extension	Drug
Low-intensity statin	2054806	pravastatin 10 MG Oral Tablet [LIPOSTAN] by Dongkoo	OMOP4955574	RxNorm Extension	Drug
Low-intensity statin	2054807	pravastatin 10 MG Oral Tablet [MEVATIN]	OMOP4955575	RxNorm Extension	Drug
Low-intensity statin	2054808	pravastatin 10 MG Oral Tablet [MEVATIN] by Etex	OMOP4955576	RxNorm Extension	Drug
Low-intensity statin	2054809	pravastatin 10 MG Oral Tablet [PAVATIN]	OMOP4955577	RxNorm Extension	Drug
Low-intensity statin	2054810	pravastatin 10 MG Oral Tablet [PAVATIN] by Samchundang	OMOP4955578	RxNorm Extension	Drug
Low-intensity statin	2054811	pravastatin 10 MG Oral Tablet [PRAVASTAR]	OMOP4955579	RxNorm Extension	Drug
Low-intensity statin	2054812	pravastatin 10 MG Oral Tablet [PRAVASTAR] by Myungmoon	OMOP4955580	RxNorm Extension	Drug
Low-intensity statin	2054813	pravastatin 10 MG Oral Tablet [PRAVAT]	OMOP4955581	RxNorm Extension	Drug
Low-intensity statin	2054815	pravastatin 10 MG Oral Tablet [PRAVAT] by BC World	OMOP4955582	RxNorm Extension	Drug
Low-intensity statin	2054816	pravastatin 10 MG Oral Tablet [PROVA]	OMOP4955583	RxNorm Extension	Drug
Low-intensity statin	2054817	pravastatin 10 MG Oral Tablet [PROVA] by Korea Core Pharm	OMOP4955584	RxNorm Extension	Drug
Low-intensity statin	2054818	pravastatin 10 MG Oral Tablet [STAPRA]	OMOP4955585	RxNorm Extension	Drug
Low-intensity statin	2054820	pravastatin 10 MG Oral Tablet [STAPRA] by Daewoong	OMOP4955586	RxNorm Extension	Drug
Low-intensity statin	2054821	pravastatin 10 MG [LAVASTA]	OMOP4955587	RxNorm Extension	Drug
Low-intensity statin	2054822	pravastatin 10 MG [LIPISTA]	OMOP4955588	RxNorm Extension	Drug
Low-intensity statin	2054823	pravastatin 10 MG [LIPOSTAN]	OMOP4955589	RxNorm Extension	Drug
Low-intensity statin	2054824	pravastatin 10 MG [MEVATIN]	OMOP4955590	RxNorm Extension	Drug
Low-intensity statin	2054825	pravastatin 10 MG [PAVATIN]	OMOP4955591	RxNorm Extension	Drug
Low-intensity statin	2054826	pravastatin 10 MG [PRAVASTAR]	OMOP4955592	RxNorm Extension	Drug
Low-intensity statin	2054827	pravastatin 10 MG [PRAVAT]	OMOP4955593	RxNorm Extension	Drug
Low-intensity statin	2054828	pravastatin 10 MG [PROVA]	OMOP4955594	RxNorm Extension	Drug
Low-intensity statin	2054829	pravastatin 10 MG [STAPRA]	OMOP4955595	RxNorm Extension	Drug
Low-intensity statin	2055028	fluvastatin 20 MG Oral Capsule [XILEP] by Sandoz	OMOP4955798	RxNorm Extension	Drug
Low-intensity statin	2055029	fluvastatin 20 MG Oral Capsule [XILEP]	OMOP4955799	RxNorm Extension	Drug
Low-intensity statin	2055030	fluvastatin 20 MG [XILEP]	OMOP4955800	RxNorm Extension	Drug
Low-intensity statin	2055330	simvastatin 10 MG Oral Tablet by Hanall	OMOP4956127	RxNorm Extension	Drug
Low-intensity statin	2055331	simvastatin 10 MG Oral Tablet [SIMVAS C]	OMOP4956128	RxNorm Extension	Drug
Low-intensity statin	2055332	simvastatin 10 MG Oral Tablet [SIMVAS C] by Youngpoong	OMOP4956129	RxNorm Extension	Drug
Low-intensity statin	2055333	simvastatin 10 MG Oral Tablet [SIMVATIN C]	OMOP4956130	RxNorm Extension	Drug
Low-intensity statin	2055334	simvastatin 10 MG Oral Tablet [SIMVATIN C] by Dongwha	OMOP4956131	RxNorm Extension	Drug
Low-intensity statin	2055335	simvastatin 10 MG [SIMVAS C]	OMOP4956132	RxNorm Extension	Drug
Low-intensity statin	2055336	simvastatin 10 MG [SIMVATIN C]	OMOP4956133	RxNorm Extension	Drug
Low-intensity statin	2055454	ezetimibe 10 MG / simvastatin 10 MG Oral Tablet [VYSTIN] by Hana	OMOP4956261	RxNorm Extension	Drug
Low-intensity statin	2055455	ezetimibe 10 MG / simvastatin 10 MG Oral Tablet [BIZETA]	OMOP4956262	RxNorm Extension	Drug
Low-intensity statin	2055456	ezetimibe 10 MG / simvastatin 10 MG Oral Tablet [BIZETA] by Eden Parma	OMOP4956263	RxNorm Extension	Drug
Low-intensity statin	2055457	ezetimibe 10 MG / simvastatin 10 MG Oral Tablet [BYSIMVA]	OMOP4956264	RxNorm Extension	Drug
Low-intensity statin	2055458	ezetimibe 10 MG / simvastatin 10 MG Oral Tablet [BYSIMVA] by Newgenpharm	OMOP4956265	RxNorm Extension	Drug
Low-intensity statin	2055459	ezetimibe 10 MG / simvastatin 10 MG Oral Tablet [BYTARIN]	OMOP4956266	RxNorm Extension	Drug
Low-intensity statin	2055461	ezetimibe 10 MG / simvastatin 10 MG Oral Tablet [BYTARIN] by Hwail	OMOP4956267	RxNorm Extension	Drug
Low-intensity statin	2055462	ezetimibe 10 MG / simvastatin 10 MG Oral Tablet [CHOLETATIN]	OMOP4956268	RxNorm Extension	Drug
Low-intensity statin	2055463	ezetimibe 10 MG / simvastatin 10 MG Oral Tablet [CHOLETATIN] by Samsung	OMOP4956269	RxNorm Extension	Drug
Low-intensity statin	2055464	ezetimibe 10 MG / simvastatin 10 MG Oral Tablet [EBSIMVA]	OMOP4956272	RxNorm Extension	Drug
Low-intensity statin	2055465	ezetimibe 10 MG / simvastatin 10 MG Oral Tablet [EBSIMVA] by Korea	OMOP4956273	RxNorm Extension	Drug
Low-intensity statin	2055466	ezetimibe 10 MG / simvastatin 10 MG Oral Tablet [EVANSTIN]	OMOP4956274	RxNorm Extension	Drug
Low-intensity statin	2055467	ezetimibe 10 MG / simvastatin 10 MG Oral Tablet [EVANSTIN] by Taiguk	OMOP4956275	RxNorm Extension	Drug
Low-intensity statin	2055468	ezetimibe 10 MG / simvastatin 10 MG Oral Tablet [EZESTIN]	OMOP4956276	RxNorm Extension	Drug
Low-intensity statin	2055469	ezetimibe 10 MG / simvastatin 10 MG Oral Tablet [EZESTIN] by NBK	OMOP4956277	RxNorm Extension	Drug
Low-intensity statin	2055470	ezetimibe 10 MG / simvastatin 10 MG Oral Tablet [EZEVATIN]	OMOP4956278	RxNorm Extension	Drug
Low-intensity statin	2055471	ezetimibe 10 MG / simvastatin 10 MG Oral Tablet [EZEVATIN] by Litepharmtech	OMOP4956279	RxNorm Extension	Drug
Low-intensity statin	2055472	ezetimibe 10 MG / simvastatin 10 MG Oral Tablet [EZYSIMVA]	OMOP4956280	RxNorm Extension	Drug
Low-intensity statin	2055473	ezetimibe 10 MG / simvastatin 10 MG Oral Tablet [EZYSIMVA] by Suheung	OMOP4956281	RxNorm Extension	Drug
Low-intensity statin	2055474	ezetimibe 10 MG / simvastatin 10 MG Oral Tablet [LIPETORIN]	OMOP4956282	RxNorm Extension	Drug
Low-intensity statin	2055475	ezetimibe 10 MG / simvastatin 10 MG Oral Tablet [LIPETORIN] by Kukje	OMOP4956283	RxNorm Extension	Drug
Low-intensity statin	2055476	ezetimibe 10 MG / simvastatin 10 MG Oral Tablet [MEDITORIN]	OMOP4956284	RxNorm Extension	Drug
Low-intensity statin	2055477	ezetimibe 10 MG / simvastatin 10 MG Oral Tablet [MEDITORIN] by Medix	OMOP4956285	RxNorm Extension	Drug
Low-intensity statin	2055478	ezetimibe 10 MG / simvastatin 10 MG Oral Tablet [SAMSUNG BAY]	OMOP4956286	RxNorm Extension	Drug
Low-intensity statin	2055479	ezetimibe 10 MG / simvastatin 10 MG Oral Tablet [SAMSUNG BAY] by Samsung	OMOP4956287	RxNorm Extension	Drug
Low-intensity statin	2055481	ezetimibe 10 MG / simvastatin 10 MG Oral Tablet [SIMTAMI]	OMOP4956288	RxNorm Extension	Drug
Low-intensity statin	2055482	ezetimibe 10 MG / simvastatin 10 MG Oral Tablet [SIMTAMI] by Hanpoong	OMOP4956289	RxNorm Extension	Drug
Low-intensity statin	2055483	ezetimibe 10 MG / simvastatin 10 MG Oral Tablet [SIMVADUO]	OMOP4956290	RxNorm Extension	Drug
Low-intensity statin	2055484	ezetimibe 10 MG / simvastatin 10 MG Oral Tablet [SIMVADUO] by Hanmi	OMOP4956291	RxNorm Extension	Drug
Low-intensity statin	2055485	ezetimibe 10 MG / simvastatin 10 MG Oral Tablet [SIMVAEZI]	OMOP4956292	RxNorm Extension	Drug
Low-intensity statin	2055486	ezetimibe 10 MG / simvastatin 10 MG Oral Tablet [SIMVAEZI] by Chongkundang	OMOP4956293	RxNorm Extension	Drug
Low-intensity statin	2055487	ezetimibe 10 MG / simvastatin 10 MG Oral Tablet [SIMVAMIB]	OMOP4956294	RxNorm Extension	Drug
Low-intensity statin	2055488	ezetimibe 10 MG / simvastatin 10 MG Oral Tablet [SIMVAMIB] by Yuhan	OMOP4956295	RxNorm Extension	Drug
Low-intensity statin	2055489	ezetimibe 10 MG / simvastatin 10 MG Oral Tablet [SIMVAPLUS]	OMOP4956296	RxNorm Extension	Drug
Low-intensity statin	2055490	ezetimibe 10 MG / simvastatin 10 MG Oral Tablet [SIMVAPLUS] by White Life Science	OMOP4956297	RxNorm Extension	Drug
Low-intensity statin	2055491	ezetimibe 10 MG / simvastatin 10 MG Oral Tablet [SIMVAV]	OMOP4956298	RxNorm Extension	Drug
Low-intensity statin	2055492	ezetimibe 10 MG / simvastatin 10 MG Oral Tablet [SIMVAV] by Huvist	OMOP4956299	RxNorm Extension	Drug
Low-intensity statin	2055493	ezetimibe 10 MG / simvastatin 10 MG Oral Tablet [VAIETE]	OMOP4956300	RxNorm Extension	Drug
Low-intensity statin	2055494	ezetimibe 10 MG / simvastatin 10 MG Oral Tablet [VAIETE] by Poonglim	OMOP4956301	RxNorm Extension	Drug
Low-intensity statin	2055495	ezetimibe 10 MG / simvastatin 10 MG Oral Tablet [VAROZET]	OMOP4956302	RxNorm Extension	Drug
Low-intensity statin	2055496	ezetimibe 10 MG / simvastatin 10 MG Oral Tablet [VAROZET] by Ahngook New Pharm	OMOP4956303	RxNorm Extension	Drug
Low-intensity statin	2055497	ezetimibe 10 MG / simvastatin 10 MG Oral Tablet [VAYDUO]	OMOP4956304	RxNorm Extension	Drug
Low-intensity statin	2055498	ezetimibe 10 MG / simvastatin 10 MG Oral Tablet [VAYDUO] by Seoul	OMOP4956305	RxNorm Extension	Drug
Low-intensity statin	2055499	ezetimibe 10 MG / simvastatin 10 MG Oral Tablet [VYZETINE]	OMOP4956308	RxNorm Extension	Drug
Low-intensity statin	2055500	ezetimibe 10 MG / simvastatin 10 MG Oral Tablet [VYZETINE] by Nexpharm	OMOP4956309	RxNorm Extension	Drug
Low-intensity statin	2055501	ezetimibe 10 MG / simvastatin 10 MG [BIZETA]	OMOP4956310	RxNorm Extension	Drug
Low-intensity statin	2055502	ezetimibe 10 MG / simvastatin 10 MG [BYSIMVA]	OMOP4956311	RxNorm Extension	Drug
Low-intensity statin	2055503	ezetimibe 10 MG / simvastatin 10 MG [BYTARIN]	OMOP4956312	RxNorm Extension	Drug
Low-intensity statin	2055504	ezetimibe 10 MG / simvastatin 10 MG [CHOLETATIN]	OMOP4956313	RxNorm Extension	Drug
Low-intensity statin	2055505	ezetimibe 10 MG / simvastatin 10 MG [EBSIMVA]	OMOP4956315	RxNorm Extension	Drug
Low-intensity statin	2055506	ezetimibe 10 MG / simvastatin 10 MG [EVANSTIN]	OMOP4956316	RxNorm Extension	Drug
Low-intensity statin	2055507	ezetimibe 10 MG / simvastatin 10 MG [EZESTIN]	OMOP4956317	RxNorm Extension	Drug
Low-intensity statin	2055508	ezetimibe 10 MG / simvastatin 10 MG [EZEVATIN]	OMOP4956318	RxNorm Extension	Drug
Low-intensity statin	2055509	ezetimibe 10 MG / simvastatin 10 MG [EZYSIMVA]	OMOP4956319	RxNorm Extension	Drug
Low-intensity statin	2055510	ezetimibe 10 MG / simvastatin 10 MG [LIPETORIN]	OMOP4956320	RxNorm Extension	Drug
Low-intensity statin	2055511	ezetimibe 10 MG / simvastatin 10 MG [MEDITORIN]	OMOP4956321	RxNorm Extension	Drug
Low-intensity statin	2055512	ezetimibe 10 MG / simvastatin 10 MG [SAMSUNG BAY]	OMOP4956322	RxNorm Extension	Drug
Low-intensity statin	2055513	ezetimibe 10 MG / simvastatin 10 MG [SIMTAMI]	OMOP4956323	RxNorm Extension	Drug
Low-intensity statin	2055514	ezetimibe 10 MG / simvastatin 10 MG [SIMVADUO]	OMOP4956324	RxNorm Extension	Drug
Low-intensity statin	2055515	ezetimibe 10 MG / simvastatin 10 MG [SIMVAEZI]	OMOP4956325	RxNorm Extension	Drug
Low-intensity statin	2055516	ezetimibe 10 MG / simvastatin 10 MG [SIMVAMIB]	OMOP4956326	RxNorm Extension	Drug
Low-intensity statin	2055517	ezetimibe 10 MG / simvastatin 10 MG [SIMVAPLUS]	OMOP4956327	RxNorm Extension	Drug
Low-intensity statin	2055518	ezetimibe 10 MG / simvastatin 10 MG [SIMVAV]	OMOP4956328	RxNorm Extension	Drug
Low-intensity statin	2055519	ezetimibe 10 MG / simvastatin 10 MG [VAIETE]	OMOP4956329	RxNorm Extension	Drug
Low-intensity statin	2055520	ezetimibe 10 MG / simvastatin 10 MG [VAROZET]	OMOP4956330	RxNorm Extension	Drug
Low-intensity statin	2055521	ezetimibe 10 MG / simvastatin 10 MG [VAYDUO]	OMOP4956331	RxNorm Extension	Drug
Low-intensity statin	2055522	ezetimibe 10 MG / simvastatin 10 MG [VYZETINE]	OMOP4956333	RxNorm Extension	Drug
Low-intensity statin	2919278	pravastatin 20 MG Oral Tablet Box of 500 by APO	OMOP5136094	RxNorm Extension	Drug
Low-intensity statin	2919279	pravastatin 20 MG Oral Tablet Box of 100 by APO	OMOP5136095	RxNorm Extension	Drug
Low-intensity statin	2919280	pravastatin 20 MG Oral Tablet Box of 30 by Winthrop	OMOP5136096	RxNorm Extension	Drug
Low-intensity statin	2919281	pravastatin 20 MG Oral Tablet Box of 30 by APO	OMOP5136097	RxNorm Extension	Drug
Low-intensity statin	2919282	pravastatin 20 MG Oral Tablet Box of 30 by Noumed	OMOP5136098	RxNorm Extension	Drug
Low-intensity statin	2919283	pravastatin 20 MG Oral Tablet Box of 3	OMOP5136099	RxNorm Extension	Drug
Low-intensity statin	2919284	pravastatin 20 MG Oral Tablet by Winthrop	OMOP5136100	RxNorm Extension	Drug
Low-intensity statin	2919285	pravastatin 20 MG Oral Tablet by APO	OMOP5136101	RxNorm Extension	Drug
Low-intensity statin	2919286	pravastatin 20 MG Oral Tablet by Noumed	OMOP5136102	RxNorm Extension	Drug
Low-intensity statin	2919287	pravastatin 10 MG Oral Tablet Box of 500 by APO	OMOP5136103	RxNorm Extension	Drug
Low-intensity statin	2919288	pravastatin 10 MG Oral Tablet Box of 100 by APO	OMOP5136104	RxNorm Extension	Drug
Low-intensity statin	2919289	pravastatin 10 MG Oral Tablet Box of 30 by Winthrop	OMOP5136105	RxNorm Extension	Drug
Low-intensity statin	2919290	pravastatin 10 MG Oral Tablet Box of 30 by APO	OMOP5136106	RxNorm Extension	Drug
Low-intensity statin	2919291	pravastatin 10 MG Oral Tablet Box of 30 by Noumed	OMOP5136107	RxNorm Extension	Drug
Low-intensity statin	2919292	pravastatin 10 MG Oral Tablet Box of 3	OMOP5136108	RxNorm Extension	Drug
Low-intensity statin	2919293	pravastatin 10 MG Oral Tablet by Winthrop	OMOP5136109	RxNorm Extension	Drug
Low-intensity statin	2919294	pravastatin 10 MG Oral Tablet by APO	OMOP5136110	RxNorm Extension	Drug
Low-intensity statin	2919295	pravastatin 10 MG Oral Tablet by Noumed	OMOP5136111	RxNorm Extension	Drug
Low-intensity statin	2919727	simvastatin 10 MG Oral Tablet [Zimstat] Box of 100	OMOP5136545	RxNorm Extension	Drug
Low-intensity statin	2919728	simvastatin 10 MG Oral Tablet [Zimstat] Box of 90	OMOP5136546	RxNorm Extension	Drug
Low-intensity statin	2919729	simvastatin 10 MG Oral Tablet [Zimstat] Box of 60	OMOP5136547	RxNorm Extension	Drug
Low-intensity statin	2919730	simvastatin 10 MG Oral Tablet [Zimstat] Box of 28	OMOP5136548	RxNorm Extension	Drug
Low-intensity statin	2919731	simvastatin 10 MG Oral Tablet [Zimstat] Box of 10	OMOP5136549	RxNorm Extension	Drug
Low-intensity statin	2919732	simvastatin 10 MG Oral Tablet [Zimstat] Box of 7	OMOP5136550	RxNorm Extension	Drug
Low-intensity statin	2919733	simvastatin 10 MG Oral Tablet [Zimstat] Box of 5	OMOP5136551	RxNorm Extension	Drug
Low-intensity statin	2919734	simvastatin 10 MG Oral Tablet Box of 60	OMOP5136552	RxNorm Extension	Drug
Low-intensity statin	2919735	simvastatin 10 MG Oral Tablet Box of 30 by Winthrop	OMOP5136553	RxNorm Extension	Drug
Low-intensity statin	2919736	simvastatin 10 MG Oral Tablet Box of 30 by APO	OMOP5136554	RxNorm Extension	Drug
Low-intensity statin	2919737	simvastatin 10 MG Oral Tablet Box of 30 by Noumed	OMOP5136555	RxNorm Extension	Drug
Low-intensity statin	2919738	simvastatin 10 MG Oral Tablet Box of 10	OMOP5136556	RxNorm Extension	Drug
Low-intensity statin	2919739	simvastatin 10 MG Oral Tablet Box of 7	OMOP5136557	RxNorm Extension	Drug
Low-intensity statin	2919740	simvastatin 10 MG Oral Tablet Box of 5	OMOP5136558	RxNorm Extension	Drug
Low-intensity statin	2919741	simvastatin 10 MG Oral Tablet by Winthrop	OMOP5136559	RxNorm Extension	Drug
Low-intensity statin	2919742	simvastatin 10 MG Oral Tablet by APO	OMOP5136560	RxNorm Extension	Drug
Low-intensity statin	2919743	simvastatin 10 MG Oral Tablet by Noumed	OMOP5136561	RxNorm Extension	Drug
Low-intensity statin	2919744	simvastatin 10 MG Oral Tablet [Invast] Box of 100	OMOP5136562	RxNorm Extension	Drug
Low-intensity statin	2919745	simvastatin 10 MG Oral Tablet [Invast] Box of 30	OMOP5136563	RxNorm Extension	Drug
Low-intensity statin	2919746	simvastatin 10 MG Oral Tablet [Invast]	OMOP5136564	RxNorm Extension	Drug
Low-intensity statin	2919747	simvastatin 10 MG [Invast]	OMOP5136565	RxNorm Extension	Drug
Low-intensity statin	2919944	ezetimibe 10 MG / simvastatin 10 MG Oral Tablet [Zeklen] Box of 10	OMOP5136760	RxNorm Extension	Drug
Low-intensity statin	2919945	ezetimibe 10 MG / simvastatin 10 MG Oral Tablet [Zeklen] Box of 5	OMOP5136761	RxNorm Extension	Drug
Low-intensity statin	2919946	ezetimibe 10 MG / simvastatin 10 MG Oral Tablet [EZETORIN] Box of 30	OMOP5136762	RxNorm Extension	Drug
Low-intensity statin	2919947	ezetimibe 10 MG / simvastatin 10 MG Oral Tablet [EZETORIN] Box of 10	OMOP5136763	RxNorm Extension	Drug
Low-intensity statin	2919948	ezetimibe 10 MG / simvastatin 10 MG Oral Tablet [EZETORIN] Box of 5	OMOP5136764	RxNorm Extension	Drug
Low-intensity statin	2919949	ezetimibe 10 MG / simvastatin 10 MG Oral Tablet Box of 30 by Medis	OMOP5136765	RxNorm Extension	Drug
Low-intensity statin	2919950	ezetimibe 10 MG / simvastatin 10 MG Oral Tablet Box of 30 by Pharmacor	OMOP5136766	RxNorm Extension	Drug
Low-intensity statin	2919951	ezetimibe 10 MG / simvastatin 10 MG Oral Tablet Box of 30 by Sandoz	OMOP5136767	RxNorm Extension	Drug
Low-intensity statin	2919952	ezetimibe 10 MG / simvastatin 10 MG Oral Tablet Box of 30 by APO	OMOP5136768	RxNorm Extension	Drug
Low-intensity statin	2919953	ezetimibe 10 MG / simvastatin 10 MG Oral Tablet Box of 10 by Medis	OMOP5136769	RxNorm Extension	Drug
Low-intensity statin	2919954	ezetimibe 10 MG / simvastatin 10 MG Oral Tablet Box of 10 by Pharmacor	OMOP5136770	RxNorm Extension	Drug
Low-intensity statin	2919955	ezetimibe 10 MG / simvastatin 10 MG Oral Tablet Box of 10 by Sandoz	OMOP5136771	RxNorm Extension	Drug
Low-intensity statin	2919956	ezetimibe 10 MG / simvastatin 10 MG Oral Tablet Box of 10 by APO	OMOP5136772	RxNorm Extension	Drug
Low-intensity statin	2919957	ezetimibe 10 MG / simvastatin 10 MG Oral Tablet Box of 5 by Medis	OMOP5136773	RxNorm Extension	Drug
Low-intensity statin	2919958	ezetimibe 10 MG / simvastatin 10 MG Oral Tablet Box of 5 by Sandoz	OMOP5136774	RxNorm Extension	Drug
Low-intensity statin	2919959	ezetimibe 10 MG / simvastatin 10 MG Oral Tablet Box of 5 by APO	OMOP5136775	RxNorm Extension	Drug
Low-intensity statin	2919960	ezetimibe 10 MG / simvastatin 10 MG Oral Tablet by Medis	OMOP5136776	RxNorm Extension	Drug
Low-intensity statin	2919961	ezetimibe 10 MG / simvastatin 10 MG Oral Tablet by Pharmacor	OMOP5136777	RxNorm Extension	Drug
Low-intensity statin	2919962	ezetimibe 10 MG / simvastatin 10 MG Oral Tablet by Sandoz	OMOP5136778	RxNorm Extension	Drug
Low-intensity statin	2919963	ezetimibe 10 MG / simvastatin 10 MG Oral Tablet by APO	OMOP5136779	RxNorm Extension	Drug
Low-intensity statin	2919964	ezetimibe 10 MG / simvastatin 10 MG Oral Tablet [Simtorsi] Box of 30	OMOP5136780	RxNorm Extension	Drug
Low-intensity statin	2919965	ezetimibe 10 MG / simvastatin 10 MG Oral Tablet [Simtorsi] Box of 10	OMOP5136781	RxNorm Extension	Drug
Low-intensity statin	2919966	ezetimibe 10 MG / simvastatin 10 MG Oral Tablet [Simtorsi] Box of 5	OMOP5136782	RxNorm Extension	Drug
Low-intensity statin	2919967	ezetimibe 10 MG / simvastatin 10 MG Oral Tablet [Simtorsi]	OMOP5136783	RxNorm Extension	Drug
Low-intensity statin	2919968	ezetimibe 10 MG / simvastatin 10 MG Oral Tablet [Ezsimva] Box of 30	OMOP5136784	RxNorm Extension	Drug
Low-intensity statin	2919969	ezetimibe 10 MG / simvastatin 10 MG Oral Tablet [Ezsimva] Box of 10	OMOP5136785	RxNorm Extension	Drug
Low-intensity statin	2919970	ezetimibe 10 MG / simvastatin 10 MG Oral Tablet [Ezsimva] Box of 5	OMOP5136786	RxNorm Extension	Drug
Low-intensity statin	2919971	ezetimibe 10 MG / simvastatin 10 MG Oral Tablet [Ezsimva]	OMOP5136787	RxNorm Extension	Drug
Low-intensity statin	2919972	ezetimibe 10 MG / simvastatin 10 MG [Simtorsi]	OMOP5136788	RxNorm Extension	Drug
Low-intensity statin	2919973	ezetimibe 10 MG / simvastatin 10 MG [Ezsimva]	OMOP5136789	RxNorm Extension	Drug
Low-intensity statin	19003030	fluvastatin 20 MG Oral Capsule [Lescol]	103918	RxNorm	Drug
Low-intensity statin	19003051	fluvastatin 40 MG Oral Capsule [Lescol]	103919	RxNorm	Drug
Low-intensity statin	19004081	simvastatin 10 MG Oral Tablet [Zocor]	104490	RxNorm	Drug
Low-intensity statin	19019116	lovastatin 20 MG Oral Tablet	197904	RxNorm	Drug
Low-intensity statin	19022087	fluvastatin 20 MG [Lescol]	563452	RxNorm	Drug
Low-intensity statin	19022088	fluvastatin 40 MG [Lescol]	563453	RxNorm	Drug
Low-intensity statin	19027242	lovastatin 20 MG / niacin 1000 MG [Advicor]	791832	RxNorm	Drug
Low-intensity statin	19027244	lovastatin 20 MG / niacin 500 MG [Advicor]	791836	RxNorm	Drug
Low-intensity statin	19031784	lovastatin 20 MG [Altocor]	576367	RxNorm	Drug
Low-intensity statin	19031830	lovastatin 20 MG Oral Tablet [Mevacor]	206257	RxNorm	Drug
Low-intensity statin	19038967	simvastatin 10 MG [Zocor]	563653	RxNorm	Drug
Low-intensity statin	19040222	Pravastatin 10 MG Oral Tablet [Pravachol]	208972	RxNorm	Drug
Low-intensity statin	19040223	Pravastatin 20 MG Oral Tablet [Pravachol]	208973	RxNorm	Drug
Low-intensity statin	19045737	Pravastatin 10 MG [Pravachol]	569616	RxNorm	Drug
Low-intensity statin	19045738	Pravastatin 20 MG [Pravachol]	569617	RxNorm	Drug
Low-intensity statin	19063332	ezetimibe 10 MG / Simvastatin 10 MG [vytorin]	543348	RxNorm	Drug
Low-intensity statin	19071065	lovastatin 20 MG [Altoprev]	541845	RxNorm	Drug
Low-intensity statin	19077497	fluvastatin 20 MG Oral Capsule	310404	RxNorm	Drug
Low-intensity statin	19077498	fluvastatin 40 MG Oral Capsule	310405	RxNorm	Drug
Low-intensity statin	19087538	lovastatin 20 MG [Mevacor]	567115	RxNorm	Drug
Low-intensity statin	19102497	Aspirin 81 MG / Pravastatin 20 MG Oral Tablet	403869	RxNorm	Drug
Low-intensity statin	19102498	Aspirin 325 MG / Pravastatin 20 MG Oral Tablet	403870	RxNorm	Drug
Low-intensity statin	19102730	lovastatin 20 MG Extended Release Oral Tablet [Altocor]	404403	RxNorm	Drug
Low-intensity statin	19113741	Pravastatin 20 MG [Pravigard Pac]	541621	RxNorm	Drug
Low-intensity statin	19113742	Pravastatin 20 MG Oral Tablet [Pravigard Pac]	541623	RxNorm	Drug
Low-intensity statin	19114191	ezetimibe 10 MG / Simvastatin 10 MG Oral Tablet [vytorin]	543350	RxNorm	Drug
Low-intensity statin	19121751	24 HR lovastatin 20 MG / niacin 1000 MG Extended Release Oral Tablet	582041	RxNorm	Drug
Low-intensity statin	19121752	24 HR lovastatin 20 MG / niacin 500 MG Extended Release Oral Tablet	582042	RxNorm	Drug
Low-intensity statin	19121753	24 HR lovastatin 20 MG / niacin 750 MG Extended Release Oral Tablet	582043	RxNorm	Drug
Low-intensity statin	19129170	simvastatin 10 MG Disintegrating Oral Tablet	757702	RxNorm	Drug
Low-intensity statin	19129184	Lovastatin 20 MG / Niacin 1000 MG [Advicor 1000 mg/20 mg]	757734	RxNorm	Drug
Low-intensity statin	19129185	24 HR Lovastatin 20 MG / Niacin 1000 MG Extended Release Tablet [Advicor 1000 mg/20 mg]	757736	RxNorm	Drug
Low-intensity statin	19129189	Lovastatin 20 MG / Niacin 750 MG [Advicor 750 mg/20 mg]	757746	RxNorm	Drug
Low-intensity statin	19129190	24 HR Lovastatin 20 MG / Niacin 750 MG Extended Release Tablet [Advicor 750 mg/20 mg]	757748	RxNorm	Drug
Low-intensity statin	19129396	{30 (Aspirin 325 MG Oral Tablet) / 30 (Pravastatin 20 MG Oral Tablet) } Pack	762668	RxNorm	Drug
Low-intensity statin	19129397	{30 (Aspirin 325 MG Oral Tablet) / 30 (Pravastatin 20 MG Oral Tablet [Pravachol]) } Pack [Pravigard 325/20]	762669	RxNorm	Drug
Low-intensity statin	19129416	{30 (Aspirin 81 MG Oral Tablet) / 30 (Pravastatin 20 MG Oral Tablet) } Pack	762901	RxNorm	Drug
Low-intensity statin	19129417	{30 (Aspirin 81 MG Oral Tablet) / 30 (Pravastatin 20 MG Oral Tablet [Pravachol]) } Pack [Pravigard 81/20]	762902	RxNorm	Drug
Low-intensity statin	19129801	lovastatin 20 MG / niacin 750 MG [Advicor]	791840	RxNorm	Drug
Low-intensity statin	19134741	lovastatin 20 MG / niacin 1000 MG Extended Release Oral Tablet	844934	RxNorm	Drug
Low-intensity statin	19134742	lovastatin 20 MG / niacin 500 MG Extended Release Oral Tablet	844935	RxNorm	Drug
Low-intensity statin	19134743	lovastatin 20 MG / niacin 750 MG Extended Release Oral Tablet	844936	RxNorm	Drug
Low-intensity statin	19134889	lovastatin 20 MG / niacin 1000 MG Extended Release Oral Tablet [Advicor]	845082	RxNorm	Drug
Low-intensity statin	19134890	Lovastatin 20 MG / Niacin 750 MG Extended Release Tablet [Advicor 750 mg/20 mg]	845083	RxNorm	Drug
Low-intensity statin	19134929	Lovastatin 20 MG / Niacin 1000 MG Extended Release Tablet [Advicor 1000/20]	845122	RxNorm	Drug
Low-intensity statin	19134930	lovastatin 20 MG / niacin 500 MG Extended Release Oral Tablet [Advicor]	845123	RxNorm	Drug
Low-intensity statin	19134931	lovastatin 20 MG / niacin 750 MG Extended Release Oral Tablet [Advicor]	845124	RxNorm	Drug
Low-intensity statin	21025709	Simvastatin 10 MG Oral Tablet by Sandoz	OMOP410900	RxNorm Extension	Drug
Low-intensity statin	21025710	Simvastatin 10 MG Oral Tablet by Sterwin Medicines	OMOP410903	RxNorm Extension	Drug
Low-intensity statin	21025711	Simvastatin 10 MG Oral Tablet Box of 28 by Focus	OMOP410923	RxNorm Extension	Drug
Low-intensity statin	21025712	Simvastatin 10 MG Oral Tablet Box of 28 by Actavis	OMOP410949	RxNorm Extension	Drug
Low-intensity statin	21025713	Simvastatin 10 MG Oral Tablet [Simvador] Box of 28	OMOP410990	RxNorm Extension	Drug
Low-intensity statin	21025730	fluvastatin 40 MG Oral Capsule by A A H	OMOP411228	RxNorm Extension	Drug
Low-intensity statin	21025731	fluvastatin 40 MG Oral Capsule Box of 20	OMOP411235	RxNorm Extension	Drug
Low-intensity statin	21025732	fluvastatin 40 MG Oral Capsule Box of 28 by Mylan	OMOP411238	RxNorm Extension	Drug
Low-intensity statin	21025733	fluvastatin 40 MG Oral Capsule Box of 30	OMOP411252	RxNorm Extension	Drug
Low-intensity statin	21025734	fluvastatin 40 MG Oral Capsule [Lescol] by Mawdsley-Brooks	OMOP411256	RxNorm Extension	Drug
Low-intensity statin	21025735	fluvastatin 40 MG Oral Capsule [Lescol] Box of 28 by Mawdsley-Brooks	OMOP411265	RxNorm Extension	Drug
Low-intensity statin	21025736	fluvastatin 40 MG Oral Capsule [Lescol] Box of 28 by DE	OMOP411269	RxNorm Extension	Drug
Low-intensity statin	21025737	fluvastatin 40 MG Oral Capsule [Lescol] Box of 28 by Lexon	OMOP411271	RxNorm Extension	Drug
Low-intensity statin	21025741	fluvastatin 20 MG Oral Capsule by Mylan	OMOP411345	RxNorm Extension	Drug
Low-intensity statin	21025742	fluvastatin 20 MG Oral Capsule by DE	OMOP411353	RxNorm Extension	Drug
Low-intensity statin	21025743	fluvastatin 20 MG Oral Capsule Box of 28 by Necessity Supplies	OMOP411370	RxNorm Extension	Drug
Low-intensity statin	21025744	fluvastatin 20 MG Oral Capsule [Lescol] by Necessity Supplies	OMOP411383	RxNorm Extension	Drug
Low-intensity statin	21025745	fluvastatin 20 MG Oral Capsule [Lescol] Box of 28 by Dowelhurst	OMOP411394	RxNorm Extension	Drug
Low-intensity statin	21027725	Pravastatin 20 MG Oral Tablet by Sandoz	OMOP282258	RxNorm Extension	Drug
Low-intensity statin	21027726	Pravastatin 20 MG Oral Tablet Box of 28 by Focus	OMOP282277	RxNorm Extension	Drug
Low-intensity statin	21027727	Pravastatin 20 MG Oral Tablet Box of 28 by Kent	OMOP282284	RxNorm Extension	Drug
Low-intensity statin	21027728	Pravastatin 20 MG Oral Tablet Box of 28 by DE	OMOP282290	RxNorm Extension	Drug
Low-intensity statin	21027729	Pravastatin 10 MG Oral Tablet by Apotex	OMOP282314	RxNorm Extension	Drug
Low-intensity statin	21027730	Pravastatin 10 MG Oral Tablet Box of 28 by Phoenix Labs	OMOP282342	RxNorm Extension	Drug
Low-intensity statin	21027731	Pravastatin 10 MG Oral Tablet Box of 28 by Ranbaxy	OMOP282354	RxNorm Extension	Drug
Low-intensity statin	21027732	Pravastatin 10 MG Oral Tablet Box of 28 by TEVA	OMOP282356	RxNorm Extension	Drug
Low-intensity statin	21035462	Simvastatin 10 MG Oral Tablet by Bristol Myers Squibb	OMOP410893	RxNorm Extension	Drug
Low-intensity statin	21035463	Simvastatin 10 MG Oral Tablet by DE	OMOP410907	RxNorm Extension	Drug
Low-intensity statin	21035464	Simvastatin 10 MG Oral Tablet by Somex	OMOP410920	RxNorm Extension	Drug
Low-intensity statin	21035465	Simvastatin 10 MG Oral Tablet Box of 28 by Generics	OMOP410922	RxNorm Extension	Drug
Low-intensity statin	21035466	Simvastatin 10 MG Oral Tablet Box of 28 by Mylan	OMOP410927	RxNorm Extension	Drug
Low-intensity statin	21035467	Simvastatin 10 MG Oral Tablet [Zocor Ht-Pro]	OMOP410962	RxNorm Extension	Drug
Low-intensity statin	21035468	Simvastatin 10 MG Oral Tablet [Zocor Ht-Pro] by Mcneil	OMOP410963	RxNorm Extension	Drug
Low-intensity statin	21035469	Simvastatin 10 MG Oral Tablet [Zocor] Box of 28 by Necessity Supplies	OMOP410975	RxNorm Extension	Drug
Low-intensity statin	21035470	Simvastatin 10 MG Oral Tablet [Lloydspharmacy Cholesterol Lowering] Box of 28	OMOP410985	RxNorm Extension	Drug
Low-intensity statin	21035491	fluvastatin 40 MG Oral Capsule by Sandoz	OMOP411223	RxNorm Extension	Drug
Low-intensity statin	21035492	fluvastatin 40 MG Oral Capsule Box of 28 by Waymade	OMOP411244	RxNorm Extension	Drug
Low-intensity statin	21035493	fluvastatin 40 MG Oral Capsule [Lescol] Box of 30 by Necessity Supplies	OMOP411278	RxNorm Extension	Drug
Low-intensity statin	21035496	fluvastatin 20 MG Oral Capsule Box of 28 by Waymade	OMOP411368	RxNorm Extension	Drug
Low-intensity statin	21035497	fluvastatin 20 MG Oral Capsule Box of 28 by DE	OMOP411369	RxNorm Extension	Drug
Low-intensity statin	21037476	Pravastatin 20 MG Oral Tablet by Accord	OMOP282255	RxNorm Extension	Drug
Low-intensity statin	21037477	Pravastatin 20 MG Oral Tablet by Sigma-Tau	OMOP282259	RxNorm Extension	Drug
Low-intensity statin	21037478	Pravastatin 20 MG Oral Tablet Box of 28 by Ivax	OMOP282297	RxNorm Extension	Drug
Low-intensity statin	21037479	Pravastatin 10 MG Oral Tablet by Ranbaxy	OMOP282328	RxNorm Extension	Drug
Low-intensity statin	21037480	Pravastatin 10 MG Oral Tablet Box of 28 by Tillomed	OMOP282349	RxNorm Extension	Drug
Low-intensity statin	21045331	Simvastatin 10 MG Oral Tablet by Accord	OMOP410895	RxNorm Extension	Drug
Low-intensity statin	21045332	Simvastatin 10 MG Oral Tablet by Ivax	OMOP410915	RxNorm Extension	Drug
Low-intensity statin	21045333	Simvastatin 10 MG Oral Tablet Box of 28 by Dowelhurst	OMOP410951	RxNorm Extension	Drug
Low-intensity statin	21045334	Simvastatin 10 MG Oral Tablet [Zocor] by Dowelhurst	OMOP410971	RxNorm Extension	Drug
Low-intensity statin	21045346	fluvastatin 40 MG Oral Capsule by TEVA	OMOP411229	RxNorm Extension	Drug
Low-intensity statin	21045347	fluvastatin 40 MG Oral Capsule Box of 28 by Zentiva	OMOP411251	RxNorm Extension	Drug
Low-intensity statin	21045352	fluvastatin 20 MG Oral Capsule by Sigma-Tau	OMOP411349	RxNorm Extension	Drug
Low-intensity statin	21045353	fluvastatin 20 MG Oral Capsule by Alliance	OMOP411351	RxNorm Extension	Drug
Low-intensity statin	21045354	fluvastatin 20 MG Oral Capsule by A A H	OMOP411355	RxNorm Extension	Drug
Low-intensity statin	21045355	fluvastatin 20 MG Oral Capsule Box of 28 by Alliance	OMOP411367	RxNorm Extension	Drug
Low-intensity statin	21045356	fluvastatin 20 MG Oral Capsule Box of 28 by Dowelhurst	OMOP411375	RxNorm Extension	Drug
Low-intensity statin	21047358	Pravastatin 20 MG Oral Tablet by Apotex	OMOP282252	RxNorm Extension	Drug
Low-intensity statin	21047359	Pravastatin 20 MG Oral Tablet by Actavis	OMOP282269	RxNorm Extension	Drug
Low-intensity statin	21047360	Pravastatin 10 MG Oral Tablet by Tillomed	OMOP282322	RxNorm Extension	Drug
Low-intensity statin	21047361	Pravastatin 10 MG Oral Tablet by Waymade	OMOP282325	RxNorm Extension	Drug
Low-intensity statin	21047362	Pravastatin 10 MG Oral Tablet Box of 28 by Mylan	OMOP282341	RxNorm Extension	Drug
Low-intensity statin	21055141	Simvastatin 10 MG Oral Tablet by Ranbaxy	OMOP410909	RxNorm Extension	Drug
Low-intensity statin	21055142	Simvastatin 10 MG Oral Tablet [Ranzolont] Box of 28 by Ranbaxy	OMOP410961	RxNorm Extension	Drug
Low-intensity statin	21055151	fluvastatin 40 MG Oral Capsule by Mylan	OMOP411219	RxNorm Extension	Drug
Low-intensity statin	21055152	fluvastatin 40 MG Oral Capsule by Mawdsley-Brooks	OMOP411220	RxNorm Extension	Drug
Low-intensity statin	21055153	fluvastatin 40 MG Oral Capsule [Lescol] Box of 28	OMOP411264	RxNorm Extension	Drug
Low-intensity statin	21055160	fluvastatin 20 MG Oral Capsule by Mawdsley-Brooks	OMOP411346	RxNorm Extension	Drug
Low-intensity statin	21055161	fluvastatin 20 MG Oral Capsule by Waymade	OMOP411352	RxNorm Extension	Drug
Low-intensity statin	21055162	fluvastatin 20 MG Oral Capsule by Dowelhurst	OMOP411358	RxNorm Extension	Drug
Low-intensity statin	21055163	fluvastatin 20 MG Oral Capsule [Lescol] by Dowelhurst	OMOP411386	RxNorm Extension	Drug
Low-intensity statin	21055164	fluvastatin 20 MG Oral Capsule [Lescol] Box of 30	OMOP411395	RxNorm Extension	Drug
Low-intensity statin	21055165	fluvastatin 20 MG Oral Capsule [Lescol] Box of 30 by Sigma-Tau	OMOP411397	RxNorm Extension	Drug
Low-intensity statin	21057115	Pravastatin 20 MG Oral Tablet by Mylan	OMOP282253	RxNorm Extension	Drug
Low-intensity statin	21057116	Pravastatin 20 MG Oral Tablet by Alliance	OMOP282262	RxNorm Extension	Drug
Low-intensity statin	21057117	Pravastatin 20 MG Oral Tablet by A A H	OMOP282267	RxNorm Extension	Drug
Low-intensity statin	21057118	Pravastatin 20 MG Oral Tablet Box of 28 by Apotex	OMOP282278	RxNorm Extension	Drug
Low-intensity statin	21057119	Pravastatin 20 MG Oral Tablet Box of 28 by Accord	OMOP282281	RxNorm Extension	Drug
Low-intensity statin	21057120	Pravastatin 20 MG Oral Tablet Box of 28 by Ranbaxy	OMOP282292	RxNorm Extension	Drug
Low-intensity statin	21057121	Pravastatin 20 MG Oral Tablet Box of 28 by Almus	OMOP282300	RxNorm Extension	Drug
Low-intensity statin	21057122	Pravastatin 20 MG Oral Tablet [Lipostat] by Dowelhurst	OMOP282305	RxNorm Extension	Drug
Low-intensity statin	21057123	Pravastatin 10 MG Oral Tablet by Kent	OMOP282319	RxNorm Extension	Drug
Low-intensity statin	21057124	Pravastatin 10 MG Oral Tablet by Dowelhurst	OMOP282333	RxNorm Extension	Drug
Low-intensity statin	21057125	Pravastatin 10 MG Oral Tablet Box of 28	OMOP282337	RxNorm Extension	Drug
Low-intensity statin	21057126	Pravastatin 10 MG Oral Tablet Box of 28 by Apotex	OMOP282340	RxNorm Extension	Drug
Low-intensity statin	21064976	Simvastatin 10 MG [Simvador]	OMOP410887	RxNorm Extension	Drug
Low-intensity statin	21064977	Simvastatin 10 MG Oral Tablet by Almus	OMOP410919	RxNorm Extension	Drug
Low-intensity statin	21064978	Simvastatin 10 MG Oral Tablet Box of 28	OMOP410921	RxNorm Extension	Drug
Low-intensity statin	21064979	Simvastatin 10 MG Oral Tablet Box of 28 by Medreich	OMOP410933	RxNorm Extension	Drug
Low-intensity statin	21064980	Simvastatin 10 MG Oral Tablet Box of 28 by Ranbaxy	OMOP410944	RxNorm Extension	Drug
Low-intensity statin	21064981	Simvastatin 10 MG Oral Tablet Box of 30	OMOP410956	RxNorm Extension	Drug
Low-intensity statin	21064982	Simvastatin 10 MG Oral Tablet [Ranzolont] Box of 28	OMOP410960	RxNorm Extension	Drug
Low-intensity statin	21064983	Simvastatin 10 MG Oral Tablet [Lloydspharmacy Cholesterol Lowering] by Lloyds cy	OMOP410984	RxNorm Extension	Drug
Low-intensity statin	21064991	fluvastatin 40 MG Oral Capsule by Actavis	OMOP411230	RxNorm Extension	Drug
Low-intensity statin	21064992	fluvastatin 40 MG Oral Capsule Box of 28 by Mawdsley-Brooks	OMOP411239	RxNorm Extension	Drug
Low-intensity statin	21064993	fluvastatin 40 MG Oral Capsule [Lescol] Box of 28 by Waymade	OMOP411268	RxNorm Extension	Drug
Low-intensity statin	21064998	fluvastatin 20 MG Oral Capsule Box of 28 by Zentiva	OMOP411376	RxNorm Extension	Drug
Low-intensity statin	21064999	fluvastatin 20 MG Oral Capsule [Lescol] Box of 28 by DE	OMOP411390	RxNorm Extension	Drug
Low-intensity statin	21066957	Pravastatin 20 MG [Lipostat]	OMOP282248	RxNorm Extension	Drug
Low-intensity statin	21066958	Pravastatin 20 MG Oral Tablet by Almus	OMOP282274	RxNorm Extension	Drug
Low-intensity statin	21066959	Pravastatin 20 MG Oral Tablet Box of 28 by Generics	OMOP282276	RxNorm Extension	Drug
Low-intensity statin	21066960	Pravastatin 20 MG Oral Tablet [Lipostat] by Bristol Myers Squibb	OMOP282303	RxNorm Extension	Drug
Low-intensity statin	21066961	Pravastatin 20 MG Oral Tablet [Lipostat] Box of 28	OMOP282306	RxNorm Extension	Drug
Low-intensity statin	21066962	Pravastatin 10 MG Oral Tablet by Generics	OMOP282311	RxNorm Extension	Drug
Low-intensity statin	21066963	Pravastatin 10 MG Oral Tablet by Medreich	OMOP282318	RxNorm Extension	Drug
Low-intensity statin	21066964	Pravastatin 10 MG Oral Tablet by Sandoz	OMOP282320	RxNorm Extension	Drug
Low-intensity statin	21066965	Pravastatin 10 MG Oral Tablet by Alliance	OMOP282323	RxNorm Extension	Drug
Low-intensity statin	21066966	Pravastatin 10 MG Oral Tablet by TEVA	OMOP282330	RxNorm Extension	Drug
Low-intensity statin	21066967	Pravastatin 10 MG Oral Tablet Box of 28 by Accord	OMOP282343	RxNorm Extension	Drug
Low-intensity statin	21066968	Pravastatin 10 MG Oral Tablet Box of 28 by A A H	OMOP282355	RxNorm Extension	Drug
Low-intensity statin	21066969	Pravastatin 10 MG Oral Tablet [Lipostat] by DE	OMOP282365	RxNorm Extension	Drug
Low-intensity statin	21066970	Pravastatin 10 MG Oral Tablet [Lipostat] Box of 28	OMOP282369	RxNorm Extension	Drug
Low-intensity statin	21074925	Simvastatin 10 MG [Lloydspharmacy Cholesterol Lowering]	OMOP410886	RxNorm Extension	Drug
Low-intensity statin	21074926	Simvastatin 10 MG Oral Tablet Box of 28 by Ivax	OMOP410950	RxNorm Extension	Drug
Low-intensity statin	21074927	Simvastatin 10 MG Oral Tablet Box of 28 by Zentiva	OMOP410952	RxNorm Extension	Drug
Low-intensity statin	21074928	Simvastatin 10 MG Oral Tablet Box of 28 by Wockhardt	OMOP410953	RxNorm Extension	Drug
Low-intensity statin	21074929	Simvastatin 10 MG Oral Tablet [Zocor] by Merck Sharp & Dohme	OMOP410969	RxNorm Extension	Drug
Low-intensity statin	21074930	Simvastatin 10 MG Oral Tablet [Lloydspharmacy Cholesterol Lowering] Box of 28 by Lloyds cy	OMOP410986	RxNorm Extension	Drug
Low-intensity statin	21074931	Simvastatin 10 MG Oral Tablet [Simvador] by Discovery	OMOP410988	RxNorm Extension	Drug
Low-intensity statin	21074949	fluvastatin 40 MG Oral Capsule Box of 28 by Actavis	OMOP411249	RxNorm Extension	Drug
Low-intensity statin	21074950	fluvastatin 40 MG Oral Capsule [Lescol] by Dowelhurst	OMOP411263	RxNorm Extension	Drug
Low-intensity statin	21074953	fluvastatin 20 MG Oral Capsule by Necessity Supplies	OMOP411354	RxNorm Extension	Drug
Low-intensity statin	21074954	fluvastatin 20 MG Oral Capsule [Lescol] by Novartis	OMOP411384	RxNorm Extension	Drug
Low-intensity statin	21074955	fluvastatin 20 MG Oral Capsule [Lescol] Box of 30 by Mawdsley-Brooks	OMOP411396	RxNorm Extension	Drug
Low-intensity statin	21074956	fluvastatin 20 MG Oral Capsule [Lescol] Box of 30 by Waymade	OMOP411398	RxNorm Extension	Drug
Low-intensity statin	21074957	fluvastatin 20 MG Oral Capsule [Lescol] Box of 30 by Dowelhurst	OMOP411400	RxNorm Extension	Drug
Low-intensity statin	21076860	Pravastatin 20 MG Oral Tablet by Focus	OMOP282251	RxNorm Extension	Drug
Low-intensity statin	21076861	Pravastatin 20 MG Oral Tablet by Ranbaxy	OMOP282266	RxNorm Extension	Drug
Low-intensity statin	21076862	Pravastatin 20 MG Oral Tablet [Lipostat] Box of 28 by Waymade	OMOP282307	RxNorm Extension	Drug
Low-intensity statin	21076863	Pravastatin 10 MG Oral Tablet by DE	OMOP282326	RxNorm Extension	Drug
Low-intensity statin	21076864	Pravastatin 10 MG Oral Tablet Box of 28 by Sandoz	OMOP282347	RxNorm Extension	Drug
Low-intensity statin	21076865	Pravastatin 10 MG Oral Tablet Box of 28 by Almus	OMOP282362	RxNorm Extension	Drug
Low-intensity statin	21084600	Simvastatin 10 MG Oral Tablet Box of 28 by Sandoz	OMOP410935	RxNorm Extension	Drug
Low-intensity statin	21084601	Simvastatin 10 MG Oral Tablet Box of 28 by Somex	OMOP410955	RxNorm Extension	Drug
Low-intensity statin	21084602	Simvastatin 10 MG Oral Tablet [Ranzolont]	OMOP410957	RxNorm Extension	Drug
Low-intensity statin	21084603	Simvastatin 10 MG Oral Tablet [Zocor] by Sigma-Tau	OMOP410966	RxNorm Extension	Drug
Low-intensity statin	21084604	Simvastatin 10 MG Oral Tablet [Zocor] Box of 28	OMOP410972	RxNorm Extension	Drug
Low-intensity statin	21084605	Simvastatin 10 MG Oral Tablet [Zocor] Box of 30	OMOP410980	RxNorm Extension	Drug
Low-intensity statin	21084606	Simvastatin 10 MG Oral Tablet [Simvador] Box of 28 by Discovery	OMOP410991	RxNorm Extension	Drug
Low-intensity statin	21084618	fluvastatin 40 MG Oral Capsule Box of 28 by DE	OMOP411246	RxNorm Extension	Drug
Low-intensity statin	21084619	fluvastatin 40 MG Oral Capsule Box of 28 by A A H	OMOP411247	RxNorm Extension	Drug
Low-intensity statin	21084620	fluvastatin 40 MG Oral Capsule [Lescol] Box of 28 by Dowelhurst	OMOP411272	RxNorm Extension	Drug
Low-intensity statin	21084623	fluvastatin 20 MG Oral Capsule Box of 28 by TEVA	OMOP411373	RxNorm Extension	Drug
Low-intensity statin	21084624	fluvastatin 20 MG Oral Capsule [Lescol] by Mawdsley-Brooks	OMOP411378	RxNorm Extension	Drug
Low-intensity statin	21086620	Pravastatin 20 MG Oral Tablet by Waymade	OMOP282263	RxNorm Extension	Drug
Low-intensity statin	21094369	Simvastatin 10 MG [Ranzolont]	OMOP410884	RxNorm Extension	Drug
Low-intensity statin	21094370	Simvastatin 10 MG Oral Tablet by Relonchem	OMOP410890	RxNorm Extension	Drug
Low-intensity statin	21094371	Simvastatin 10 MG Oral Tablet by Mylan	OMOP410892	RxNorm Extension	Drug
Low-intensity statin	21094372	Simvastatin 10 MG Oral Tablet by Kent	OMOP410899	RxNorm Extension	Drug
Low-intensity statin	21094373	Simvastatin 10 MG Oral Tablet by Actavis	OMOP410914	RxNorm Extension	Drug
Low-intensity statin	21094374	Simvastatin 10 MG Oral Tablet Box of 28 by Crescent	OMOP410931	RxNorm Extension	Drug
Low-intensity statin	21094375	Simvastatin 10 MG Oral Tablet Box of 28 by Waymade	OMOP410941	RxNorm Extension	Drug
Low-intensity statin	21094376	Simvastatin 10 MG Oral Tablet [Zocor Ht-Pro] Box of 28 by Mcneil	OMOP410965	RxNorm Extension	Drug
Low-intensity statin	21094377	Simvastatin 10 MG Oral Tablet [Zocor] Box of 30 by Waymade	OMOP410981	RxNorm Extension	Drug
Low-intensity statin	21094393	fluvastatin 40 MG Oral Capsule by Alliance	OMOP411225	RxNorm Extension	Drug
Low-intensity statin	21094394	fluvastatin 40 MG Oral Capsule [Lescol] by Novartis	OMOP411261	RxNorm Extension	Drug
Low-intensity statin	21094397	fluvastatin 20 MG Oral Capsule by Zentiva	OMOP411359	RxNorm Extension	Drug
Low-intensity statin	21094398	fluvastatin 20 MG Oral Capsule Box of 28 by Mawdsley-Brooks	OMOP411363	RxNorm Extension	Drug
Low-intensity statin	21094399	fluvastatin 20 MG Oral Capsule Box of 28 by Sandoz	OMOP411365	RxNorm Extension	Drug
Low-intensity statin	21094400	fluvastatin 20 MG Oral Capsule Box of 28 by Sigma-Tau	OMOP411366	RxNorm Extension	Drug
Low-intensity statin	21094401	fluvastatin 20 MG Oral Capsule [Lescol] Box of 28 by Lexon	OMOP411392	RxNorm Extension	Drug
Low-intensity statin	21096383	Pravastatin 20 MG Oral Tablet by Tillomed	OMOP282261	RxNorm Extension	Drug
Low-intensity statin	21096384	Pravastatin 20 MG Oral Tablet Box of 28 by Zentiva	OMOP282299	RxNorm Extension	Drug
Low-intensity statin	21096385	Pravastatin 10 MG Oral Tablet Box of 28 by Sigma-Tau	OMOP282348	RxNorm Extension	Drug
Low-intensity statin	21096386	Pravastatin 10 MG Oral Tablet Box of 28 by Pliva	OMOP282353	RxNorm Extension	Drug
Low-intensity statin	21096387	Pravastatin 10 MG Oral Tablet Box of 28 by Actavis	OMOP282358	RxNorm Extension	Drug
Low-intensity statin	21096388	Pravastatin 10 MG Oral Tablet [Lipostat] Box of 28 by Dowelhurst	OMOP282373	RxNorm Extension	Drug
Low-intensity statin	21104296	Simvastatin 10 MG Oral Tablet by Focus	OMOP410889	RxNorm Extension	Drug
Low-intensity statin	21104297	Simvastatin 10 MG Oral Tablet Box of 28 by Relonchem	OMOP410926	RxNorm Extension	Drug
Low-intensity statin	21104298	Simvastatin 10 MG Oral Tablet Box of 28 by Accord	OMOP410930	RxNorm Extension	Drug
Low-intensity statin	21104299	Simvastatin 10 MG Oral Tablet Box of 28 by Aurobindo	OMOP410932	RxNorm Extension	Drug
Low-intensity statin	21104300	Simvastatin 10 MG Oral Tablet Box of 28 by Alliance	OMOP410940	RxNorm Extension	Drug
Low-intensity statin	21104301	Simvastatin 10 MG Oral Tablet [Ranzolont] by Ranbaxy	OMOP410959	RxNorm Extension	Drug
Low-intensity statin	21104322	fluvastatin 40 MG Oral Capsule by Dowelhurst	OMOP411231	RxNorm Extension	Drug
Low-intensity statin	21104323	fluvastatin 40 MG Oral Capsule Box of 28 by Phoenix Labs	OMOP411240	RxNorm Extension	Drug
Low-intensity statin	21104324	fluvastatin 40 MG Oral Capsule Box of 28 by TEVA	OMOP411248	RxNorm Extension	Drug
Low-intensity statin	21104325	fluvastatin 40 MG Oral Capsule [Lescol] Box of 28 by Sigma-Tau	OMOP411267	RxNorm Extension	Drug
Low-intensity statin	21104326	fluvastatin 40 MG Oral Capsule [Lescol] Box of 30 by DE	OMOP411276	RxNorm Extension	Drug
Low-intensity statin	21104329	fluvastatin 20 MG Oral Capsule Box of 28 by A A H	OMOP411371	RxNorm Extension	Drug
Low-intensity statin	21104330	fluvastatin 20 MG Oral Capsule [Lescol] Box of 28 by Waymade	OMOP411389	RxNorm Extension	Drug
Low-intensity statin	21106238	Pravastatin 20 MG Oral Tablet by Medreich	OMOP282256	RxNorm Extension	Drug
Low-intensity statin	21106239	Pravastatin 20 MG Oral Tablet by Pliva	OMOP282265	RxNorm Extension	Drug
Low-intensity statin	21106240	Pravastatin 20 MG Oral Tablet Box of 28 by Mylan	OMOP282279	RxNorm Extension	Drug
Low-intensity statin	21106241	Pravastatin 20 MG Oral Tablet Box of 28 by TEVA	OMOP282295	RxNorm Extension	Drug
Low-intensity statin	21106242	Pravastatin 10 MG [Lipostat]	OMOP282310	RxNorm Extension	Drug
Low-intensity statin	21106243	Pravastatin 10 MG Oral Tablet by Ivax	OMOP282332	RxNorm Extension	Drug
Low-intensity statin	21114074	Simvastatin 10 MG Oral Tablet by Waymade	OMOP410906	RxNorm Extension	Drug
Low-intensity statin	21114075	Simvastatin 10 MG Oral Tablet by Pliva	OMOP410908	RxNorm Extension	Drug
Low-intensity statin	21114076	Simvastatin 10 MG Oral Tablet Box of 28 by Almus	OMOP410954	RxNorm Extension	Drug
Low-intensity statin	21114077	Simvastatin 10 MG Oral Tablet [Zocor] by Waymade	OMOP410967	RxNorm Extension	Drug
Low-intensity statin	21114078	Simvastatin 10 MG Oral Tablet [Zocor] Box of 28 by Lexon	OMOP410977	RxNorm Extension	Drug
Low-intensity statin	21114091	fluvastatin 40 MG Oral Capsule by DE	OMOP411227	RxNorm Extension	Drug
Low-intensity statin	21114092	fluvastatin 40 MG Oral Capsule Box of 28	OMOP411237	RxNorm Extension	Drug
Low-intensity statin	21114093	fluvastatin 40 MG Oral Capsule [Lescol] Box of 28 by Novartis	OMOP411270	RxNorm Extension	Drug
Low-intensity statin	21114094	fluvastatin 40 MG Oral Capsule [Lescol] Box of 30 by Mawdsley-Brooks	OMOP411274	RxNorm Extension	Drug
Low-intensity statin	21114098	fluvastatin 20 MG Oral Capsule [Lescol] Box of 30 by Necessity Supplies	OMOP411399	RxNorm Extension	Drug
Low-intensity statin	21116017	Pravastatin 20 MG Oral Tablet by Ivax	OMOP282270	RxNorm Extension	Drug
Low-intensity statin	21116018	Pravastatin 20 MG Oral Tablet by Zentiva	OMOP282273	RxNorm Extension	Drug
Low-intensity statin	21116019	Pravastatin 10 MG Oral Tablet by Phoenix Labs	OMOP282316	RxNorm Extension	Drug
Low-intensity statin	21116020	Pravastatin 10 MG Oral Tablet Box of 28 by Focus	OMOP282339	RxNorm Extension	Drug
Low-intensity statin	21116021	Pravastatin 10 MG Oral Tablet Box of 28 by DE	OMOP282352	RxNorm Extension	Drug
Low-intensity statin	21116022	Pravastatin 10 MG Oral Tablet [Lipostat] by Waymade	OMOP282364	RxNorm Extension	Drug
Low-intensity statin	21123690	Simvastatin 10 MG Oral Tablet by Phoenix Labs	OMOP410894	RxNorm Extension	Drug
Low-intensity statin	21123691	Simvastatin 10 MG Oral Tablet by Zentiva	OMOP410917	RxNorm Extension	Drug
Low-intensity statin	21123692	Simvastatin 10 MG Oral Tablet by Wockhardt	OMOP410918	RxNorm Extension	Drug
Low-intensity statin	21123693	Simvastatin 10 MG Oral Tablet Box of 28 by Kent	OMOP410934	RxNorm Extension	Drug
Low-intensity statin	21123694	Simvastatin 10 MG Oral Tablet [Zocor] Box of 28 by Waymade	OMOP410974	RxNorm Extension	Drug
Low-intensity statin	21123695	Simvastatin 10 MG Oral Tablet [Zocor] Box of 28 by Merck	OMOP410976	RxNorm Extension	Drug
Low-intensity statin	21123696	Simvastatin 10 MG Oral Tablet [Zocor] Box of 28 by Dowelhurst	OMOP410979	RxNorm Extension	Drug
Low-intensity statin	21123709	fluvastatin 40 MG Oral Capsule [Lescol] by Sigma-Tau	OMOP411257	RxNorm Extension	Drug
Low-intensity statin	21123710	fluvastatin 40 MG Oral Capsule [Lescol] by DE	OMOP411259	RxNorm Extension	Drug
Low-intensity statin	21123711	fluvastatin 40 MG Oral Capsule [Lescol] Box of 30	OMOP411273	RxNorm Extension	Drug
Low-intensity statin	21123712	fluvastatin 40 MG Oral Capsule [Lescol] Box of 30 by Sigma-Tau	OMOP411275	RxNorm Extension	Drug
Low-intensity statin	21123713	fluvastatin 40 MG Oral Capsule [Lescol] Box of 56 by Novartis	OMOP411280	RxNorm Extension	Drug
Low-intensity statin	21123718	fluvastatin 20 MG Oral Capsule Box of 28	OMOP411360	RxNorm Extension	Drug
Low-intensity statin	21123719	fluvastatin 20 MG Oral Capsule [Lescol] Box of 28	OMOP411387	RxNorm Extension	Drug
Low-intensity statin	21123720	fluvastatin 20 MG Oral Capsule [Lescol] Box of 28 by Novartis	OMOP411391	RxNorm Extension	Drug
Low-intensity statin	21125710	Pravastatin 20 MG Oral Tablet by Phoenix Labs	OMOP282254	RxNorm Extension	Drug
Low-intensity statin	21125711	Pravastatin 20 MG Oral Tablet by DE	OMOP282264	RxNorm Extension	Drug
Low-intensity statin	21125712	Pravastatin 20 MG Oral Tablet Box of 28 by Sigma-Tau	OMOP282286	RxNorm Extension	Drug
Low-intensity statin	21125713	Pravastatin 20 MG Oral Tablet [Lipostat]	OMOP282301	RxNorm Extension	Drug
Low-intensity statin	21125714	Pravastatin 20 MG Oral Tablet [Lipostat] by Waymade	OMOP282302	RxNorm Extension	Drug
Low-intensity statin	21125715	Pravastatin 20 MG Oral Tablet [Lipostat] Box of 28 by Dowelhurst	OMOP282309	RxNorm Extension	Drug
Low-intensity statin	21125716	Pravastatin 10 MG Oral Tablet by Mylan	OMOP282315	RxNorm Extension	Drug
Low-intensity statin	21125717	Pravastatin 10 MG Oral Tablet Box of 28 by Medreich	OMOP282344	RxNorm Extension	Drug
Low-intensity statin	21125718	Pravastatin 10 MG Oral Tablet [Lipostat] Box of 28 by DE	OMOP282371	RxNorm Extension	Drug
Low-intensity statin	21133553	Simvastatin 10 MG [Zocor Ht-Pro]	OMOP410885	RxNorm Extension	Drug
Low-intensity statin	21133554	Simvastatin 10 MG Oral Tablet by Generics	OMOP410888	RxNorm Extension	Drug
Low-intensity statin	21133555	Simvastatin 10 MG Oral Tablet by Medreich	OMOP410898	RxNorm Extension	Drug
Low-intensity statin	21133556	Simvastatin 10 MG Oral Tablet by Tillomed	OMOP410904	RxNorm Extension	Drug
Low-intensity statin	21133557	Simvastatin 10 MG Oral Tablet by Alliance	OMOP410905	RxNorm Extension	Drug
Low-intensity statin	21133558	Simvastatin 10 MG Oral Tablet by Dexcel-Pharma	OMOP410910	RxNorm Extension	Drug
Low-intensity statin	21133559	Simvastatin 10 MG Oral Tablet Box of 28 by Dexcel-Pharma	OMOP410945	RxNorm Extension	Drug
Low-intensity statin	21133560	Simvastatin 10 MG Oral Tablet Box of 28 by A A H	OMOP410946	RxNorm Extension	Drug
Low-intensity statin	21133561	Simvastatin 10 MG Oral Tablet [Zocor] Box of 28 by Sigma-Tau	OMOP410973	RxNorm Extension	Drug
Low-intensity statin	21133572	fluvastatin 40 MG Oral Capsule Box of 28 by Alliance	OMOP411243	RxNorm Extension	Drug
Low-intensity statin	21133573	fluvastatin 40 MG Oral Capsule [Lescol] by Lexon	OMOP411262	RxNorm Extension	Drug
Low-intensity statin	21133583	fluvastatin 20 MG Oral Capsule by TEVA	OMOP411356	RxNorm Extension	Drug
Low-intensity statin	21133584	fluvastatin 20 MG Oral Capsule Box of 28 by Phoenix Labs	OMOP411364	RxNorm Extension	Drug
Low-intensity statin	21133585	fluvastatin 20 MG Oral Capsule [Lescol] by Waymade	OMOP411380	RxNorm Extension	Drug
Low-intensity statin	21133586	fluvastatin 20 MG Oral Capsule [Lescol] by DE	OMOP411381	RxNorm Extension	Drug
Low-intensity statin	21135607	Pravastatin 20 MG Oral Tablet by TEVA	OMOP282268	RxNorm Extension	Drug
Low-intensity statin	21135608	Pravastatin 20 MG Oral Tablet Box of 28 by Phoenix Labs	OMOP282280	RxNorm Extension	Drug
Low-intensity statin	21135609	Pravastatin 20 MG Oral Tablet Box of 28 by Sandoz	OMOP282285	RxNorm Extension	Drug
Low-intensity statin	21135610	Pravastatin 20 MG Oral Tablet Box of 28 by Dowelhurst	OMOP282298	RxNorm Extension	Drug
Low-intensity statin	21135611	Pravastatin 10 MG Oral Tablet by Focus	OMOP282312	RxNorm Extension	Drug
Low-intensity statin	21135612	Pravastatin 10 MG Oral Tablet by Zentiva	OMOP282334	RxNorm Extension	Drug
Low-intensity statin	21135613	Pravastatin 10 MG Oral Tablet Box of 28 by Generics	OMOP282338	RxNorm Extension	Drug
Low-intensity statin	21135614	Pravastatin 10 MG Oral Tablet [Lipostat]	OMOP282363	RxNorm Extension	Drug
Low-intensity statin	21143489	Simvastatin 10 MG Oral Tablet by Aurobindo	OMOP410897	RxNorm Extension	Drug
Low-intensity statin	21143490	Simvastatin 10 MG Oral Tablet by TEVA	OMOP410912	RxNorm Extension	Drug
Low-intensity statin	21143491	Simvastatin 10 MG Oral Tablet [Lloydspharmacy Cholesterol Lowering]	OMOP410983	RxNorm Extension	Drug
Low-intensity statin	21143503	fluvastatin 40 MG Oral Capsule Box of 28 by Dowelhurst	OMOP411250	RxNorm Extension	Drug
Low-intensity statin	21143504	fluvastatin 40 MG Oral Capsule Box of 56	OMOP411253	RxNorm Extension	Drug
Low-intensity statin	21143505	fluvastatin 40 MG Oral Capsule [Lescol] by Waymade	OMOP411258	RxNorm Extension	Drug
Low-intensity statin	21143509	fluvastatin 20 MG Oral Capsule by Actavis	OMOP411357	RxNorm Extension	Drug
Low-intensity statin	21143510	fluvastatin 20 MG Oral Capsule [Lescol] by Sigma-Tau	OMOP411379	RxNorm Extension	Drug
Low-intensity statin	21145469	Pravastatin 20 MG Oral Tablet by Generics	OMOP282250	RxNorm Extension	Drug
Low-intensity statin	21145470	Pravastatin 10 MG Oral Tablet by A A H	OMOP282329	RxNorm Extension	Drug
Low-intensity statin	21145471	Pravastatin 10 MG Oral Tablet Box of 28 by Kent	OMOP282345	RxNorm Extension	Drug
Low-intensity statin	21145472	Pravastatin 10 MG Oral Tablet Box of 28 by Waymade	OMOP282351	RxNorm Extension	Drug
Low-intensity statin	21145473	Pravastatin 10 MG Oral Tablet [Lipostat] by Dowelhurst	OMOP282367	RxNorm Extension	Drug
Low-intensity statin	21153422	Simvastatin 10 MG Oral Tablet by Crescent	OMOP410896	RxNorm Extension	Drug
Low-intensity statin	21153423	Simvastatin 10 MG Oral Tablet Box of 28 by TEVA	OMOP410948	RxNorm Extension	Drug
Low-intensity statin	21153424	Simvastatin 10 MG Oral Tablet [Zocor Ht-Pro] Box of 28	OMOP410964	RxNorm Extension	Drug
Low-intensity statin	21153435	fluvastatin 40 MG Oral Capsule by Phoenix Labs	OMOP411221	RxNorm Extension	Drug
Low-intensity statin	21153436	fluvastatin 40 MG Oral Capsule Box of 28 by Sandoz	OMOP411241	RxNorm Extension	Drug
Low-intensity statin	21153437	fluvastatin 40 MG Oral Capsule Box of 56 by Alliance	OMOP411254	RxNorm Extension	Drug
Low-intensity statin	21153438	fluvastatin 40 MG Oral Capsule [Lescol] by Necessity Supplies	OMOP411260	RxNorm Extension	Drug
Low-intensity statin	21155404	Pravastatin 20 MG Oral Tablet by Kent	OMOP282257	RxNorm Extension	Drug
Low-intensity statin	21155405	Pravastatin 20 MG Oral Tablet Box of 28 by Pliva	OMOP282291	RxNorm Extension	Drug
Low-intensity statin	21155406	Pravastatin 10 MG Oral Tablet by Actavis	OMOP282331	RxNorm Extension	Drug
Low-intensity statin	21155407	Pravastatin 10 MG Oral Tablet Box of 28 by Alliance	OMOP282350	RxNorm Extension	Drug
Low-intensity statin	21155408	Pravastatin 10 MG Oral Tablet Box of 28 by Ivax	OMOP282359	RxNorm Extension	Drug
Low-intensity statin	21155409	Pravastatin 10 MG Oral Tablet Box of 28 by Zentiva	OMOP282361	RxNorm Extension	Drug
Low-intensity statin	21155410	Pravastatin 10 MG Oral Tablet [Lipostat] Box of 28 by Waymade	OMOP282370	RxNorm Extension	Drug
Low-intensity statin	21163233	Simvastatin 10 MG Oral Tablet by A A H	OMOP410911	RxNorm Extension	Drug
Low-intensity statin	21163234	Simvastatin 10 MG Oral Tablet by Dowelhurst	OMOP410916	RxNorm Extension	Drug
Low-intensity statin	21163235	Simvastatin 10 MG Oral Tablet Box of 28 by Bristol Myers Squibb	OMOP410928	RxNorm Extension	Drug
Low-intensity statin	21163236	Simvastatin 10 MG Oral Tablet Box of 28 by Tillomed	OMOP410939	RxNorm Extension	Drug
Low-intensity statin	21163237	Simvastatin 10 MG Oral Tablet Box of 28 by Pliva	OMOP410943	RxNorm Extension	Drug
Low-intensity statin	21163238	Simvastatin 10 MG Oral Tablet [Zocor] by Lexon	OMOP410970	RxNorm Extension	Drug
Low-intensity statin	21163239	Simvastatin 10 MG Oral Tablet [Zocor] Box of 30 by Dowelhurst	OMOP410982	RxNorm Extension	Drug
Low-intensity statin	21163253	fluvastatin 40 MG Oral Capsule by Sigma-Tau	OMOP411224	RxNorm Extension	Drug
Low-intensity statin	21163254	fluvastatin 40 MG Oral Capsule by Waymade	OMOP411226	RxNorm Extension	Drug
Low-intensity statin	21163255	fluvastatin 40 MG Oral Capsule Box of 20 by Dowelhurst	OMOP411236	RxNorm Extension	Drug
Low-intensity statin	21163256	fluvastatin 40 MG Oral Capsule Box of 28 by Sigma-Tau	OMOP411242	RxNorm Extension	Drug
Low-intensity statin	21163258	fluvastatin 20 MG Oral Capsule by Sandoz	OMOP411348	RxNorm Extension	Drug
Low-intensity statin	21163259	fluvastatin 20 MG Oral Capsule Box of 30	OMOP411377	RxNorm Extension	Drug
Low-intensity statin	21165200	Pravastatin 20 MG Oral Tablet Box of 28	OMOP282275	RxNorm Extension	Drug
Low-intensity statin	21165201	Pravastatin 20 MG Oral Tablet Box of 28 by Medreich	OMOP282283	RxNorm Extension	Drug
Low-intensity statin	21165202	Pravastatin 20 MG Oral Tablet Box of 28 by Tillomed	OMOP282287	RxNorm Extension	Drug
Low-intensity statin	21165203	Pravastatin 20 MG Oral Tablet Box of 28 by Alliance	OMOP282288	RxNorm Extension	Drug
Low-intensity statin	21165204	Pravastatin 20 MG Oral Tablet Box of 28 by Waymade	OMOP282289	RxNorm Extension	Drug
Low-intensity statin	21165205	Pravastatin 20 MG Oral Tablet [Lipostat] Box of 28 by Bristol Myers Squibb	OMOP282308	RxNorm Extension	Drug
Low-intensity statin	21165206	Pravastatin 10 MG Oral Tablet Box of 28 by Dowelhurst	OMOP282360	RxNorm Extension	Drug
Low-intensity statin	21165207	Pravastatin 10 MG Oral Tablet [Lipostat] by Bristol Myers Squibb	OMOP282366	RxNorm Extension	Drug
Low-intensity statin	21165208	Pravastatin 10 MG Oral Tablet [Lipostat] Box of 28 by Bristol Myers Squibb	OMOP282372	RxNorm Extension	Drug
Low-intensity statin	21172992	Simvastatin 10 MG Oral Tablet by Sigma-Tau	OMOP410901	RxNorm Extension	Drug
Low-intensity statin	21172993	Simvastatin 10 MG Oral Tablet Box of 28 by Phoenix Labs	OMOP410929	RxNorm Extension	Drug
Low-intensity statin	21172994	Simvastatin 10 MG Oral Tablet Box of 28 by Sigma-Tau	OMOP410937	RxNorm Extension	Drug
Low-intensity statin	21172995	Simvastatin 10 MG Oral Tablet Box of 28 by Sterwin Medicines	OMOP410938	RxNorm Extension	Drug
Low-intensity statin	21172996	Simvastatin 10 MG Oral Tablet Box of 28 by DE	OMOP410942	RxNorm Extension	Drug
Low-intensity statin	21172997	Simvastatin 10 MG Oral Tablet [Zocor] by Necessity Supplies	OMOP410968	RxNorm Extension	Drug
Low-intensity statin	21172998	Simvastatin 10 MG Oral Tablet [Simvador]	OMOP410987	RxNorm Extension	Drug
Low-intensity statin	21173010	fluvastatin 40 MG Oral Capsule by Zentiva	OMOP411232	RxNorm Extension	Drug
Low-intensity statin	21173011	fluvastatin 40 MG Oral Capsule [Lescol] Box of 56	OMOP411279	RxNorm Extension	Drug
Low-intensity statin	21173016	fluvastatin 20 MG Oral Capsule by Phoenix Labs	OMOP411347	RxNorm Extension	Drug
Low-intensity statin	21173017	fluvastatin 20 MG Oral Capsule Box of 28 by Mylan	OMOP411362	RxNorm Extension	Drug
Low-intensity statin	21173018	fluvastatin 20 MG Oral Capsule Box of 28 by Actavis	OMOP411374	RxNorm Extension	Drug
Low-intensity statin	21173019	fluvastatin 20 MG Oral Capsule [Lescol] by Lexon	OMOP411385	RxNorm Extension	Drug
Low-intensity statin	21173020	fluvastatin 20 MG Oral Capsule [Lescol] Box of 28 by Sigma-Tau	OMOP411388	RxNorm Extension	Drug
Low-intensity statin	21174959	Pravastatin 20 MG Oral Tablet by Dowelhurst	OMOP282272	RxNorm Extension	Drug
Low-intensity statin	21174960	Pravastatin 20 MG Oral Tablet Box of 28 by A A H	OMOP282294	RxNorm Extension	Drug
Low-intensity statin	21174961	Pravastatin 20 MG Oral Tablet Box of 28 by Actavis	OMOP282296	RxNorm Extension	Drug
Low-intensity statin	21174962	Pravastatin 10 MG Oral Tablet by Accord	OMOP282317	RxNorm Extension	Drug
Low-intensity statin	21174963	Pravastatin 10 MG Oral Tablet by Sigma-Tau	OMOP282321	RxNorm Extension	Drug
Low-intensity statin	21174964	Pravastatin 10 MG Oral Tablet by Pliva	OMOP282327	RxNorm Extension	Drug
Low-intensity statin	21174965	Pravastatin 10 MG Oral Tablet by Almus	OMOP282336	RxNorm Extension	Drug
Low-intensity statin	35131186	Simvastatin 10 MG Oral Tablet by Yoshindo	OMOP4788430	RxNorm Extension	Drug
Low-intensity statin	35131716	Pravastatin 10 MG Oral Tablet by Nihon	OMOP4788951	RxNorm Extension	Drug
Low-intensity statin	35132634	Simvastatin 10 MG Oral Tablet [Lipovas]	OMOP4789859	RxNorm Extension	Drug
Low-intensity statin	35133354	fluvastatin 20 MG Oral Tablet by Choseido	OMOP4790564	RxNorm Extension	Drug
Low-intensity statin	35133878	Pravastatin 10 MG Oral Tablet by Me	OMOP4791084	RxNorm Extension	Drug
Low-intensity statin	35134155	Pravastatin 10 MG Oral Tablet by Kyowa	OMOP4791357	RxNorm Extension	Drug
Low-intensity statin	35134742	Pravastatin 10 MG Oral Tablet by Fuso	OMOP4791943	RxNorm Extension	Drug
Low-intensity statin	35135431	fluvastatin 30 MG Oral Tablet [Lochol]	OMOP4792622	RxNorm Extension	Drug
Low-intensity statin	35137014	fluvastatin 20 MG Oral Tablet [Lochol]	OMOP4794190	RxNorm Extension	Drug
Low-intensity statin	35137027	fluvastatin 20 MG [Lochol]	OMOP4794203	RxNorm Extension	Drug
Low-intensity statin	35137416	Simvastatin 10 MG Oral Tablet by Elmed Eisai	OMOP4794590	RxNorm Extension	Drug
Low-intensity statin	35137489	Simvastatin 10 MG Oral Tablet by Ohara	OMOP4794662	RxNorm Extension	Drug
Low-intensity statin	35137812	Pravastatin 10 MG Oral Tablet by Medisa Shinyaku	OMOP4794983	RxNorm Extension	Drug
Low-intensity statin	35138644	Pravastatin 10 MG [Mevalilin]	OMOP4795802	RxNorm Extension	Drug
Low-intensity statin	35139625	Simvastatin 10 MG Oral Tablet [Lipozart]	OMOP4796779	RxNorm Extension	Drug
Low-intensity statin	35139910	Pravastatin 10 MG Oral Tablet by Pfizer	OMOP4797059	RxNorm Extension	Drug
Low-intensity statin	35141657	Pravastatin 10 MG Oral Tablet by Ohara	OMOP4798782	RxNorm Extension	Drug
Low-intensity statin	35141793	Simvastatin 10 MG [Lipovas]	OMOP4798916	RxNorm Extension	Drug
Low-intensity statin	35142077	1000 MG Pravastatin 0.01 MG/MG Oral Granules [MEVALOTIN]	OMOP4799198	RxNorm Extension	Drug
Low-intensity statin	35142619	Pravastatin 10 MG Oral Tablet by Kyorin Rimedio	OMOP4799732	RxNorm Extension	Drug
Low-intensity statin	35143433	Pravastatin 10 MG Oral Tablet by Mitsubishi Tanabe	OMOP4800534	RxNorm Extension	Drug
Low-intensity statin	35143830	1000 MG Pravastatin 0.01 MG/MG Oral Granules [Mevatorte]	OMOP4800929	RxNorm Extension	Drug
Low-intensity statin	35143906	Simvastatin 10 MG Oral Tablet by Kyorin Rimedio	OMOP4801003	RxNorm Extension	Drug
Low-intensity statin	35144072	Pravastatin 10 MG Oral Tablet by Yoshindo	OMOP4801168	RxNorm Extension	Drug
Low-intensity statin	35144975	Pravastatin 10 MG [Mevalect]	OMOP4802065	RxNorm Extension	Drug
Low-intensity statin	35145230	Simvastatin 10 MG Oral Tablet by Nichi-Iko	OMOP4802320	RxNorm Extension	Drug
Low-intensity statin	35145349	Pravastatin 10 MG Oral Tablet [Mevatorte]	OMOP4802440	RxNorm Extension	Drug
Low-intensity statin	35145546	Pravastatin 10 MG Oral Tablet by Towa	OMOP4802635	RxNorm Extension	Drug
Low-intensity statin	35146100	Pravastatin 10 MG Oral Tablet by Nisshin	OMOP4803182	RxNorm Extension	Drug
Low-intensity statin	35146201	Pravastatin 10 MG Oral Tablet [Mevalect]	OMOP4803283	RxNorm Extension	Drug
Low-intensity statin	35146646	fluvastatin 30 MG Oral Tablet	OMOP4803722	RxNorm Extension	Drug
Low-intensity statin	35147925	Pravastatin 10 MG Oral Tablet by Nichi-Iko	OMOP4804992	RxNorm Extension	Drug
Low-intensity statin	35149505	Pravastatin 10 MG Oral Tablet by Tsuruhara Seiyaku	OMOP4806564	RxNorm Extension	Drug
Low-intensity statin	35149557	Pravastatin 10 MG Oral Tablet by Janssen	OMOP4806616	RxNorm Extension	Drug
Low-intensity statin	35150055	Simvastatin 10 MG Oral Tablet by Towa	OMOP4807108	RxNorm Extension	Drug
Low-intensity statin	35150870	fluvastatin 30 MG Oral Tablet by Choseido	OMOP4807917	RxNorm Extension	Drug
Low-intensity statin	35151715	fluvastatin 30 MG [Lochol]	OMOP4808759	RxNorm Extension	Drug
Low-intensity statin	35151779	fluvastatin 20 MG Oral Tablet by Sawai Seiyaku	OMOP4808823	RxNorm Extension	Drug
Low-intensity statin	35151804	fluvastatin 30 MG	OMOP4808848	RxNorm Extension	Drug
Low-intensity statin	35152080	Simvastatin 10 MG Oral Tablet by Medisa Shinyaku	OMOP4809120	RxNorm Extension	Drug
Low-intensity statin	35153281	fluvastatin 30 MG Oral Tablet by Sanwa Kagaku	OMOP4810310	RxNorm Extension	Drug
Low-intensity statin	35153574	Pravastatin 10 MG Oral Tablet by Tatsumi Kagaku	OMOP4810600	RxNorm Extension	Drug
Low-intensity statin	35154102	Simvastatin 10 MG [Ramian]	OMOP4811240	RxNorm Extension	Drug
Low-intensity statin	35154252	Simvastatin 10 MG [Lipozart]	OMOP4811280	RxNorm Extension	Drug
Low-intensity statin	35154619	Simvastatin 10 MG Oral Tablet by Kyowa	OMOP4811642	RxNorm Extension	Drug
Low-intensity statin	35154821	Pravastatin 10 MG Oral Tablet by Nipro	OMOP4811842	RxNorm Extension	Drug
Low-intensity statin	35155123	1000 MG Pravastatin 0.01 MG/MG Oral Granules	OMOP4812144	RxNorm Extension	Drug
Low-intensity statin	35155208	Pravastatin 10 MG [Mevatorte]	OMOP4812227	RxNorm Extension	Drug
Low-intensity statin	35156806	fluvastatin 30 MG Oral Tablet by Sawai Seiyaku	OMOP4813816	RxNorm Extension	Drug
Low-intensity statin	35157042	Simvastatin 10 MG Oral Tablet by Sawai	OMOP4814049	RxNorm Extension	Drug
Low-intensity statin	35157270	Pravastatin 10 MG Oral Tablet [Mevalilin]	OMOP4814277	RxNorm Extension	Drug
Low-intensity statin	35157535	Simvastatin 10 MG Oral Tablet by Janssen	OMOP4814540	RxNorm Extension	Drug
Low-intensity statin	35157945	Pravastatin 10 MG Oral Tablet by Elmed Eisai	OMOP4814944	RxNorm Extension	Drug
Low-intensity statin	35158637	fluvastatin 20 MG Oral Tablet by Sanwa Kagaku	OMOP4815628	RxNorm Extension	Drug
Low-intensity statin	35159118	Simvastatin 10 MG Oral Tablet [Ramian]	OMOP4816102	RxNorm Extension	Drug
Low-intensity statin	35159323	Pravastatin 10 MG Oral Tablet by Sawai Seiyaku	OMOP4816306	RxNorm Extension	Drug
Low-intensity statin	35159417	fluvastatin 20 MG Oral Tablet by Teva Takeda	OMOP4816401	RxNorm Extension	Drug
Low-intensity statin	35160439	Pravastatin 10 MG Oral Tablet by Choseido	OMOP4817417	RxNorm Extension	Drug
Low-intensity statin	35160728	fluvastatin 30 MG Oral Tablet by Teva Takeda	OMOP4817704	RxNorm Extension	Drug
Low-intensity statin	35161525	fluvastatin 20 MG Oral Tablet	OMOP4818495	RxNorm Extension	Drug
Low-intensity statin	35161714	1010 MG Pravastatin 0.01 MG/MG Oral Granules	OMOP4818681	RxNorm Extension	Drug
Low-intensity statin	35406772	fluvastatin 20 MG Oral Capsule [Lescol] Box of 90 by Novartis	OMOP1140357	RxNorm Extension	Drug
Low-intensity statin	35407090	Simvastatin 10 MG Delayed Release Oral Tablet [Simvastatin Accord] Box of 28 by Accord	OMOP1140675	RxNorm Extension	Drug
Low-intensity statin	35407093	fluvastatin 40 MG Oral Capsule [Lescol] Box of 90 by Novartis	OMOP1140678	RxNorm Extension	Drug
Low-intensity statin	35407867	Pravastatin 20 MG Oral Tablet [PRAVASTATINE ACCORD] Box of 28 by Accord	OMOP1141452	RxNorm Extension	Drug
Low-intensity statin	35409428	Pravastatin 20 MG Oral Tablet [PRAVASTATINE ACCORD] Box of 84 by Accord	OMOP1143013	RxNorm Extension	Drug
Low-intensity statin	35409437	Pravastatin 10 MG Oral Tablet [PRAVASTATINE ACCORD] Box of 28 by Accord	OMOP1143022	RxNorm Extension	Drug
Low-intensity statin	35409497	fluvastatin 20 MG Oral Capsule [Lescol] Box of 30 by Novartis	OMOP1143082	RxNorm Extension	Drug
Low-intensity statin	35410139	Simvastatin 10 MG Delayed Release Oral Tablet [SIMVASTATINE ALMUS]	OMOP1143724	RxNorm Extension	Drug
Low-intensity statin	35410916	Simvastatin 10 MG Delayed Release Oral Tablet [SIMVASTATINE ALMUS] Box of 30	OMOP1144501	RxNorm Extension	Drug
Low-intensity statin	35411024	Simvastatin 10 MG Delayed Release Oral Tablet [SIMVASTATINE ALMUS] Box of 30 by Almus	OMOP1144609	RxNorm Extension	Drug
Low-intensity statin	35412603	fluvastatin 40 MG Oral Capsule [Lescol] Box of 30 by Novartis	OMOP1146188	RxNorm Extension	Drug
Low-intensity statin	35412765	Simvastatin 10 MG [SIMVASTATINE ALMUS]	OMOP1146350	RxNorm Extension	Drug
Low-intensity statin	35742927	Simvastatin 10 MG Delayed Release Oral Tablet [Zocor Ht-Pro] Box of 28 by Mcneil	OMOP2744388	RxNorm Extension	Drug
Low-intensity statin	35742928	Simvastatin 10 MG Delayed Release Oral Tablet Box of 28 by Zentiva	OMOP2744389	RxNorm Extension	Drug
Low-intensity statin	35742929	Simvastatin 10 MG Delayed Release Oral Tablet Box of 28 by TEVA	OMOP2744390	RxNorm Extension	Drug
Low-intensity statin	35742930	Simvastatin 10 MG Delayed Release Oral Tablet Box of 28 by Sigma-Tau	OMOP2744391	RxNorm Extension	Drug
Low-intensity statin	35742931	Simvastatin 10 MG Delayed Release Oral Tablet Box of 28 by Arrow Generics	OMOP2744392	RxNorm Extension	Drug
Low-intensity statin	35742932	Simvastatin 10 MG Delayed Release Oral Tablet by Phoenix Labs	OMOP2744393	RxNorm Extension	Drug
Low-intensity statin	35745806	Pravastatin 10 MG Delayed Release Oral Tablet [Lipostat]	OMOP2747267	RxNorm Extension	Drug
Low-intensity statin	35745807	Pravastatin 20 MG Delayed Release Oral Tablet [Lipostat]	OMOP2747268	RxNorm Extension	Drug
Low-intensity statin	35746020	Simvastatin 10 MG Delayed Release Oral Tablet [Simvador] Box of 28	OMOP2747481	RxNorm Extension	Drug
Low-intensity statin	35746473	Pravastatin 10 MG Delayed Release Oral Tablet [Lipostat] Box of 28 by Dowelhurst	OMOP2747934	RxNorm Extension	Drug
Low-intensity statin	35746474	Pravastatin 10 MG Delayed Release Oral Tablet [Lipostat] by DE	OMOP2747935	RxNorm Extension	Drug
Low-intensity statin	35746475	Pravastatin 10 MG Delayed Release Oral Tablet Box of 28 by Ranbaxy	OMOP2747936	RxNorm Extension	Drug
Low-intensity statin	35746476	Pravastatin 10 MG Delayed Release Oral Tablet Box of 28 by Waymade	OMOP2747937	RxNorm Extension	Drug
Low-intensity statin	35746477	Pravastatin 10 MG Delayed Release Oral Tablet Box of 28 by Alliance	OMOP2747938	RxNorm Extension	Drug
Low-intensity statin	35746478	Pravastatin 10 MG Delayed Release Oral Tablet by Almus	OMOP2747939	RxNorm Extension	Drug
Low-intensity statin	35746479	Pravastatin 10 MG Delayed Release Oral Tablet by Actavis	OMOP2747940	RxNorm Extension	Drug
Low-intensity statin	35746480	Pravastatin 10 MG Delayed Release Oral Tablet by A A H	OMOP2747941	RxNorm Extension	Drug
Low-intensity statin	35746481	Pravastatin 10 MG Delayed Release Oral Tablet by Ranbaxy	OMOP2747942	RxNorm Extension	Drug
Low-intensity statin	35746482	Pravastatin 10 MG Delayed Release Oral Tablet by Sigma-Tau	OMOP2747943	RxNorm Extension	Drug
Low-intensity statin	35746483	Pravastatin 10 MG Delayed Release Oral Tablet by Focus	OMOP2747944	RxNorm Extension	Drug
Low-intensity statin	35746484	Pravastatin 20 MG Delayed Release Oral Tablet Box of 28 by TEVA	OMOP2747945	RxNorm Extension	Drug
Low-intensity statin	35746485	Pravastatin 20 MG Delayed Release Oral Tablet Box of 28 by DE	OMOP2747946	RxNorm Extension	Drug
Low-intensity statin	35746486	Pravastatin 20 MG Delayed Release Oral Tablet Box of 28 by Sigma-Tau	OMOP2747947	RxNorm Extension	Drug
Low-intensity statin	35746487	Pravastatin 20 MG Oral Tablet Box of 28 by Arrow Generics	OMOP2747948	RxNorm Extension	Drug
Low-intensity statin	35746488	Pravastatin 20 MG Delayed Release Oral Tablet by Zentiva	OMOP2747949	RxNorm Extension	Drug
Low-intensity statin	35746489	Pravastatin 20 MG Delayed Release Oral Tablet by TEVA	OMOP2747950	RxNorm Extension	Drug
Low-intensity statin	35746490	Pravastatin 20 MG Delayed Release Oral Tablet by Arrow Generics	OMOP2747951	RxNorm Extension	Drug
Low-intensity statin	35747122	Simvastatin 10 MG Delayed Release Oral Tablet [Simvador] by Discovery	OMOP2748583	RxNorm Extension	Drug
Low-intensity statin	35747123	Simvastatin 10 MG Delayed Release Oral Tablet Box of 28 by Crescent	OMOP2748584	RxNorm Extension	Drug
Low-intensity statin	35747124	Simvastatin 10 MG Delayed Release Oral Tablet by Dowelhurst	OMOP2748585	RxNorm Extension	Drug
Low-intensity statin	35747125	Simvastatin 10 MG Delayed Release Oral Tablet by TEVA	OMOP2748586	RxNorm Extension	Drug
Low-intensity statin	35747126	Simvastatin 10 MG Delayed Release Oral Tablet by Ranbaxy	OMOP2748587	RxNorm Extension	Drug
Low-intensity statin	35747127	Simvastatin 10 MG Delayed Release Oral Tablet by Pliva	OMOP2748588	RxNorm Extension	Drug
Low-intensity statin	35747128	Simvastatin 10 MG Delayed Release Oral Tablet by Aurobindo	OMOP2748589	RxNorm Extension	Drug
Low-intensity statin	35750636	Pravastatin 10 MG Delayed Release Oral Tablet [Lipostat] Box of 28 by DE	OMOP2752097	RxNorm Extension	Drug
Low-intensity statin	35750637	Pravastatin 10 MG Delayed Release Oral Tablet Box of 28 by DE	OMOP2752098	RxNorm Extension	Drug
Low-intensity statin	35750638	Pravastatin 10 MG Delayed Release Oral Tablet Box of 28 by Sandoz	OMOP2752099	RxNorm Extension	Drug
Low-intensity statin	35750639	Pravastatin 10 MG Delayed Release Oral Tablet Box of 28 by Kent	OMOP2752100	RxNorm Extension	Drug
Low-intensity statin	35750640	Pravastatin 10 MG Delayed Release Oral Tablet Box of 28 by Medreich	OMOP2752101	RxNorm Extension	Drug
Low-intensity statin	35750641	Pravastatin 10 MG Oral Tablet Box of 28 by Arrow Generics	OMOP2752102	RxNorm Extension	Drug
Low-intensity statin	35750642	Pravastatin 10 MG Delayed Release Oral Tablet by DE	OMOP2752103	RxNorm Extension	Drug
Low-intensity statin	35750643	Pravastatin 10 MG Delayed Release Oral Tablet by Sandoz	OMOP2752104	RxNorm Extension	Drug
Low-intensity statin	35750644	Pravastatin 10 MG Oral Tablet by Arrow Generics	OMOP2752105	RxNorm Extension	Drug
Low-intensity statin	35750645	Pravastatin 20 MG Delayed Release Oral Tablet [Lipostat] Box of 28 by Bristol Myers Squibb	OMOP2752106	RxNorm Extension	Drug
Low-intensity statin	35750646	Pravastatin 20 MG Delayed Release Oral Tablet Box of 28 by Actavis	OMOP2752107	RxNorm Extension	Drug
Low-intensity statin	35750647	Pravastatin 20 MG Delayed Release Oral Tablet Box of 28 by Kent	OMOP2752108	RxNorm Extension	Drug
Low-intensity statin	35750648	Pravastatin 20 MG Delayed Release Oral Tablet Box of 28 by Arrow Generics	OMOP2752109	RxNorm Extension	Drug
Low-intensity statin	35750649	Pravastatin 20 MG Delayed Release Oral Tablet by Waymade	OMOP2752110	RxNorm Extension	Drug
Low-intensity statin	35750650	Pravastatin 20 MG Delayed Release Oral Tablet by Phoenix Labs	OMOP2752111	RxNorm Extension	Drug
Low-intensity statin	35750651	Pravastatin 20 MG Delayed Release Oral Tablet by Focus	OMOP2752112	RxNorm Extension	Drug
Low-intensity statin	35750652	Pravastatin 20 MG Oral Tablet by Arrow Generics	OMOP2752113	RxNorm Extension	Drug
Low-intensity statin	35751225	Simvastatin 10 MG Delayed Release Oral Tablet [Zocor] Box of 30 by Dowelhurst	OMOP2752686	RxNorm Extension	Drug
Low-intensity statin	35751226	Simvastatin 10 MG Delayed Release Oral Tablet [Zocor] Box of 30 by Waymade	OMOP2752687	RxNorm Extension	Drug
Low-intensity statin	35751227	Simvastatin 10 MG Delayed Release Oral Tablet [Zocor] Box of 28 by Sigma-Tau	OMOP2752688	RxNorm Extension	Drug
Low-intensity statin	35751228	Simvastatin 10 MG Delayed Release Oral Tablet [Zocor] by Dowelhurst	OMOP2752689	RxNorm Extension	Drug
Low-intensity statin	35751229	Simvastatin 10 MG Delayed Release Oral Tablet [Zocor] by Merck	OMOP2752690	RxNorm Extension	Drug
Low-intensity statin	35751230	Simvastatin 10 MG Delayed Release Oral Tablet Box of 28 by Wockhardt	OMOP2752691	RxNorm Extension	Drug
Low-intensity statin	35751231	Simvastatin 10 MG Delayed Release Oral Tablet Box of 28 by Focus	OMOP2752692	RxNorm Extension	Drug
Low-intensity statin	35751232	Simvastatin 10 MG Oral Tablet Box of 28 by Arrow Generics	OMOP2752693	RxNorm Extension	Drug
Low-intensity statin	35751233	Simvastatin 10 MG Delayed Release Oral Tablet by Wockhardt	OMOP2752694	RxNorm Extension	Drug
Low-intensity statin	35754190	Pravastatin 10 MG Delayed Release Oral Tablet [Lipostat] Box of 28	OMOP2755651	RxNorm Extension	Drug
Low-intensity statin	35754401	Simvastatin 10 MG Delayed Release Oral Tablet [Simvador]	OMOP2755862	RxNorm Extension	Drug
Low-intensity statin	35754875	Pravastatin 10 MG Delayed Release Oral Tablet by Waymade	OMOP2756336	RxNorm Extension	Drug
Low-intensity statin	35754876	Pravastatin 20 MG Delayed Release Oral Tablet [Lipostat] by Dowelhurst	OMOP2756337	RxNorm Extension	Drug
Low-intensity statin	35754877	Pravastatin 20 MG Delayed Release Oral Tablet Box of 28 by A A H	OMOP2756338	RxNorm Extension	Drug
Low-intensity statin	35754878	Pravastatin 20 MG Delayed Release Oral Tablet by DE	OMOP2756339	RxNorm Extension	Drug
Low-intensity statin	35754879	Pravastatin 20 MG Delayed Release Oral Tablet by Mylan	OMOP2756340	RxNorm Extension	Drug
Low-intensity statin	35755487	Simvastatin 10 MG Delayed Release Oral Tablet [Zocor] Box of 28 by Necessity Supplies	OMOP2756948	RxNorm Extension	Drug
Low-intensity statin	35755488	Simvastatin 10 MG Delayed Release Oral Tablet Box of 28 by Somex	OMOP2756949	RxNorm Extension	Drug
Low-intensity statin	35755489	Simvastatin 10 MG Delayed Release Oral Tablet Box of 28 by Dowelhurst	OMOP2756950	RxNorm Extension	Drug
Low-intensity statin	35755490	Simvastatin 10 MG Delayed Release Oral Tablet Box of 28 by Alliance	OMOP2756951	RxNorm Extension	Drug
Low-intensity statin	35755491	Simvastatin 10 MG Delayed Release Oral Tablet Box of 28 by Tillomed	OMOP2756952	RxNorm Extension	Drug
Low-intensity statin	35755492	Simvastatin 10 MG Delayed Release Oral Tablet Box of 28 by Phoenix Labs	OMOP2756953	RxNorm Extension	Drug
Low-intensity statin	35755493	Simvastatin 10 MG Delayed Release Oral Tablet Box of 28 by Bristol Myers Squibb	OMOP2756954	RxNorm Extension	Drug
Low-intensity statin	35755494	Simvastatin 10 MG Delayed Release Oral Tablet Box of 28 by Relonchem	OMOP2756955	RxNorm Extension	Drug
Low-intensity statin	35755495	Simvastatin 10 MG Delayed Release Oral Tablet by Alliance	OMOP2756956	RxNorm Extension	Drug
Low-intensity statin	35755496	Simvastatin 10 MG Delayed Release Oral Tablet by Focus	OMOP2756957	RxNorm Extension	Drug
Low-intensity statin	35758976	Pravastatin 10 MG Delayed Release Oral Tablet [Lipostat] Box of 28 by Waymade	OMOP2760437	RxNorm Extension	Drug
Low-intensity statin	35758977	Pravastatin 10 MG Delayed Release Oral Tablet Box of 28 by Dowelhurst	OMOP2760438	RxNorm Extension	Drug
Low-intensity statin	35758978	Pravastatin 10 MG Delayed Release Oral Tablet Box of 28 by Ivax	OMOP2760439	RxNorm Extension	Drug
Low-intensity statin	35758979	Pravastatin 10 MG Delayed Release Oral Tablet Box of 28 by Actavis	OMOP2760440	RxNorm Extension	Drug
Low-intensity statin	35758980	Pravastatin 10 MG Delayed Release Oral Tablet Box of 28 by Mylan	OMOP2760441	RxNorm Extension	Drug
Low-intensity statin	35758981	Pravastatin 10 MG Delayed Release Oral Tablet Box of 28 by Arrow Generics	OMOP2760442	RxNorm Extension	Drug
Low-intensity statin	35758982	Pravastatin 10 MG Delayed Release Oral Tablet by Zentiva	OMOP2760443	RxNorm Extension	Drug
Low-intensity statin	35758983	Pravastatin 10 MG Delayed Release Oral Tablet by TEVA	OMOP2760444	RxNorm Extension	Drug
Low-intensity statin	35758984	Pravastatin 20 MG Delayed Release Oral Tablet [Lipostat] Box of 28 by Dowelhurst	OMOP2760445	RxNorm Extension	Drug
Low-intensity statin	35758985	Pravastatin 20 MG Delayed Release Oral Tablet [Lipostat] by Waymade	OMOP2760446	RxNorm Extension	Drug
Low-intensity statin	35758986	Pravastatin 20 MG Delayed Release Oral Tablet Box of 28 by Zentiva	OMOP2760447	RxNorm Extension	Drug
Low-intensity statin	35758987	Pravastatin 20 MG Delayed Release Oral Tablet Box of 28 by Dowelhurst	OMOP2760448	RxNorm Extension	Drug
Low-intensity statin	35758988	Pravastatin 20 MG Delayed Release Oral Tablet by Almus	OMOP2760449	RxNorm Extension	Drug
Low-intensity statin	35758989	Pravastatin 20 MG Delayed Release Oral Tablet by Sigma-Tau	OMOP2760450	RxNorm Extension	Drug
Low-intensity statin	35759611	Simvastatin 10 MG Delayed Release Oral Tablet [Lloydspharmacy Cholesterol Lowering] Box of 28 by Lloyds cy	OMOP2761072	RxNorm Extension	Drug
Low-intensity statin	35759612	Simvastatin 10 MG Delayed Release Oral Tablet [Lloydspharmacy Cholesterol Lowering] by Lloyds cy	OMOP2761073	RxNorm Extension	Drug
Low-intensity statin	35759613	Simvastatin 10 MG Delayed Release Oral Tablet [Zocor] Box of 28 by Waymade	OMOP2761074	RxNorm Extension	Drug
Low-intensity statin	35759614	Simvastatin 10 MG Delayed Release Oral Tablet [Zocor] by Necessity Supplies	OMOP2761075	RxNorm Extension	Drug
Low-intensity statin	35759615	Simvastatin 10 MG Delayed Release Oral Tablet [Zocor Ht-Pro] by Mcneil	OMOP2761076	RxNorm Extension	Drug
Low-intensity statin	35759616	Simvastatin 10 MG Delayed Release Oral Tablet [Ranzolont] by Ranbaxy	OMOP2761077	RxNorm Extension	Drug
Low-intensity statin	35759617	Simvastatin 10 MG Delayed Release Oral Tablet Box of 28 by Ranbaxy	OMOP2761078	RxNorm Extension	Drug
Low-intensity statin	35759618	Simvastatin 10 MG Delayed Release Oral Tablet Box of 28 by Pliva	OMOP2761079	RxNorm Extension	Drug
Low-intensity statin	35759619	Simvastatin 10 MG Delayed Release Oral Tablet Box of 28 by Sandoz	OMOP2761080	RxNorm Extension	Drug
Low-intensity statin	35759620	Simvastatin 10 MG Delayed Release Oral Tablet Box of 28 by Medreich	OMOP2761081	RxNorm Extension	Drug
Low-intensity statin	35759621	Simvastatin 10 MG Delayed Release Oral Tablet Box of 28 by Accord	OMOP2761082	RxNorm Extension	Drug
Low-intensity statin	35759622	Simvastatin 10 MG Delayed Release Oral Tablet Box of 28 by Mylan	OMOP2761083	RxNorm Extension	Drug
Low-intensity statin	35759623	Simvastatin 10 MG Delayed Release Oral Tablet by Somex	OMOP2761084	RxNorm Extension	Drug
Low-intensity statin	35759624	Simvastatin 10 MG Delayed Release Oral Tablet by Almus	OMOP2761085	RxNorm Extension	Drug
Low-intensity statin	35759625	Simvastatin 10 MG Delayed Release Oral Tablet by Ivax	OMOP2761086	RxNorm Extension	Drug
Low-intensity statin	35759626	Simvastatin 10 MG Delayed Release Oral Tablet by Tillomed	OMOP2761087	RxNorm Extension	Drug
Low-intensity statin	35759627	Simvastatin 10 MG Delayed Release Oral Tablet by Sandoz	OMOP2761088	RxNorm Extension	Drug
Low-intensity statin	35759628	Simvastatin 10 MG Delayed Release Oral Tablet by Accord	OMOP2761089	RxNorm Extension	Drug
Low-intensity statin	35759629	Simvastatin 10 MG Delayed Release Oral Tablet by Mylan	OMOP2761090	RxNorm Extension	Drug
Low-intensity statin	35759630	Simvastatin 10 MG Delayed Release Oral Tablet by Arrow Generics	OMOP2761091	RxNorm Extension	Drug
Low-intensity statin	35762710	Simvastatin 10 MG Delayed Release Oral Tablet [Zocor Ht-Pro] Box of 28	OMOP2764171	RxNorm Extension	Drug
Low-intensity statin	35762711	Simvastatin 10 MG Delayed Release Oral Tablet [Ranzolont]	OMOP2764172	RxNorm Extension	Drug
Low-intensity statin	35763196	Pravastatin 10 MG Delayed Release Oral Tablet Box of 28 by Zentiva	OMOP2764657	RxNorm Extension	Drug
Low-intensity statin	35763197	Pravastatin 10 MG Delayed Release Oral Tablet Box of 28 by TEVA	OMOP2764658	RxNorm Extension	Drug
Low-intensity statin	35763198	Pravastatin 10 MG Delayed Release Oral Tablet Box of 28 by Focus	OMOP2764659	RxNorm Extension	Drug
Low-intensity statin	35763199	Pravastatin 10 MG Delayed Release Oral Tablet by Medreich	OMOP2764660	RxNorm Extension	Drug
Low-intensity statin	35763200	Pravastatin 10 MG Delayed Release Oral Tablet by Apotex	OMOP2764661	RxNorm Extension	Drug
Low-intensity statin	35763201	Pravastatin 10 MG Delayed Release Oral Tablet by Arrow Generics	OMOP2764662	RxNorm Extension	Drug
Low-intensity statin	35763202	Pravastatin 20 MG Delayed Release Oral Tablet Box of 28 by Alliance	OMOP2764663	RxNorm Extension	Drug
Low-intensity statin	35763203	Pravastatin 20 MG Delayed Release Oral Tablet Box of 28 by Medreich	OMOP2764664	RxNorm Extension	Drug
Low-intensity statin	35763204	Pravastatin 20 MG Delayed Release Oral Tablet Box of 28 by Focus	OMOP2764665	RxNorm Extension	Drug
Low-intensity statin	35763205	Pravastatin 20 MG Delayed Release Oral Tablet by Dowelhurst	OMOP2764666	RxNorm Extension	Drug
Low-intensity statin	35763206	Pravastatin 20 MG Delayed Release Oral Tablet by Accord	OMOP2764667	RxNorm Extension	Drug
Low-intensity statin	35763808	Simvastatin 10 MG Delayed Release Oral Tablet [Zocor] Box of 28 by Lexon	OMOP2765269	RxNorm Extension	Drug
Low-intensity statin	35763809	Simvastatin 10 MG Delayed Release Oral Tablet [Zocor] by Sigma-Tau	OMOP2765270	RxNorm Extension	Drug
Low-intensity statin	35763810	Simvastatin 10 MG Delayed Release Oral Tablet Box of 28 by A A H	OMOP2765271	RxNorm Extension	Drug
Low-intensity statin	35763811	Simvastatin 10 MG Delayed Release Oral Tablet Box of 28 by Dexcel-Pharma	OMOP2765272	RxNorm Extension	Drug
Low-intensity statin	35763812	Simvastatin 10 MG Delayed Release Oral Tablet Box of 28 by Waymade	OMOP2765273	RxNorm Extension	Drug
Low-intensity statin	35763813	Simvastatin 10 MG Delayed Release Oral Tablet Box of 28 by Aurobindo	OMOP2765274	RxNorm Extension	Drug
Low-intensity statin	35763814	Simvastatin 10 MG Delayed Release Oral Tablet by DE	OMOP2765275	RxNorm Extension	Drug
Low-intensity statin	35763815	Simvastatin 10 MG Delayed Release Oral Tablet by Waymade	OMOP2765276	RxNorm Extension	Drug
Low-intensity statin	35763816	Simvastatin 10 MG Delayed Release Oral Tablet by Sterwin Medicines	OMOP2765277	RxNorm Extension	Drug
Low-intensity statin	35763817	Simvastatin 10 MG Delayed Release Oral Tablet by Medreich	OMOP2765278	RxNorm Extension	Drug
Low-intensity statin	35763818	Simvastatin 10 MG Delayed Release Oral Tablet by Bristol Myers Squibb	OMOP2765279	RxNorm Extension	Drug
Low-intensity statin	35763819	Simvastatin 10 MG Oral Tablet by Arrow Generics	OMOP2765280	RxNorm Extension	Drug
Low-intensity statin	35766824	Simvastatin 10 MG Delayed Release Oral Tablet [Zocor] Box of 28	OMOP2768285	RxNorm Extension	Drug
Low-intensity statin	35767294	Pravastatin 10 MG Delayed Release Oral Tablet [Lipostat] by Bristol Myers Squibb	OMOP2768755	RxNorm Extension	Drug
Low-intensity statin	35767295	Pravastatin 10 MG Delayed Release Oral Tablet Box of 28 by Pliva	OMOP2768756	RxNorm Extension	Drug
Low-intensity statin	35767296	Pravastatin 10 MG Delayed Release Oral Tablet Box of 28 by Tillomed	OMOP2768757	RxNorm Extension	Drug
Low-intensity statin	35767297	Pravastatin 10 MG Delayed Release Oral Tablet Box of 28 by Sigma-Tau	OMOP2768758	RxNorm Extension	Drug
Low-intensity statin	35767298	Pravastatin 10 MG Delayed Release Oral Tablet Box of 28 by Phoenix Labs	OMOP2768759	RxNorm Extension	Drug
Low-intensity statin	35767299	Pravastatin 10 MG Delayed Release Oral Tablet by Ivax	OMOP2768760	RxNorm Extension	Drug
Low-intensity statin	35767300	Pravastatin 10 MG Delayed Release Oral Tablet by Tillomed	OMOP2768761	RxNorm Extension	Drug
Low-intensity statin	35767301	Pravastatin 10 MG Delayed Release Oral Tablet by Phoenix Labs	OMOP2768762	RxNorm Extension	Drug
Low-intensity statin	35767302	Pravastatin 10 MG Delayed Release Oral Tablet by Mylan	OMOP2768763	RxNorm Extension	Drug
Low-intensity statin	35767303	Pravastatin 20 MG Delayed Release Oral Tablet Box of 28 by Ivax	OMOP2768764	RxNorm Extension	Drug
Low-intensity statin	35767304	Pravastatin 20 MG Delayed Release Oral Tablet Box of 28 by Tillomed	OMOP2768765	RxNorm Extension	Drug
Low-intensity statin	35767305	Pravastatin 20 MG Delayed Release Oral Tablet Box of 28 by Phoenix Labs	OMOP2768766	RxNorm Extension	Drug
Low-intensity statin	35767306	Pravastatin 20 MG Delayed Release Oral Tablet by Ranbaxy	OMOP2768767	RxNorm Extension	Drug
Low-intensity statin	35767307	Pravastatin 20 MG Delayed Release Oral Tablet by Medreich	OMOP2768768	RxNorm Extension	Drug
Low-intensity statin	35767956	Simvastatin 10 MG Delayed Release Oral Tablet [Simvador] Box of 28 by Discovery	OMOP2769417	RxNorm Extension	Drug
Low-intensity statin	35767957	Simvastatin 10 MG Delayed Release Oral Tablet [Zocor] by Lexon	OMOP2769418	RxNorm Extension	Drug
Low-intensity statin	35767958	Simvastatin 10 MG Delayed Release Oral Tablet [Zocor] by Waymade	OMOP2769419	RxNorm Extension	Drug
Low-intensity statin	35767959	Simvastatin 10 MG Delayed Release Oral Tablet [Ranzolont] Box of 28 by Ranbaxy	OMOP2769420	RxNorm Extension	Drug
Low-intensity statin	35767960	Simvastatin 10 MG Delayed Release Oral Tablet Box of 28 by Almus	OMOP2769421	RxNorm Extension	Drug
Low-intensity statin	35767961	Simvastatin 10 MG Delayed Release Oral Tablet Box of 28 by Ivax	OMOP2769422	RxNorm Extension	Drug
Low-intensity statin	35767962	Simvastatin 10 MG Delayed Release Oral Tablet Box of 28 by Actavis	OMOP2769423	RxNorm Extension	Drug
Low-intensity statin	35767963	Simvastatin 10 MG Delayed Release Oral Tablet Box of 28 by Kent	OMOP2769424	RxNorm Extension	Drug
Low-intensity statin	35767964	Simvastatin 10 MG Delayed Release Oral Tablet by Zentiva	OMOP2769425	RxNorm Extension	Drug
Low-intensity statin	35767965	Simvastatin 10 MG Delayed Release Oral Tablet by Sigma-Tau	OMOP2769426	RxNorm Extension	Drug
Low-intensity statin	35767966	Simvastatin 10 MG Delayed Release Oral Tablet by Kent	OMOP2769427	RxNorm Extension	Drug
Low-intensity statin	35767967	Simvastatin 10 MG Delayed Release Oral Tablet by Crescent	OMOP2769428	RxNorm Extension	Drug
Low-intensity statin	35767968	Simvastatin 10 MG Delayed Release Oral Tablet by Relonchem	OMOP2769429	RxNorm Extension	Drug
Low-intensity statin	35771134	Simvastatin 10 MG Delayed Release Oral Tablet [Zocor Ht-Pro]	OMOP2772595	RxNorm Extension	Drug
Low-intensity statin	35771135	Simvastatin 10 MG Delayed Release Oral Tablet [Ranzolont] Box of 28	OMOP2772596	RxNorm Extension	Drug
Low-intensity statin	35771629	Pravastatin 10 MG Delayed Release Oral Tablet [Lipostat] Box of 28 by Bristol Myers Squibb	OMOP2773090	RxNorm Extension	Drug
Low-intensity statin	35771630	Pravastatin 10 MG Delayed Release Oral Tablet [Lipostat] by Dowelhurst	OMOP2773091	RxNorm Extension	Drug
Low-intensity statin	35771631	Pravastatin 10 MG Delayed Release Oral Tablet [Lipostat] by Waymade	OMOP2773092	RxNorm Extension	Drug
Low-intensity statin	35771632	Pravastatin 10 MG Delayed Release Oral Tablet Box of 28 by A A H	OMOP2773093	RxNorm Extension	Drug
Low-intensity statin	35771633	Pravastatin 10 MG Delayed Release Oral Tablet Box of 28 by Accord	OMOP2773094	RxNorm Extension	Drug
Low-intensity statin	35771634	Pravastatin 10 MG Delayed Release Oral Tablet by Pliva	OMOP2773095	RxNorm Extension	Drug
Low-intensity statin	35771635	Pravastatin 10 MG Delayed Release Oral Tablet by Kent	OMOP2773096	RxNorm Extension	Drug
Low-intensity statin	35771636	Pravastatin 20 MG Delayed Release Oral Tablet [Lipostat] Box of 28 by Waymade	OMOP2773097	RxNorm Extension	Drug
Low-intensity statin	35771637	Pravastatin 20 MG Delayed Release Oral Tablet Box of 28 by Waymade	OMOP2773098	RxNorm Extension	Drug
Low-intensity statin	35771638	Pravastatin 20 MG Delayed Release Oral Tablet Box of 28 by Sandoz	OMOP2773099	RxNorm Extension	Drug
Low-intensity statin	35771639	Pravastatin 20 MG Delayed Release Oral Tablet by Actavis	OMOP2773100	RxNorm Extension	Drug
Low-intensity statin	35771640	Pravastatin 20 MG Delayed Release Oral Tablet by A A H	OMOP2773101	RxNorm Extension	Drug
Low-intensity statin	35771641	Pravastatin 20 MG Delayed Release Oral Tablet by Pliva	OMOP2773102	RxNorm Extension	Drug
Low-intensity statin	35771642	Pravastatin 20 MG Delayed Release Oral Tablet by Tillomed	OMOP2773103	RxNorm Extension	Drug
Low-intensity statin	35771643	Pravastatin 20 MG Delayed Release Oral Tablet by Kent	OMOP2773104	RxNorm Extension	Drug
Low-intensity statin	35772313	Simvastatin 10 MG Delayed Release Oral Tablet [Zocor] Box of 28 by Dowelhurst	OMOP2773774	RxNorm Extension	Drug
Low-intensity statin	35772314	Simvastatin 10 MG Delayed Release Oral Tablet [Zocor] Box of 28 by Merck	OMOP2773775	RxNorm Extension	Drug
Low-intensity statin	35772315	Simvastatin 10 MG Delayed Release Oral Tablet Box of 28 by DE	OMOP2773776	RxNorm Extension	Drug
Low-intensity statin	35772316	Simvastatin 10 MG Delayed Release Oral Tablet Box of 28 by Sterwin Medicines	OMOP2773777	RxNorm Extension	Drug
Low-intensity statin	35772317	Simvastatin 10 MG Delayed Release Oral Tablet by Actavis	OMOP2773778	RxNorm Extension	Drug
Low-intensity statin	35772318	Simvastatin 10 MG Delayed Release Oral Tablet by A A H	OMOP2773779	RxNorm Extension	Drug
Low-intensity statin	35772319	Simvastatin 10 MG Delayed Release Oral Tablet by Dexcel-Pharma	OMOP2773780	RxNorm Extension	Drug
Low-intensity statin	35775148	Pravastatin 20 MG Delayed Release Oral Tablet [Lipostat] Box of 28	OMOP2776609	RxNorm Extension	Drug
Low-intensity statin	35775318	Simvastatin 10 MG Delayed Release Oral Tablet [Lloydspharmacy Cholesterol Lowering] Box of 28	OMOP2776779	RxNorm Extension	Drug
Low-intensity statin	35775319	Simvastatin 10 MG Delayed Release Oral Tablet [Lloydspharmacy Cholesterol Lowering]	OMOP2776780	RxNorm Extension	Drug
Low-intensity statin	35775752	Pravastatin 10 MG Delayed Release Oral Tablet Box of 28 by Almus	OMOP2777213	RxNorm Extension	Drug
Low-intensity statin	35775753	Pravastatin 10 MG Delayed Release Oral Tablet Box of 28 by Apotex	OMOP2777214	RxNorm Extension	Drug
Low-intensity statin	35775754	Pravastatin 10 MG Delayed Release Oral Tablet by Dowelhurst	OMOP2777215	RxNorm Extension	Drug
Low-intensity statin	35775755	Pravastatin 10 MG Delayed Release Oral Tablet by Alliance	OMOP2777216	RxNorm Extension	Drug
Low-intensity statin	35775756	Pravastatin 10 MG Delayed Release Oral Tablet by Accord	OMOP2777217	RxNorm Extension	Drug
Low-intensity statin	35775757	Pravastatin 20 MG Delayed Release Oral Tablet [Lipostat] by Bristol Myers Squibb	OMOP2777218	RxNorm Extension	Drug
Low-intensity statin	35775758	Pravastatin 20 MG Delayed Release Oral Tablet Box of 28 by Almus	OMOP2777219	RxNorm Extension	Drug
Low-intensity statin	35775759	Pravastatin 20 MG Delayed Release Oral Tablet Box of 28 by Ranbaxy	OMOP2777220	RxNorm Extension	Drug
Low-intensity statin	35775760	Pravastatin 20 MG Delayed Release Oral Tablet Box of 28 by Pliva	OMOP2777221	RxNorm Extension	Drug
Low-intensity statin	35775761	Pravastatin 20 MG Delayed Release Oral Tablet Box of 28 by Accord	OMOP2777222	RxNorm Extension	Drug
Low-intensity statin	35775762	Pravastatin 20 MG Delayed Release Oral Tablet Box of 28 by Mylan	OMOP2777223	RxNorm Extension	Drug
Low-intensity statin	35775763	Pravastatin 20 MG Delayed Release Oral Tablet Box of 28 by Apotex	OMOP2777224	RxNorm Extension	Drug
Low-intensity statin	35775764	Pravastatin 20 MG Delayed Release Oral Tablet by Ivax	OMOP2777225	RxNorm Extension	Drug
Low-intensity statin	35775765	Pravastatin 20 MG Delayed Release Oral Tablet by Alliance	OMOP2777226	RxNorm Extension	Drug
Low-intensity statin	35775766	Pravastatin 20 MG Delayed Release Oral Tablet by Sandoz	OMOP2777227	RxNorm Extension	Drug
Low-intensity statin	35775767	Pravastatin 20 MG Delayed Release Oral Tablet by Apotex	OMOP2777228	RxNorm Extension	Drug
Low-intensity statin	35830341	pravastatin 10 MG Oral Tablet by Sawai	OMOP5037819	RxNorm Extension	Drug
Low-intensity statin	35830342	pravastatin 10 MG Oral Tablet by Tsuruhara	OMOP5037818	RxNorm Extension	Drug
Low-intensity statin	35830343	pravastatin 10 MG Oral Tablet by Chemix Inc	OMOP5037817	RxNorm Extension	Drug
Low-intensity statin	35830361	fluvastatin 30 MG Oral Tablet by Sawai	OMOP5037799	RxNorm Extension	Drug
Low-intensity statin	35830362	fluvastatin 20 MG Oral Tablet by Sawai	OMOP5037798	RxNorm Extension	Drug
Low-intensity statin	35830367	simvastatin 10 MG Oral Tablet by ASKA	OMOP5037793	RxNorm Extension	Drug
Low-intensity statin	35862546	lovastatin 20 MG Oral Granules	OMOP5019451	RxNorm Extension	Drug
Low-intensity statin	35862547	lovastatin 20 MG Oral Granules [Lehuo]	OMOP5019452	RxNorm Extension	Drug
Low-intensity statin	35862548	lovastatin 20 MG Oral Tablet [Lefuxin]	OMOP5019453	RxNorm Extension	Drug
Low-intensity statin	35862549	lovastatin 20 MG Oral Tablet [Xinlu]	OMOP5019454	RxNorm Extension	Drug
Low-intensity statin	35862550	lovastatin 20 MG Oral Tablet [Luozhida]	OMOP5019455	RxNorm Extension	Drug
Low-intensity statin	35862551	lovastatin 20 MG Oral Tablet [Hailipian]	OMOP5019456	RxNorm Extension	Drug
Low-intensity statin	35862552	lovastatin 20 MG Oral Tablet [Luohuaning]	OMOP5019457	RxNorm Extension	Drug
Low-intensity statin	35862553	lovastatin 20 MG Oral Tablet [Aileting]	OMOP5019458	RxNorm Extension	Drug
Low-intensity statin	35862554	lovastatin 20 MG Oral Tablet [Xueqing]	OMOP5019459	RxNorm Extension	Drug
Low-intensity statin	35862555	lovastatin 20 MG Oral Capsule	OMOP5019460	RxNorm Extension	Drug
Low-intensity statin	35862556	lovastatin 20 MG Oral Capsule [Junning]	OMOP5019461	RxNorm Extension	Drug
Low-intensity statin	35862557	lovastatin 20 MG Oral Capsule [Suerqing]	OMOP5019462	RxNorm Extension	Drug
Low-intensity statin	35862558	lovastatin 20 MG Oral Capsule [Suxin]	OMOP5019463	RxNorm Extension	Drug
Low-intensity statin	35862559	lovastatin 20 MG Oral Capsule [Dule]	OMOP5019464	RxNorm Extension	Drug
Low-intensity statin	35862560	lovastatin 20 MG Extended Release Oral Tablet [Junning]	OMOP5019465	RxNorm Extension	Drug
Low-intensity statin	35862561	lovastatin 20 MG Extended Release Oral Tablet [Suerqing]	OMOP5019466	RxNorm Extension	Drug
Low-intensity statin	35862562	lovastatin 20 MG Extended Release Oral Tablet [Suxin]	OMOP5019467	RxNorm Extension	Drug
Low-intensity statin	35862563	lovastatin 20 MG Extended Release Oral Tablet [Dule]	OMOP5019468	RxNorm Extension	Drug
Low-intensity statin	35862564	lovastatin 20 MG [Lehuo]	OMOP5019469	RxNorm Extension	Drug
Low-intensity statin	35862565	lovastatin 20 MG [Lefuxin]	OMOP5019470	RxNorm Extension	Drug
Low-intensity statin	35862566	lovastatin 20 MG [Junning]	OMOP5019471	RxNorm Extension	Drug
Low-intensity statin	35862567	lovastatin 20 MG [Xinlu]	OMOP5019472	RxNorm Extension	Drug
Low-intensity statin	35862568	lovastatin 20 MG [Luozhida]	OMOP5019473	RxNorm Extension	Drug
Low-intensity statin	35862569	lovastatin 20 MG [Hailipian]	OMOP5019474	RxNorm Extension	Drug
Low-intensity statin	35862570	lovastatin 20 MG [Luohuaning]	OMOP5019475	RxNorm Extension	Drug
Low-intensity statin	35862571	lovastatin 20 MG [Aileting]	OMOP5019476	RxNorm Extension	Drug
Low-intensity statin	35862572	lovastatin 20 MG [Suerqing]	OMOP5019477	RxNorm Extension	Drug
Low-intensity statin	35862573	lovastatin 20 MG [Suxin]	OMOP5019478	RxNorm Extension	Drug
Low-intensity statin	35862574	lovastatin 20 MG [Dule]	OMOP5019479	RxNorm Extension	Drug
Low-intensity statin	35862575	lovastatin 20 MG [Xueqing]	OMOP5019480	RxNorm Extension	Drug
Low-intensity statin	35864173	simvastatin 10 MG Oral Tablet [Jingbishuxin]	OMOP5021187	RxNorm Extension	Drug
Low-intensity statin	35864174	simvastatin 10 MG Oral Tablet [Lizhishu]	OMOP5021188	RxNorm Extension	Drug
Low-intensity statin	35864175	simvastatin 10 MG Oral Tablet [Jianzhiting]	OMOP5021189	RxNorm Extension	Drug
Low-intensity statin	35864579	fluvastatin 40 MG [Laishike]	OMOP5021046	RxNorm Extension	Drug
Low-intensity statin	35864580	fluvastatin 20 MG [Laishike]	OMOP5021047	RxNorm Extension	Drug
Low-intensity statin	35864653	simvastatin 10 MG Oral Tablet [Kadike]	OMOP5021190	RxNorm Extension	Drug
Low-intensity statin	35864654	simvastatin 10 MG Oral Tablet [Yixin]	OMOP5021191	RxNorm Extension	Drug
Low-intensity statin	35864655	simvastatin 10 MG Oral Tablet [Jiezhi]	OMOP5021192	RxNorm Extension	Drug
Low-intensity statin	35864656	simvastatin 10 MG Oral Tablet [Mixilun]	OMOP5021193	RxNorm Extension	Drug
Low-intensity statin	35864657	simvastatin 10 MG Oral Tablet [Suzhi]	OMOP5021194	RxNorm Extension	Drug
Low-intensity statin	35864658	simvastatin 10 MG Oral Tablet [Xinke]	OMOP5021195	RxNorm Extension	Drug
Low-intensity statin	35864659	simvastatin 10 MG Oral Solution	OMOP5021196	RxNorm Extension	Drug
Low-intensity statin	35864660	simvastatin 10 MG Oral Solution [Xinyouzhi]	OMOP5021197	RxNorm Extension	Drug
Low-intensity statin	35864661	simvastatin 10 MG Oral Capsule	OMOP5021198	RxNorm Extension	Drug
Low-intensity statin	35864662	simvastatin 10 MG Oral Capsule [Xinglu]	OMOP5021199	RxNorm Extension	Drug
Low-intensity statin	35864663	simvastatin 10 MG Oral Capsule [Xindasu]	OMOP5021200	RxNorm Extension	Drug
Low-intensity statin	35864664	simvastatin 10 MG Oral Capsule [Zhitai]	OMOP5021201	RxNorm Extension	Drug
Low-intensity statin	35864665	simvastatin 10 MG Oral Capsule [Saifuding]	OMOP5021202	RxNorm Extension	Drug
Low-intensity statin	35864666	simvastatin 10 MG [Baozhineng]	OMOP5021203	RxNorm Extension	Drug
Low-intensity statin	35864667	simvastatin 10 MG [Jingbishuxin]	OMOP5021204	RxNorm Extension	Drug
Low-intensity statin	35864668	simvastatin 10 MG [Lizhishu]	OMOP5021205	RxNorm Extension	Drug
Low-intensity statin	35864669	simvastatin 10 MG [Jianzhiting]	OMOP5021206	RxNorm Extension	Drug
Low-intensity statin	35864670	simvastatin 10 MG [Kadike]	OMOP5021207	RxNorm Extension	Drug
Low-intensity statin	35864671	simvastatin 10 MG [Xinglu]	OMOP5021208	RxNorm Extension	Drug
Low-intensity statin	35864672	simvastatin 10 MG [Yixin]	OMOP5021209	RxNorm Extension	Drug
Low-intensity statin	35864673	simvastatin 10 MG [Jiezhi]	OMOP5021210	RxNorm Extension	Drug
Low-intensity statin	35864674	simvastatin 10 MG [Xindasu]	OMOP5021211	RxNorm Extension	Drug
Low-intensity statin	35864675	simvastatin 10 MG [Zhitai]	OMOP5021212	RxNorm Extension	Drug
Low-intensity statin	35864677	simvastatin 10 MG [Mixilun]	OMOP5021213	RxNorm Extension	Drug
Low-intensity statin	35864678	simvastatin 10 MG [Suzhi]	OMOP5021214	RxNorm Extension	Drug
Low-intensity statin	35864679	simvastatin 10 MG [Saifuding]	OMOP5021215	RxNorm Extension	Drug
Low-intensity statin	35864680	simvastatin 10 MG [Xinyouzhi]	OMOP5021216	RxNorm Extension	Drug
Low-intensity statin	35864681	simvastatin 10 MG [Xinke]	OMOP5021217	RxNorm Extension	Drug
Low-intensity statin	35864884	pravastatin 20 MG [Fulitazhi]	OMOP5020980	RxNorm Extension	Drug
Low-intensity statin	35864885	pravastatin 20 MG [Pulagu]	OMOP5020981	RxNorm Extension	Drug
Low-intensity statin	35864886	pravastatin 20 MG [Meibailezhen]	OMOP5020982	RxNorm Extension	Drug
Low-intensity statin	35864887	pravastatin 10 MG [Fulitazhi]	OMOP5020983	RxNorm Extension	Drug
Low-intensity statin	35864888	pravastatin 10 MG [Pulagu]	OMOP5020984	RxNorm Extension	Drug
Low-intensity statin	35864889	pravastatin 10 MG [Puhuizhi]	OMOP5020985	RxNorm Extension	Drug
Low-intensity statin	35864890	pravastatin 10 MG [Futaning]	OMOP5020986	RxNorm Extension	Drug
Low-intensity statin	35864891	pravastatin 10 MG [Meibailezhen]	OMOP5020987	RxNorm Extension	Drug
Low-intensity statin	35886756	fluvastatin 40 MG Oral Capsule Box of 28 by Medihealth	OMOP5034179	RxNorm Extension	Drug
Low-intensity statin	35886757	fluvastatin 40 MG Oral Capsule by Medihealth	OMOP5034180	RxNorm Extension	Drug
Low-intensity statin	35886758	fluvastatin 20 MG Oral Capsule Box of 28 by Medihealth	OMOP5034181	RxNorm Extension	Drug
Low-intensity statin	35886759	fluvastatin 20 MG Oral Capsule by Medihealth	OMOP5034182	RxNorm Extension	Drug
Low-intensity statin	35886811	simvastatin 10 MG Oral Tablet Box of 500 by A A H	OMOP5034237	RxNorm Extension	Drug
Low-intensity statin	35886812	simvastatin 10 MG Oral Tablet Box of 500 by Accord	OMOP5034238	RxNorm Extension	Drug
Low-intensity statin	35897655	pravastatin 20 MG Oral Tablet Box of 28 by Medihealth	OMOP5041892	RxNorm Extension	Drug
Low-intensity statin	35897656	pravastatin 20 MG Oral Tablet by Medihealth	OMOP5041893	RxNorm Extension	Drug
Low-intensity statin	35897657	pravastatin 10 MG Oral Tablet Box of 28 by Medihealth	OMOP5041894	RxNorm Extension	Drug
Low-intensity statin	35897658	pravastatin 10 MG Oral Tablet by Medihealth	OMOP5041895	RxNorm Extension	Drug
Low-intensity statin	35897701	simvastatin 10 MG Oral Tablet Box of 28 by Medihealth	OMOP5041939	RxNorm Extension	Drug
Low-intensity statin	35897702	simvastatin 10 MG Oral Tablet by Medihealth	OMOP5041940	RxNorm Extension	Drug
Low-intensity statin	36035964	ezetimibe 10 MG / simvastatin 10 MG Oral Tablet Box of 50 by Betapharm	OMOP5045972	RxNorm Extension	Drug
Low-intensity statin	36036040	pravastatin 10 MG Oral Tablet Box of 20 by Alfred E.Tiefenbacher	OMOP5046047	RxNorm Extension	Drug
Low-intensity statin	36036041	pravastatin 10 MG Oral Tablet Box of 100 by Holsten	OMOP5046048	RxNorm Extension	Drug
Low-intensity statin	36036042	pravastatin 20 MG Oral Tablet Box of 20 by Alfred E.Tiefenbacher	OMOP5046049	RxNorm Extension	Drug
Low-intensity statin	36036043	pravastatin 20 MG Oral Tablet Box of 100 by Holsten	OMOP5046050	RxNorm Extension	Drug
Low-intensity statin	36063338	pravastatin 20 MG Oral Tablet Box of 28 by Mawdsley-Brooks	OMOP4989433	RxNorm Extension	Drug
Low-intensity statin	36063339	pravastatin 20 MG Oral Tablet by Mawdsley-Brooks	OMOP4989434	RxNorm Extension	Drug
Low-intensity statin	36063340	pravastatin 10 MG Oral Tablet Box of 28 by Mawdsley-Brooks	OMOP4989435	RxNorm Extension	Drug
Low-intensity statin	36063341	pravastatin 10 MG Oral Tablet by Mawdsley-Brooks	OMOP4989436	RxNorm Extension	Drug
Low-intensity statin	36063435	fluvastatin 40 MG Oral Capsule Box of 28 by Torrent	OMOP4989545	RxNorm Extension	Drug
Low-intensity statin	36063436	fluvastatin 40 MG Oral Capsule by Torrent	OMOP4989546	RxNorm Extension	Drug
Low-intensity statin	36063437	fluvastatin 20 MG Oral Capsule Box of 28 by Torrent	OMOP4989547	RxNorm Extension	Drug
Low-intensity statin	36063438	fluvastatin 20 MG Oral Capsule by Torrent	OMOP4989548	RxNorm Extension	Drug
Low-intensity statin	36063663	simvastatin 10 MG Oral Tablet [Simvador] Box of 28 by Dexcel-Pharma	OMOP4989791	RxNorm Extension	Drug
Low-intensity statin	36063664	simvastatin 10 MG Oral Tablet [Simvador] by Dexcel-Pharma	OMOP4989792	RxNorm Extension	Drug
Low-intensity statin	36120059	simvastatin 10 MG Oral Tablet Box of 500 by Alliance	OMOP5048981	RxNorm Extension	Drug
Low-intensity statin	36257091	Pravastatin 20 MG [Pravastatine Apotex]	OMOP3107966	RxNorm Extension	Drug
Low-intensity statin	36257500	Pravastatin 20 MG Oral Tablet [Pravastatine Apotex] Box of 98	OMOP3108375	RxNorm Extension	Drug
Low-intensity statin	36257501	Pravastatin 20 MG Oral Tablet [Prareduct] Box of 98	OMOP3108376	RxNorm Extension	Drug
Low-intensity statin	36257502	Pravastatin 20 MG Delayed Release Oral Tablet [PRAVASTATINE EG] Box of 98	OMOP3108377	RxNorm Extension	Drug
Low-intensity statin	36258875	Pravastatin 20 MG Oral Tablet [Pravasin Protect] Box of 28 by Bristol Myers Squibb	OMOP3109750	RxNorm Extension	Drug
Low-intensity statin	36258920	Pravastatin 20 MG Oral Tablet [PRAVASTATINE SANDOZ] Box of 98 by Sandoz	OMOP3109795	RxNorm Extension	Drug
Low-intensity statin	36260038	Pravastatin 20 MG Oral Tablet [Prareduct] Box of 28	OMOP3110913	RxNorm Extension	Drug
Low-intensity statin	36260039	Pravastatin 20 MG Oral Tablet [PRAVASTATINE MYLAN] Box of 98	OMOP3110914	RxNorm Extension	Drug
Low-intensity statin	36261349	Pravastatin 20 MG Oral Tablet [PRAVASTATINE EG] Box of 28 by Eurogenerics	OMOP3112224	RxNorm Extension	Drug
Low-intensity statin	36265183	Pravastatin 20 MG Oral Tablet [PRAVASTATINE TEVA] Box of 98	OMOP3116058	RxNorm Extension	Drug
Low-intensity statin	36265184	Pravastatin 20 MG Oral Tablet [Pravasin Protect] Box of 98	OMOP3116059	RxNorm Extension	Drug
Low-intensity statin	36265185	Pravastatin 20 MG Oral Tablet [Pravasin Protect] Box of 28	OMOP3116060	RxNorm Extension	Drug
Low-intensity statin	36265186	Pravastatin 20 MG Oral Tablet [PRAVASTATINE EG] Box of 28	OMOP3116061	RxNorm Extension	Drug
Low-intensity statin	36265187	Pravastatin 20 MG Oral Tablet [PRAVASTATINE MYLAN] Box of 28	OMOP3116062	RxNorm Extension	Drug
Low-intensity statin	36266375	Pravastatin 20 MG Oral Tablet [Pravastatine Apotex] Box of 98 by Apotex	OMOP3117250	RxNorm Extension	Drug
Low-intensity statin	36266386	Pravastatin 20 MG Oral Tablet [PRAVASTATINE MYLAN] Box of 98 by Mylan	OMOP3117261	RxNorm Extension	Drug
Low-intensity statin	36266721	Pravastatin 20 MG [Prareduct]	OMOP3117596	RxNorm Extension	Drug
Low-intensity statin	36267248	Pravastatin 20 MG Oral Tablet Box of 98	OMOP3118123	RxNorm Extension	Drug
Low-intensity statin	36267249	Pravastatin 20 MG Delayed Release Oral Tablet Box of 98	OMOP3118124	RxNorm Extension	Drug
Low-intensity statin	36267750	Pravastatin 20 MG Oral Tablet [PRAVASTATINE SANDOZ] Box of 98	OMOP3118625	RxNorm Extension	Drug
Low-intensity statin	36267751	Pravastatin 20 MG Oral Tablet [PRAVASTATINE EG] Box of 98	OMOP3118626	RxNorm Extension	Drug
Low-intensity statin	36268685	Pravastatin 20 MG Delayed Release Oral Tablet [PRAVASTATINE MYLAN] Box of 98 by Mylan	OMOP3119560	RxNorm Extension	Drug
Low-intensity statin	36268895	Pravastatin 20 MG Oral Tablet [PRAVASTATINE EG] Box of 98 by Eurogenerics	OMOP3119770	RxNorm Extension	Drug
Low-intensity statin	36268959	Pravastatin 20 MG Oral Tablet [Prareduct] Box of 98 by Daiichi Sankyo	OMOP3119834	RxNorm Extension	Drug
Low-intensity statin	36269185	Pravastatin 20 MG Oral Tablet [PRAVASTATINE ACTAVIS] Box of 28 by Aurobindo	OMOP3120060	RxNorm Extension	Drug
Low-intensity statin	36270265	Pravastatin 20 MG Oral Tablet [Pravastatine Apotex]	OMOP3121140	RxNorm Extension	Drug
Low-intensity statin	36270266	Pravastatin 20 MG Oral Tablet [PRAVASTATINE SANDOZ] Box of 28	OMOP3121141	RxNorm Extension	Drug
Low-intensity statin	36270267	Pravastatin 20 MG Oral Tablet [PRAVASTATINE EG]	OMOP3121142	RxNorm Extension	Drug
Low-intensity statin	36271340	Pravastatin 20 MG Oral Tablet [PRAVASTATINE SANDOZ] Box of 28 by Sandoz	OMOP3122215	RxNorm Extension	Drug
Low-intensity statin	36271491	Pravastatin 20 MG Oral Tablet [Prareduct] Box of 28 by Daiichi Sankyo	OMOP3122366	RxNorm Extension	Drug
Low-intensity statin	36272790	Pravastatin 20 MG Oral Tablet [Prareduct]	OMOP3123665	RxNorm Extension	Drug
Low-intensity statin	36272791	Pravastatin 20 MG Delayed Release Oral Tablet [PRAVASTATINE MYLAN] Box of 98	OMOP3123666	RxNorm Extension	Drug
Low-intensity statin	36273612	Pravastatin 20 MG Oral Tablet [Pravasin Protect] Box of 98 by Bristol Myers Squibb	OMOP3124487	RxNorm Extension	Drug
Low-intensity statin	36273835	Pravastatin 20 MG Delayed Release Oral Tablet [PRAVASTATINE EG] Box of 98 by Eurogenerics	OMOP3124710	RxNorm Extension	Drug
Low-intensity statin	36276639	Pravastatin 20 MG Oral Tablet [PRAVASTATINE MYLAN] Box of 28 by Mylan	OMOP3127514	RxNorm Extension	Drug
Low-intensity statin	36276706	Pravastatin 20 MG Oral Tablet [PRAVASTATINE TEVA] Box of 98 by TEVA	OMOP3127581	RxNorm Extension	Drug
Low-intensity statin	36503817	ezetimibe 10 MG / Simvastatin 10 MG [Ezesimin]	OMOP4836058	RxNorm Extension	Drug
Low-intensity statin	36504036	ezetimibe 10 MG / Simvastatin 10 MG Oral Tablet Box of 100 by Betapharm	OMOP4836305	RxNorm Extension	Drug
Low-intensity statin	36504697	ezetimibe 10 MG / Simvastatin 10 MG Oral Tablet Box of 30 by 1 A	OMOP4836258	RxNorm Extension	Drug
Low-intensity statin	36505252	ezetimibe 10 MG / Simvastatin 10 MG Oral Tablet Box of 100 by Ratiopharm	OMOP4835623	RxNorm Extension	Drug
Low-intensity statin	36505269	fluvastatin 20 MG Oral Capsule by Holsten	OMOP4836142	RxNorm Extension	Drug
Low-intensity statin	36506654	ezetimibe 10 MG / Simvastatin 10 MG Oral Tablet [Ezesimin]	OMOP4836535	RxNorm Extension	Drug
Low-intensity statin	36506706	ezetimibe 10 MG / Simvastatin 10 MG Oral Tablet [SIMVAZET] Box of 30 by Aristo	OMOP4835282	RxNorm Extension	Drug
Low-intensity statin	36507108	ezetimibe 10 MG / Simvastatin 10 MG Oral Tablet Box of 100 by AbZ-Pharma	OMOP4835887	RxNorm Extension	Drug
Low-intensity statin	36507560	ezetimibe 10 MG / Simvastatin 10 MG Oral Tablet [SIMVAZET] Box of 30	OMOP4836214	RxNorm Extension	Drug
Low-intensity statin	36507764	ezetimibe 10 MG / Simvastatin 10 MG Oral Tablet Box of 50 by 1 A	OMOP4835063	RxNorm Extension	Drug
Low-intensity statin	36507995	ezetimibe 10 MG / Simvastatin 10 MG Oral Tablet [EZESIMVA] Box of 100 by Novartis	OMOP4835500	RxNorm Extension	Drug
Low-intensity statin	36508620	ezetimibe 10 MG / Simvastatin 10 MG Oral Tablet [Ezesimin] Box of 100	OMOP4836202	RxNorm Extension	Drug
Low-intensity statin	36508982	fluvastatin 40 MG Oral Capsule by Holsten	OMOP4835681	RxNorm Extension	Drug
Low-intensity statin	36509063	ezetimibe 10 MG / Simvastatin 10 MG Oral Tablet [EZESIMVA] Box of 100	OMOP4835534	RxNorm Extension	Drug
Low-intensity statin	36919449	simvastatin 10 MG Oral Tablet [Zocor] by Mcneil	OMOP5196189	RxNorm Extension	Drug
Low-intensity statin	36921476	simvastatin 10 MG Oral Tablet [Zocor] Box of 28 by Mcneil	OMOP5196194	RxNorm Extension	Drug
Low-intensity statin	36922061	simvastatin 10 MG Delayed Release Oral Tablet Box of 500 by Medihealth	OMOP5196179	RxNorm Extension	Drug
Low-intensity statin	36922180	simvastatin 10 MG Oral Tablet [Zocor] by Dowelhurst	OMOP5196186	RxNorm Extension	Drug
Low-intensity statin	36922399	simvastatin 10 MG Delayed Release Oral Tablet by Phoenix Healthcare Distribution	OMOP5196172	RxNorm Extension	Drug
Low-intensity statin	36923381	fluvastatin 20 MG Oral Capsule by Viatris Healthcare	OMOP5196800	RxNorm Extension	Drug
Low-intensity statin	36923415	simvastatin 10 MG Delayed Release Oral Tablet by Bristol Labs	OMOP5196173	RxNorm Extension	Drug
Low-intensity statin	36923713	simvastatin 10 MG Delayed Release Oral Tablet by Milpharm	OMOP5196170	RxNorm Extension	Drug
Low-intensity statin	36923723	simvastatin 10 MG Oral Tablet [Zocor] by Waymade	OMOP5196188	RxNorm Extension	Drug
Low-intensity statin	36924513	pravastatin 20 MG Oral Tablet by Viatris Healthcare	OMOP5196931	RxNorm Extension	Drug
Low-intensity statin	36924845	simvastatin 10 MG Oral Tablet [Zocor]	OMOP5196185	RxNorm Extension	Drug
Low-intensity statin	36927156	simvastatin 10 MG Oral Tablet [Zocor] Box of 28 by Waymade	OMOP5196193	RxNorm Extension	Drug
Low-intensity statin	36929113	simvastatin 10 MG Delayed Release Oral Tablet [Zocor] Box of 28 by Mcneil	OMOP5196181	RxNorm Extension	Drug
Low-intensity statin	36930736	simvastatin 10 MG Delayed Release Oral Tablet Box of 500 by A A H	OMOP5196178	RxNorm Extension	Drug
Low-intensity statin	36931508	simvastatin 10 MG Oral Tablet Box of 28 by Viatris Healthcare	OMOP5196183	RxNorm Extension	Drug
Low-intensity statin	36935099	simvastatin 10 MG Oral Tablet Box of 500 by Medihealth	OMOP5196184	RxNorm Extension	Drug
Low-intensity statin	36935246	simvastatin 10 MG Oral Tablet [Zocor] by Lexon	OMOP5196187	RxNorm Extension	Drug
Low-intensity statin	36935346	pravastatin 10 MG Oral Tablet by Viatris Healthcare	OMOP5196929	RxNorm Extension	Drug
Low-intensity statin	36936008	pravastatin 10 MG Oral Tablet Box of 28 by Viatris Healthcare	OMOP5196930	RxNorm Extension	Drug
Low-intensity statin	36939918	simvastatin 10 MG Oral Tablet [Zocor] Box of 28	OMOP5196190	RxNorm Extension	Drug
Low-intensity statin	36940000	fluvastatin 40 MG Oral Capsule Box of 28 by Viatris Healthcare	OMOP5196803	RxNorm Extension	Drug
Low-intensity statin	36942616	simvastatin 10 MG Delayed Release Oral Tablet Box of 500 by Accord	OMOP5196177	RxNorm Extension	Drug
Low-intensity statin	36942932	simvastatin 10 MG Oral Tablet [Zocor] Box of 30	OMOP5196195	RxNorm Extension	Drug
Low-intensity statin	36943755	fluvastatin 20 MG Oral Capsule Box of 28 by Viatris Healthcare	OMOP5196801	RxNorm Extension	Drug
Low-intensity statin	36943965	simvastatin 10 MG Delayed Release Oral Tablet by Sigma	OMOP5196171	RxNorm Extension	Drug
Low-intensity statin	36944359	simvastatin 10 MG Oral Tablet [Zocor] Box of 28 by Lexon	OMOP5196192	RxNorm Extension	Drug
Low-intensity statin	36944408	simvastatin 10 MG Oral Tablet [Zocor] Box of 28 by Dowelhurst	OMOP5196191	RxNorm Extension	Drug
Low-intensity statin	36948850	simvastatin 10 MG Oral Tablet [Zocor] Box of 30 by Waymade	OMOP5196197	RxNorm Extension	Drug
Low-intensity statin	36948920	simvastatin 10 MG Delayed Release Oral Tablet [Zocor] by Mcneil	OMOP5196180	RxNorm Extension	Drug
Low-intensity statin	36952174	simvastatin 10 MG Delayed Release Oral Tablet [Simvador] Box of 28 by Dexcel-Pharma	OMOP5196182	RxNorm Extension	Drug
Low-intensity statin	36953436	simvastatin 10 MG Delayed Release Oral Tablet Box of 28 by Medihealth	OMOP5196176	RxNorm Extension	Drug
Low-intensity statin	36958237	simvastatin 10 MG Delayed Release Oral Tablet Box of 28 by Brown & Burk	OMOP5196175	RxNorm Extension	Drug
Low-intensity statin	36962176	simvastatin 10 MG Delayed Release Oral Tablet Box of 28 by Viatris Healthcare	OMOP5196174	RxNorm Extension	Drug
Low-intensity statin	36963255	pravastatin 20 MG Oral Tablet Box of 28 by Viatris Healthcare	OMOP5196932	RxNorm Extension	Drug
Low-intensity statin	36964019	simvastatin 10 MG Oral Tablet [Zocor] Box of 30 by Dowelhurst	OMOP5196196	RxNorm Extension	Drug
Low-intensity statin	36967133	fluvastatin 40 MG Oral Capsule by Viatris Healthcare	OMOP5196802	RxNorm Extension	Drug
Low-intensity statin	37592477	ezetimibe 10 MG / Simvastatin 10 MG Oral Tablet Box of 100 by Mylan	OMOP4781924	RxNorm Extension	Drug
Low-intensity statin	37592478	ezetimibe 10 MG / Simvastatin 10 MG Oral Tablet Box of 100 by 1 A	OMOP4781925	RxNorm Extension	Drug
Low-intensity statin	37592479	ezetimibe 10 MG / Simvastatin 10 MG Oral Tablet [Inegy] Box of 100 by Gerke	OMOP4781926	RxNorm Extension	Drug
Low-intensity statin	37593265	Simvastatin 10 MG Delayed Release Oral Tablet [Simva Basics] by Basics	OMOP4782704	RxNorm Extension	Drug
Low-intensity statin	40000926	Lovastatin 20 MG / Nicotinic Acid 1000 MG Extended Release Tablet	359814	RxNorm	Drug
Low-intensity statin	40000927	Lovastatin 20 MG / Nicotinic Acid 1000 MG Oral Tablet	349284	RxNorm	Drug
Low-intensity statin	40000928	Lovastatin 20 MG / Nicotinic Acid 1000 MG Oral Tablet [Advicor]	352105	RxNorm	Drug
Low-intensity statin	40000929	Lovastatin 20 MG / Nicotinic Acid 500 MG Extended Release Tablet	359815	RxNorm	Drug
Low-intensity statin	40000930	Lovastatin 20 MG / Nicotinic Acid 500 MG Oral Tablet	349283	RxNorm	Drug
Low-intensity statin	40000931	Lovastatin 20 MG / Nicotinic Acid 500 MG Oral Tablet [Advicor]	352103	RxNorm	Drug
Low-intensity statin	40000932	Lovastatin 20 MG / Nicotinic Acid 750 MG Extended Release Tablet	359816	RxNorm	Drug
Low-intensity statin	40000933	Lovastatin 20 MG / Nicotinic Acid 750 MG Oral Tablet	349282	RxNorm	Drug
Low-intensity statin	40000934	Lovastatin 20 MG / Nicotinic Acid 750 MG Oral Tablet [Advicor]	352104	RxNorm	Drug
Low-intensity statin	40013604	Aspirin 325 MG / Pravastatin 20 MG Oral Tablet [Pravigard Pac]	404581	RxNorm	Drug
Low-intensity statin	40014582	Aspirin 81 MG / Pravastatin 20 MG Oral Tablet [Pravigard Pac]	404580	RxNorm	Drug
Low-intensity statin	40078403	Pravastatin 10 MG Oral Tablet [Lipostat]	104492	RxNorm	Drug
Low-intensity statin	40078407	Pravastatin 20 MG Oral Tablet [Lipostat]	104493	RxNorm	Drug
Low-intensity statin	40105667	Aspirin 81 MG / Pravastatin 20 MG [Pravigard Pac]	576506	RxNorm	Drug
Low-intensity statin	40106252	Aspirin 325 MG / Pravastatin 20 MG [Pravigard Pac]	576507	RxNorm	Drug
Low-intensity statin	40116539	Lovastatin 20 MG / Nicotinic Acid 1000 MG [Advicor]	575845	RxNorm	Drug
Low-intensity statin	40116540	Lovastatin 20 MG / Nicotinic Acid 500 MG [Advicor]	575843	RxNorm	Drug
Low-intensity statin	40116541	Lovastatin 20 MG / Nicotinic Acid 750 MG [Advicor]	575844	RxNorm	Drug
Low-intensity statin	40119046	Pravastatin 10 MG [Lipostat]	563655	RxNorm	Drug
Low-intensity statin	40119049	Pravastatin 20 MG [Lipostat]	563656	RxNorm	Drug
Low-intensity statin	40126668	Lovastatin 20 MG / Nicotinic Acid 1000 MG Extended Release Tablet [Advicor]	579710	RxNorm	Drug
Low-intensity statin	40126670	Lovastatin 20 MG / Nicotinic Acid 500 MG Extended Release Tablet [Advicor]	579711	RxNorm	Drug
Low-intensity statin	40126672	Lovastatin 20 MG / Nicotinic Acid 750 MG Extended Release Tablet [Advicor]	579712	RxNorm	Drug
Low-intensity statin	40134936	Lovastatin 20 MG / Nicotinic Acid 1000 MG 24 Hour Extended Release Tablet [Advicor]	644854	RxNorm	Drug
Low-intensity statin	40134937	Lovastatin 20 MG / Nicotinic Acid 500 MG 24 Hour Extended Release Tablet [Advicor]	644855	RxNorm	Drug
Low-intensity statin	40134938	Lovastatin 20 MG / Nicotinic Acid 750 MG 24 Hour Extended Release Tablet [Advicor]	644858	RxNorm	Drug
Low-intensity statin	40145200	24 HR Lovastatin 20 MG / Niacin 500 MG Extended Release Tablet [Advicor 500 mg/20 mg]	757744	RxNorm	Drug
Low-intensity statin	40146923	Lovastatin 20 MG / Niacin 500 MG [Advicor 500 mg/20 mg]	757742	RxNorm	Drug
Low-intensity statin	40150222	{5 (Aspirin 325 MG Oral Tablet) / 5 (Pravastatin 20 MG Oral Tablet) } Pack	795363	RxNorm	Drug
Low-intensity statin	40154746	Lovastatin 20 MG / Niacin 1000 MG Oral Tablet	809345	RxNorm	Drug
Low-intensity statin	40174521	{30 (aspirin 325 MG Oral Tablet) / 30 (pravastatin sodium 20 MG Oral Tablet [Pravachol]) } Pack [Pravigard 325/20]	904661	RxNorm	Drug
Low-intensity statin	40174522	{30 (aspirin 325 MG Oral Tablet) / 30 (pravastatin sodium 20 MG Oral Tablet) } Pack	904660	RxNorm	Drug
Low-intensity statin	40174527	{30 (aspirin 81 MG Oral Tablet) / 30 (pravastatin sodium 20 MG Oral Tablet [Pravachol]) } Pack [Pravigard 81/20]	904667	RxNorm	Drug
Low-intensity statin	40174528	{30 (aspirin 81 MG Oral Tablet) / 30 (pravastatin sodium 20 MG Oral Tablet) } Pack	904666	RxNorm	Drug
Low-intensity statin	40175389	pravastatin sodium 10 MG	904457	RxNorm	Drug
Low-intensity statin	40175390	pravastatin sodium 10 MG Oral Tablet	904458	RxNorm	Drug
Low-intensity statin	40175391	pravastatin sodium 10 MG Oral Tablet [Pravachol]	904460	RxNorm	Drug
Low-intensity statin	40175392	pravastatin sodium 10 MG [Pravachol]	904459	RxNorm	Drug
Low-intensity statin	40175393	pravastatin sodium 20 MG	904466	RxNorm	Drug
Low-intensity statin	40175394	pravastatin sodium 20 MG Oral Tablet	904467	RxNorm	Drug
Low-intensity statin	40175395	pravastatin sodium 20 MG Oral Tablet [Pravachol]	904469	RxNorm	Drug
Low-intensity statin	40175396	pravastatin sodium 20 MG [Pravachol]	904468	RxNorm	Drug
Low-intensity statin	40223187	24 HR lovastatin 20 MG Extended Release Oral Tablet [Altoprev]	997006	RxNorm	Drug
Low-intensity statin	40243626	simvastatin 10 MG / sitagliptin 100 MG Oral Tablet	1189804	RxNorm	Drug
Low-intensity statin	40243627	simvastatin 10 MG / sitagliptin 100 MG Oral Tablet [Juvisync]	1189818	RxNorm	Drug
Low-intensity statin	40243628	simvastatin 10 MG / sitagliptin 100 MG [Juvisync]	1189806	RxNorm	Drug
Low-intensity statin	40724424	fluvastatin 40 MG Oral Capsule [Lescol] Box of 30 by Necessity Supplies	OMOP4733272	RxNorm Extension	Drug
Low-intensity statin	40724425	fluvastatin 40 MG Oral Capsule [Lescol] Box of 30 by Sigma	OMOP4733271	RxNorm Extension	Drug
Low-intensity statin	40724426	fluvastatin 40 MG Oral Capsule [Lescol] Box of 28 by Sigma	OMOP4733270	RxNorm Extension	Drug
Low-intensity statin	40724427	fluvastatin 40 MG Oral Capsule [Lescol] by Necessity Supplies	OMOP4733269	RxNorm Extension	Drug
Low-intensity statin	40724428	fluvastatin 40 MG Oral Capsule [Lescol] by Sigma	OMOP4733268	RxNorm Extension	Drug
Low-intensity statin	40724429	fluvastatin 40 MG Oral Capsule Box of 28 by Phoenix Healthcare Distribution	OMOP4733267	RxNorm Extension	Drug
Low-intensity statin	40724430	fluvastatin 40 MG Oral Capsule Box of 28 by Sigma	OMOP4733266	RxNorm Extension	Drug
Low-intensity statin	40724431	fluvastatin 40 MG Oral Capsule by Phoenix Healthcare Distribution	OMOP4733265	RxNorm Extension	Drug
Low-intensity statin	40724432	fluvastatin 40 MG Oral Capsule by Sigma	OMOP4733264	RxNorm Extension	Drug
Low-intensity statin	40724450	fluvastatin 20 MG Oral Capsule [Lescol] Box of 30 by Necessity Supplies	OMOP4733246	RxNorm Extension	Drug
Low-intensity statin	40724451	fluvastatin 20 MG Oral Capsule [Lescol] Box of 30 by Sigma	OMOP4733245	RxNorm Extension	Drug
Low-intensity statin	40724452	fluvastatin 20 MG Oral Capsule [Lescol] Box of 28 by Sigma	OMOP4733244	RxNorm Extension	Drug
Low-intensity statin	40724453	fluvastatin 20 MG Oral Capsule [Lescol] by Necessity Supplies	OMOP4733243	RxNorm Extension	Drug
Low-intensity statin	40724454	fluvastatin 20 MG Oral Capsule [Lescol] by Sigma	OMOP4733242	RxNorm Extension	Drug
Low-intensity statin	40724455	fluvastatin 20 MG Oral Capsule Box of 28 by Necessity Supplies	OMOP4733241	RxNorm Extension	Drug
Low-intensity statin	40724456	fluvastatin 20 MG Oral Capsule Box of 28 by Phoenix Healthcare Distribution	OMOP4733240	RxNorm Extension	Drug
Low-intensity statin	40724457	fluvastatin 20 MG Oral Capsule Box of 28 by Sigma	OMOP4733239	RxNorm Extension	Drug
Low-intensity statin	40724458	fluvastatin 20 MG Oral Capsule by Necessity Supplies	OMOP4733238	RxNorm Extension	Drug
Low-intensity statin	40724459	fluvastatin 20 MG Oral Capsule by Phoenix Healthcare Distribution	OMOP4733237	RxNorm Extension	Drug
Low-intensity statin	40724460	fluvastatin 20 MG Oral Capsule by Sigma	OMOP4733236	RxNorm Extension	Drug
Low-intensity statin	40726911	Simvastatin 10 MG Oral Tablet by Bristol Labs	OMOP4730239	RxNorm Extension	Drug
Low-intensity statin	40726912	Simvastatin 10 MG Oral Tablet by Brown & Burk	OMOP4730238	RxNorm Extension	Drug
Low-intensity statin	40726913	Simvastatin 10 MG Oral Tablet by Genesis	OMOP4730237	RxNorm Extension	Drug
Low-intensity statin	40726914	Simvastatin 10 MG Oral Tablet by Milpharm	OMOP4730236	RxNorm Extension	Drug
Low-intensity statin	40726915	Simvastatin 10 MG Oral Tablet by Phoenix Healthcare Distribution	OMOP4730235	RxNorm Extension	Drug
Low-intensity statin	40726916	Simvastatin 10 MG Oral Tablet by Sigma	OMOP4730234	RxNorm Extension	Drug
Low-intensity statin	40727454	Simvastatin 10 MG Oral Tablet [Zocor] Box of 28 by Mcneil	OMOP4730251	RxNorm Extension	Drug
Low-intensity statin	40727455	Simvastatin 10 MG Oral Tablet [Zocor] Box of 28 by Necessity Supplies	OMOP4730250	RxNorm Extension	Drug
Low-intensity statin	40727456	Simvastatin 10 MG Oral Tablet [Zocor] Box of 28 by Sigma	OMOP4730249	RxNorm Extension	Drug
Low-intensity statin	40727457	Simvastatin 10 MG Oral Tablet [Zocor] by Mcneil	OMOP4730248	RxNorm Extension	Drug
Low-intensity statin	40727458	Simvastatin 10 MG Oral Tablet [Zocor] by Necessity Supplies	OMOP4730247	RxNorm Extension	Drug
Low-intensity statin	40727459	Simvastatin 10 MG Oral Tablet [Zocor] by Sigma	OMOP4730246	RxNorm Extension	Drug
Low-intensity statin	40727460	Simvastatin 10 MG Oral Tablet Box of 28 by Bristol Labs	OMOP4730245	RxNorm Extension	Drug
Low-intensity statin	40727461	Simvastatin 10 MG Oral Tablet Box of 28 by Brown & Burk	OMOP4730244	RxNorm Extension	Drug
Low-intensity statin	40727462	Simvastatin 10 MG Oral Tablet Box of 28 by Genesis	OMOP4730243	RxNorm Extension	Drug
Low-intensity statin	40727463	Simvastatin 10 MG Oral Tablet Box of 28 by Milpharm	OMOP4730242	RxNorm Extension	Drug
Low-intensity statin	40727464	Simvastatin 10 MG Oral Tablet Box of 28 by Phoenix Healthcare Distribution	OMOP4730241	RxNorm Extension	Drug
Low-intensity statin	40727465	Simvastatin 10 MG Oral Tablet Box of 28 by Sigma	OMOP4730240	RxNorm Extension	Drug
Low-intensity statin	40749563	Pravastatin 20 MG Oral Tablet by Sigma	OMOP4707715	RxNorm Extension	Drug
Low-intensity statin	40749976	Pravastatin 10 MG Oral Tablet Box of 28 by Milpharm	OMOP4707732	RxNorm Extension	Drug
Low-intensity statin	40749977	Pravastatin 10 MG Oral Tablet Box of 28 by Phoenix Healthcare Distribution	OMOP4707731	RxNorm Extension	Drug
Low-intensity statin	40749978	Pravastatin 10 MG Oral Tablet Box of 28 by Sigma	OMOP4707730	RxNorm Extension	Drug
Low-intensity statin	40749979	Pravastatin 10 MG Oral Tablet by Milpharm	OMOP4707729	RxNorm Extension	Drug
Low-intensity statin	40749980	Pravastatin 10 MG Oral Tablet by Phoenix Healthcare Distribution	OMOP4707728	RxNorm Extension	Drug
Low-intensity statin	40749981	Pravastatin 10 MG Oral Tablet by Sigma	OMOP4707727	RxNorm Extension	Drug
Low-intensity statin	40749988	Pravastatin 20 MG Oral Tablet Box of 28 by Milpharm	OMOP4707720	RxNorm Extension	Drug
Low-intensity statin	40749989	Pravastatin 20 MG Oral Tablet Box of 28 by Phoenix Healthcare Distribution	OMOP4707719	RxNorm Extension	Drug
Low-intensity statin	40749990	Pravastatin 20 MG Oral Tablet Box of 28 by Sigma	OMOP4707718	RxNorm Extension	Drug
Low-intensity statin	40749991	Pravastatin 20 MG Oral Tablet by Milpharm	OMOP4707717	RxNorm Extension	Drug
Low-intensity statin	40749992	Pravastatin 20 MG Oral Tablet by Phoenix Healthcare Distribution	OMOP4707716	RxNorm Extension	Drug
Low-intensity statin	40821192	Lovastatin 20 MG Oral Tablet [Lovastatin Isis] Box of 50	OMOP2019154	RxNorm Extension	Drug
Low-intensity statin	40821278	Pravastatin 20 MG Oral Tablet [Pravastatin Ct] Box of 50 by AbZ-Pharma	OMOP2019240	RxNorm Extension	Drug
Low-intensity statin	40821468	Simvastatin 10 MG Delayed Release Oral Tablet [Simvastatin Al] Box of 100	OMOP2019430	RxNorm Extension	Drug
Low-intensity statin	40821778	Simvastatin 10 MG Oral Tablet [SIMVASTATINE SANDOZ] Box of 50	OMOP2019740	RxNorm Extension	Drug
Low-intensity statin	40821789	Pravastatin 10 MG Oral Tablet [Prava] Box of 20	OMOP2019751	RxNorm Extension	Drug
Low-intensity statin	40822101	Pravastatin 20 MG Oral Tablet [Pravagodur]	OMOP2020063	RxNorm Extension	Drug
Low-intensity statin	40822345	Pravastatin 10 MG Oral Tablet Box of 400	OMOP2020307	RxNorm Extension	Drug
Low-intensity statin	40822771	fluvastatin 20 MG Oral Capsule [Fluvastatin Beta] Box of 100	OMOP2020733	RxNorm Extension	Drug
Low-intensity statin	40823214	Simvastatin 10 MG [Simvastatin Sandoz S2t]	OMOP2021176	RxNorm Extension	Drug
Low-intensity statin	40823216	Pravastatin 20 MG [Pravagodur]	OMOP2021178	RxNorm Extension	Drug
Low-intensity statin	40823336	Simvastatin 10 MG Delayed Release Oral Tablet [Simvastatin Saar] Box of 100	OMOP2021298	RxNorm Extension	Drug
Low-intensity statin	40825150	Simvastatin 10 MG Delayed Release Oral Tablet Box of 300	OMOP2023112	RxNorm Extension	Drug
Low-intensity statin	40825266	fluvastatin 20 MG Oral Capsule [Fluvastatin Ct] Box of 30	OMOP2023228	RxNorm Extension	Drug
Low-intensity statin	40825575	fluvastatin 40 MG Oral Capsule [Fluvastatin Ratiopharm] Box of 30	OMOP2023537	RxNorm Extension	Drug
Low-intensity statin	40827912	Simvastatin 10 MG [Simvastatinx]	OMOP2025874	RxNorm Extension	Drug
Low-intensity statin	40827913	Simvastatin 10 MG [Simvastatin Saar]	OMOP2025875	RxNorm Extension	Drug
Low-intensity statin	40827914	Simvastatin 10 MG [Simvastatin Biomo]	OMOP2025876	RxNorm Extension	Drug
Low-intensity statin	40828107	Pravastatin 10 MG [Pravastatin Accord]	OMOP2026069	RxNorm Extension	Drug
Low-intensity statin	40828108	Pravastatin 10 MG [Pravapharm Basics]	OMOP2026070	RxNorm Extension	Drug
Low-intensity statin	40828109	Pravastatin 20 MG [Pravastatin Accord]	OMOP2026071	RxNorm Extension	Drug
Low-intensity statin	40828577	Lovastatin 20 MG [Lovastatin Sandoz]	OMOP2026539	RxNorm Extension	Drug
Low-intensity statin	40829019	fluvastatin 20 MG [Fluvastatin Teva]	OMOP2026981	RxNorm Extension	Drug
Low-intensity statin	40829020	fluvastatin 40 MG [Fluvastatin Teva]	OMOP2026982	RxNorm Extension	Drug
Low-intensity statin	40829021	fluvastatin 40 MG [Fluvastatin Actavis]	OMOP2026983	RxNorm Extension	Drug
Low-intensity statin	40834248	Simvastatin 10 MG Oral Tablet Box of 84	OMOP2032210	RxNorm Extension	Drug
Low-intensity statin	40840310	Simvastatin 10 MG Delayed Release Oral Tablet [Zocor] Box of 50	OMOP2038272	RxNorm Extension	Drug
Low-intensity statin	40840311	Simvastatin 10 MG Oral Tablet [Zemox]	OMOP2038273	RxNorm Extension	Drug
Low-intensity statin	40840312	Simvastatin 10 MG Delayed Release Oral Tablet [Simvastatin Volkspharma]	OMOP2038274	RxNorm Extension	Drug
Low-intensity statin	40840313	Simvastatin 10 MG Oral Tablet [SIMVASTATINE SANDOZ] Box of 30	OMOP2038275	RxNorm Extension	Drug
Low-intensity statin	40840314	Simvastatin 10 MG Delayed Release Oral Tablet [Simvastatin Pharma] Box of 30	OMOP2038276	RxNorm Extension	Drug
Low-intensity statin	40840315	Simvastatin 10 MG Oral Tablet [Simvastatin Ksk] Box of 50	OMOP2038277	RxNorm Extension	Drug
Low-intensity statin	40840316	Simvastatin 10 MG Delayed Release Oral Tablet [Simvastatin Aurus] Box of 30	OMOP2038278	RxNorm Extension	Drug
Low-intensity statin	40840317	Simvastatin 10 MG Delayed Release Oral Tablet [Simvastatin Al]	OMOP2038279	RxNorm Extension	Drug
Low-intensity statin	40840318	Simvastatin 10 MG Oral Tablet [Simvaaps] Box of 100	OMOP2038280	RxNorm Extension	Drug
Low-intensity statin	40840319	Simvastatin 10 MG Oral Tablet [Simva Tad] Box of 100	OMOP2038281	RxNorm Extension	Drug
Low-intensity statin	40840320	Simvastatin 10 MG Delayed Release Oral Tablet [Simva Hennig] Box of 50	OMOP2038282	RxNorm Extension	Drug
Low-intensity statin	40840321	Simvastatin 10 MG Oral Tablet [Zocor Merck]	OMOP2038283	RxNorm Extension	Drug
Low-intensity statin	40840322	Simvastatin 10 MG Oral Tablet [Simvastatinharm] Box of 50	OMOP2038284	RxNorm Extension	Drug
Low-intensity statin	40840323	Simvastatin 10 MG Oral Tablet [SIMVASTATINE RATIOPHARM] Box of 100	OMOP2038285	RxNorm Extension	Drug
Low-intensity statin	40840324	Simvastatin 10 MG Oral Tablet [SIMVASTATINE RATIOPHARM] Box of 30	OMOP2038286	RxNorm Extension	Drug
Low-intensity statin	40840325	Simvastatin 10 MG Oral Tablet [Simvastatin Ct] Box of 50	OMOP2038287	RxNorm Extension	Drug
Low-intensity statin	40840326	Simvastatin 10 MG Oral Tablet [Simvastatin-Corax] Box of 100	OMOP2038288	RxNorm Extension	Drug
Low-intensity statin	40840327	Simvastatin 10 MG Oral Tablet [Simvastatin Accedo]	OMOP2038289	RxNorm Extension	Drug
Low-intensity statin	40840328	Simvastatin 10 MG Oral Tablet [Simvastatin Abz] Box of 30	OMOP2038290	RxNorm Extension	Drug
Low-intensity statin	40840329	Simvastatin 10 MG Oral Tablet [Simvalip] Box of 50	OMOP2038291	RxNorm Extension	Drug
Low-intensity statin	40840330	Simvastatin 10 MG Oral Tablet [Simvadoc] Box of 100	OMOP2038292	RxNorm Extension	Drug
Low-intensity statin	40840331	Simvastatin 10 MG Oral Tablet [Simva Aristo] Box of 30	OMOP2038293	RxNorm Extension	Drug
Low-intensity statin	40840332	Simvastatin 10 MG Oral Tablet [Sigalip]	OMOP2038294	RxNorm Extension	Drug
Low-intensity statin	40840333	Simvastatin 10 MG Oral Tablet [Denan] Box of 100	OMOP2038295	RxNorm Extension	Drug
Low-intensity statin	40840334	Simvastatin 10 MG Oral Tablet [Zocor] Box of 100	OMOP2038296	RxNorm Extension	Drug
Low-intensity statin	40841373	Pravastatin 10 MG Oral Tablet [Pravagodur] Box of 20	OMOP2039335	RxNorm Extension	Drug
Low-intensity statin	40841374	Pravastatin 10 MG Oral Tablet [Pravastatin Tad]	OMOP2039336	RxNorm Extension	Drug
Low-intensity statin	40841375	Pravastatin 10 MG Oral Tablet [PRAVASTATINE RATIOPHARM] Box of 20	OMOP2039337	RxNorm Extension	Drug
Low-intensity statin	40841376	Pravastatin 10 MG Oral Tablet [Pravastatin Pharma] Box of 50	OMOP2039338	RxNorm Extension	Drug
Low-intensity statin	40841377	Pravastatin 10 MG Oral Tablet [Pravastatin Pharma]	OMOP2039339	RxNorm Extension	Drug
Low-intensity statin	40841378	Pravastatin 10 MG Oral Tablet [Pravastatin Heumann H2u] Box of 100	OMOP2039340	RxNorm Extension	Drug
Low-intensity statin	40841379	Pravastatin 10 MG Oral Tablet [Pravastatin Dura] Box of 30	OMOP2039341	RxNorm Extension	Drug
Low-intensity statin	40841380	Pravastatin 10 MG Oral Tablet [Pravastatin Awd] Box of 50	OMOP2039342	RxNorm Extension	Drug
Low-intensity statin	40841381	Pravastatin 10 MG Oral Tablet [Pravastatin Awd]	OMOP2039343	RxNorm Extension	Drug
Low-intensity statin	40841382	Pravastatin 10 MG Oral Tablet [Pravastatin Aurus] Box of 100	OMOP2039344	RxNorm Extension	Drug
Low-intensity statin	40841383	Pravastatin 10 MG Oral Tablet [Pravastatin Accord]	OMOP2039345	RxNorm Extension	Drug
Low-intensity statin	40841384	Pravastatin 10 MG Oral Tablet [Pravapharm Basics] Box of 20	OMOP2039346	RxNorm Extension	Drug
Low-intensity statin	40841385	Pravastatin 10 MG Oral Tablet [Pravapharm Basics]	OMOP2039347	RxNorm Extension	Drug
Low-intensity statin	40841386	Pravastatin 10 MG Oral Tablet [Pravalip] Box of 100	OMOP2039348	RxNorm Extension	Drug
Low-intensity statin	40841387	Pravastatin 10 MG Oral Tablet [Pravalich] Box of 20	OMOP2039349	RxNorm Extension	Drug
Low-intensity statin	40841388	Pravastatin 10 MG Oral Tablet [Prava Teva] Box of 20	OMOP2039350	RxNorm Extension	Drug
Low-intensity statin	40841389	Pravastatin 10 MG Oral Tablet [Mevalotin Protect] Box of 200	OMOP2039351	RxNorm Extension	Drug
Low-intensity statin	40841390	Pravastatin 20 MG Oral Tablet [Pravastatin Tad] Box of 30	OMOP2039352	RxNorm Extension	Drug
Low-intensity statin	40841391	Pravastatin 20 MG Oral Tablet [Pravastatin Saar] Box of 50	OMOP2039353	RxNorm Extension	Drug
Low-intensity statin	40841392	Pravastatin 20 MG Oral Tablet [Pravastatin Saar]	OMOP2039354	RxNorm Extension	Drug
Low-intensity statin	40841393	Pravastatin 20 MG Oral Tablet [Pravastatin Kwizda] Box of 50	OMOP2039355	RxNorm Extension	Drug
Low-intensity statin	40841394	Pravastatin 20 MG Oral Tablet [Pravastatin Heumann H2u] Box of 50	OMOP2039356	RxNorm Extension	Drug
Low-intensity statin	40841395	Pravastatin 20 MG Oral Tablet [Pravastatin Heumann] Box of 500	OMOP2039357	RxNorm Extension	Drug
Low-intensity statin	40841396	Pravastatin 20 MG Oral Tablet [Pravastatin Awd] Box of 50	OMOP2039358	RxNorm Extension	Drug
Low-intensity statin	40841397	Pravastatin 20 MG Oral Tablet [Pravastatin Actavi] Box of 100	OMOP2039359	RxNorm Extension	Drug
Low-intensity statin	40841398	Pravastatin 20 MG Oral Tablet [PRAVASTATINE ACCORD] Box of 20	OMOP2039360	RxNorm Extension	Drug
Low-intensity statin	40841399	Pravastatin 20 MG Oral Tablet [Pravastatin Abz] Box of 20	OMOP2039361	RxNorm Extension	Drug
Low-intensity statin	40841400	Pravastatin 20 MG Oral Tablet [Pravastatin 1a Pharma] Box of 50	OMOP2039362	RxNorm Extension	Drug
Low-intensity statin	40841401	Pravastatin 20 MG Oral Tablet [Pravalich] Box of 20	OMOP2039363	RxNorm Extension	Drug
Low-intensity statin	40841402	Pravastatin 20 MG Oral Tablet [Prava Teva] Box of 20	OMOP2039364	RxNorm Extension	Drug
Low-intensity statin	40841403	Pravastatin 20 MG Oral Tablet [Liprevil] Box of 20	OMOP2039365	RxNorm Extension	Drug
Low-intensity statin	40843897	Lovastatin 20 MG Oral Tablet [Mevinacor]	OMOP2041859	RxNorm Extension	Drug
Low-intensity statin	40843898	Lovastatin 20 MG Oral Tablet [Lovastatin Sandoz] Box of 50	OMOP2041860	RxNorm Extension	Drug
Low-intensity statin	40843899	Lovastatin 20 MG Oral Tablet [Lovastatin Heumann] Box of 100	OMOP2041861	RxNorm Extension	Drug
Low-intensity statin	40845995	fluvastatin 20 MG Oral Capsule [Locol] Box of 30	OMOP2043957	RxNorm Extension	Drug
Low-intensity statin	40845996	fluvastatin 20 MG Oral Capsule [Fluvastatin Stada] Box of 100	OMOP2043958	RxNorm Extension	Drug
Low-intensity statin	40845997	fluvastatin 20 MG Oral Capsule [Fluvastatin Ratiopharm] Box of 30	OMOP2043959	RxNorm Extension	Drug
Low-intensity statin	40845998	fluvastatin 20 MG Oral Capsule [Fluvastatin Beta] Box of 50	OMOP2043960	RxNorm Extension	Drug
Low-intensity statin	40845999	fluvastatin 20 MG Oral Capsule [Fluvastatin Abz] Box of 100	OMOP2043961	RxNorm Extension	Drug
Low-intensity statin	40846000	fluvastatin 20 MG Oral Capsule [Fluvastatin 1a] Box of 50	OMOP2043962	RxNorm Extension	Drug
Low-intensity statin	40846001	fluvastatin 20 MG Oral Capsule [Cranoc] Box of 500	OMOP2043963	RxNorm Extension	Drug
Low-intensity statin	40846002	fluvastatin 20 MG Oral Capsule [Cranoc] Box of 300	OMOP2043964	RxNorm Extension	Drug
Low-intensity statin	40846015	fluvastatin 40 MG Oral Capsule [FLUVASTATINE TEVA] Box of 50	OMOP2043977	RxNorm Extension	Drug
Low-intensity statin	40846016	fluvastatin 40 MG Oral Capsule [Fluvastatin Sandoz] Box of 30	OMOP2043978	RxNorm Extension	Drug
Low-intensity statin	40846017	fluvastatin 40 MG Oral Capsule [Fluvastatin Sandoz]	OMOP2043979	RxNorm Extension	Drug
Low-intensity statin	40846018	fluvastatin 40 MG Oral Capsule [FLUVASTATINE RATIOPHARM] Box of 50	OMOP2043980	RxNorm Extension	Drug
Low-intensity statin	40846019	fluvastatin 40 MG Oral Capsule [Fluvastatin Hexal] Box of 100	OMOP2043981	RxNorm Extension	Drug
Low-intensity statin	40846020	fluvastatin 40 MG Oral Capsule [Fluvastatin Hexal] Box of 30	OMOP2043982	RxNorm Extension	Drug
Low-intensity statin	40846021	fluvastatin 40 MG Oral Capsule [Fluvastatin 1a] Box of 50	OMOP2043983	RxNorm Extension	Drug
Low-intensity statin	40851789	Simvastatin 10 MG Oral Tablet [Simvastatin Real] Box of 50 by TEVA	OMOP2049751	RxNorm Extension	Drug
Low-intensity statin	40851790	Simvastatin 10 MG Oral Tablet [Simvastatin Dura] Box of 50 by Mylan	OMOP2049752	RxNorm Extension	Drug
Low-intensity statin	40851791	Simvastatin 10 MG Oral Tablet [Simvastatin Al] Box of 100 by Aliud	OMOP2049753	RxNorm Extension	Drug
Low-intensity statin	40851792	Simvastatin 10 MG Delayed Release Oral Tablet [Simvastatin Al] Box of 50 by Aliud	OMOP2049754	RxNorm Extension	Drug
Low-intensity statin	40851793	Simvastatin 10 MG Oral Tablet [Simvagamma] Box of 30 by Woerwag	OMOP2049755	RxNorm Extension	Drug
Low-intensity statin	40851794	Simvastatin 10 MG Oral Tablet [Simvagamma] Box of 30 by AAA-Pharma	OMOP2049756	RxNorm Extension	Drug
Low-intensity statin	40851795	Simvastatin 10 MG Oral Tablet [Simvaaps] Box of 30 by Kyowa Kirin	OMOP2049757	RxNorm Extension	Drug
Low-intensity statin	40851796	Simvastatin 10 MG Delayed Release Oral Tablet [Simva Atid] Box of 100 by Dexcel-Pharma	OMOP2049758	RxNorm Extension	Drug
Low-intensity statin	40851797	Simvastatin 10 MG Delayed Release Oral Tablet [Sigalip] Box of 50 by Sigapharm	OMOP2049759	RxNorm Extension	Drug
Low-intensity statin	40851798	Simvastatin 10 MG Oral Tablet [Simvastatin Heumann] Box of 50 by Heunet	OMOP2049760	RxNorm Extension	Drug
Low-intensity statin	40851799	Simvastatin 10 MG Oral Tablet [Simvastatin Heumann] Box of 30 by Heumann	OMOP2049761	RxNorm Extension	Drug
Low-intensity statin	40851800	Simvastatin 10 MG Oral Tablet [Simvastatin Azupharma] Box of 50 by Azupharma	OMOP2049762	RxNorm Extension	Drug
Low-intensity statin	40851801	Simvastatin 10 MG Oral Tablet [Simvahexal] Box of 50 by Novartis	OMOP2049763	RxNorm Extension	Drug
Low-intensity statin	40851802	Simvastatin 10 MG Oral Tablet [Denan] Box of 50 by Boehringer Ingelheim	OMOP2049764	RxNorm Extension	Drug
Low-intensity statin	40852507	Pravastatin 10 MG Oral Tablet [PRAVASTATINE RATIOPHARM] Box of 50 by Ratiopharm	OMOP2050469	RxNorm Extension	Drug
Low-intensity statin	40852508	Pravastatin 10 MG Oral Tablet [Pravastatin Kwizda] Box of 20 by Kwizda	OMOP2050470	RxNorm Extension	Drug
Low-intensity statin	40852509	Pravastatin 10 MG Oral Tablet [Pravastatin Heumann] Box of 100 by Heunet	OMOP2050471	RxNorm Extension	Drug
Low-intensity statin	40852510	Pravastatin 10 MG Oral Tablet [Pravastatin Heumann] Box of 100 by Norispharm	OMOP2050472	RxNorm Extension	Drug
Low-intensity statin	40852511	Pravastatin 10 MG Oral Tablet [Pravastatin Heumann] Box of 50 by Norispharm	OMOP2050473	RxNorm Extension	Drug
Low-intensity statin	40852512	Pravastatin 10 MG Oral Tablet [Pravastatin Heumann] Box of 20 by Heumann	OMOP2050474	RxNorm Extension	Drug
Low-intensity statin	40852513	Pravastatin 10 MG Oral Tablet [Pravastatin Ct] Box of 50 by AbZ-Pharma	OMOP2050475	RxNorm Extension	Drug
Low-intensity statin	40852514	Pravastatin 10 MG Oral Tablet [Pravastatin Abz] Box of 50 by AbZ-Pharma	OMOP2050476	RxNorm Extension	Drug
Low-intensity statin	40852515	Pravastatin 10 MG Oral Tablet [Pravalip] Box of 100 by Mibe	OMOP2050477	RxNorm Extension	Drug
Low-intensity statin	40852516	Pravastatin 10 MG Oral Tablet [Pravalich] Box of 50 by Sanofi	OMOP2050478	RxNorm Extension	Drug
Low-intensity statin	40852517	Pravastatin 10 MG Oral Tablet [Pravalich] Box of 20 by Sanofi	OMOP2050479	RxNorm Extension	Drug
Low-intensity statin	40852518	Pravastatin 20 MG Oral Tablet [Pravagodur] Box of 20 by Axunio	OMOP2050480	RxNorm Extension	Drug
Low-intensity statin	40852519	Pravastatin 20 MG Oral Tablet [Pravastatin Hexal] Box of 100 by Novartis	OMOP2050481	RxNorm Extension	Drug
Low-intensity statin	40852520	Pravastatin 20 MG Oral Tablet [Pravastatin Dura] Box of 30 by Mylan	OMOP2050482	RxNorm Extension	Drug
Low-intensity statin	40852521	Pravastatin 20 MG Oral Tablet [Pravastatin Abz] Box of 20 by AbZ-Pharma	OMOP2050483	RxNorm Extension	Drug
Low-intensity statin	40852522	Pravastatin 20 MG Oral Tablet [Pravastatin 1a Pharma] Box of 50 by 1 A	OMOP2050484	RxNorm Extension	Drug
Low-intensity statin	40853939	Lovastatin 20 MG Oral Tablet [Mevacor] Box of 100 by Eurim-Pharm	OMOP2051901	RxNorm Extension	Drug
Low-intensity statin	40853940	Lovastatin 20 MG Oral Tablet [Lovastatin Teva] Box of 50 by TEVA	OMOP2051902	RxNorm Extension	Drug
Low-intensity statin	40853941	Lovastatin 20 MG Oral Tablet [Lovastatin Stada] Box of 50 by Stada	OMOP2051903	RxNorm Extension	Drug
Low-intensity statin	40853942	Lovastatin 20 MG Oral Tablet [Lovastatin Sandoz] Box of 30 by Novartis	OMOP2051904	RxNorm Extension	Drug
Low-intensity statin	40853943	Lovastatin 20 MG Oral Tablet [Lovastatin Ct] Box of 50 by AbZ-Pharma	OMOP2051905	RxNorm Extension	Drug
Low-intensity statin	40853944	Lovastatin 20 MG Oral Tablet [Lovastatin 1a Pharma] Box of 50 by 1 A	OMOP2051906	RxNorm Extension	Drug
Low-intensity statin	40853945	Lovastatin 20 MG Oral Tablet [Lovadura] Box of 30 by Mylan	OMOP2051907	RxNorm Extension	Drug
Low-intensity statin	40854903	fluvastatin 20 MG Oral Capsule [Lescol] Box of 100 by Emra-Med	OMOP2052865	RxNorm Extension	Drug
Low-intensity statin	40854904	fluvastatin 20 MG Oral Capsule [Fluvastatin Stada] Box of 50 by Stada	OMOP2052866	RxNorm Extension	Drug
Low-intensity statin	40854905	fluvastatin 20 MG Oral Capsule [Cranoc] Box of 100 by MZG	OMOP2052867	RxNorm Extension	Drug
Low-intensity statin	40854906	fluvastatin 20 MG Oral Capsule [Cranoc] Box of 50 by MZG	OMOP2052868	RxNorm Extension	Drug
Low-intensity statin	40854907	fluvastatin 20 MG Oral Capsule [Cranoc] Box of 50 by Astrazeneca	OMOP2052869	RxNorm Extension	Drug
Low-intensity statin	40854911	fluvastatin 40 MG Oral Capsule [Locol] Box of 20 by Novartis	OMOP2052873	RxNorm Extension	Drug
Low-intensity statin	40854912	fluvastatin 40 MG Oral Capsule [FLUVASTATINE SANDOZ] Box of 100 by Novartis	OMOP2052874	RxNorm Extension	Drug
Low-intensity statin	40854913	fluvastatin 40 MG Oral Capsule [Cranoc] Box of 300 by Astellas	OMOP2052875	RxNorm Extension	Drug
Low-intensity statin	40854914	fluvastatin 40 MG Oral Capsule [Cranoc] Box of 30 by Novartis	OMOP2052876	RxNorm Extension	Drug
Low-intensity statin	40854915	fluvastatin 40 MG Oral Capsule [Cranoc] Box of 30 by Astellas	OMOP2052877	RxNorm Extension	Drug
Low-intensity statin	40855092	ezetimibe 10 MG / Simvastatin 10 MG Oral Tablet [Goltor] Box of 100 by Berlin-Chemie	OMOP2053054	RxNorm Extension	Drug
Low-intensity statin	40859159	Simvastatin 10 MG [Simvastatin Krewel]	OMOP2057121	RxNorm Extension	Drug
Low-intensity statin	40859160	Simvastatin 10 MG [Simvastatin Corax Bmo]	OMOP2057122	RxNorm Extension	Drug
Low-intensity statin	40859161	Simvastatin 10 MG [Simva Dexcel]	OMOP2057123	RxNorm Extension	Drug
Low-intensity statin	40859349	Pravastatin 10 MG [Pravagodur]	OMOP2057311	RxNorm Extension	Drug
Low-intensity statin	40859858	Lovastatin 20 MG [Lovastatin Saar]	OMOP2057820	RxNorm Extension	Drug
Low-intensity statin	40860301	fluvastatin 20 MG [Fluvastatin Winthrop]	OMOP2058263	RxNorm Extension	Drug
Low-intensity statin	40866543	Lovastatin 20 MG Oral Tablet Box of 500	OMOP2064505	RxNorm Extension	Drug
Low-intensity statin	40867285	fluvastatin 40 MG Oral Capsule Box of 300	OMOP2065247	RxNorm Extension	Drug
Low-intensity statin	40867426	ezetimibe 10 MG / Simvastatin 10 MG Oral Tablet Box of 300	OMOP2065388	RxNorm Extension	Drug
Low-intensity statin	40871446	Simvastatin 10 MG Delayed Release Oral Tablet [Zocor Merck] Box of 100	OMOP2069408	RxNorm Extension	Drug
Low-intensity statin	40871447	Simvastatin 10 MG Oral Tablet [Zocor Merck] Box of 50	OMOP2069409	RxNorm Extension	Drug
Low-intensity statin	40871448	Simvastatin 10 MG Delayed Release Oral Tablet [Zocor]	OMOP2069410	RxNorm Extension	Drug
Low-intensity statin	40871449	Simvastatin 10 MG Oral Tablet [Zemox] Box of 30	OMOP2069411	RxNorm Extension	Drug
Low-intensity statin	40871450	Simvastatin 10 MG Delayed Release Oral Tablet [Simvastatin Pfizer]	OMOP2069412	RxNorm Extension	Drug
Low-intensity statin	40871451	Simvastatin 10 MG Delayed Release Oral Tablet [Simvastatin Key Pharma] Box of 30	OMOP2069413	RxNorm Extension	Drug
Low-intensity statin	40871452	Simvastatin 10 MG Delayed Release Oral Tablet [Simvastatin Heumann H2u]	OMOP2069414	RxNorm Extension	Drug
Low-intensity statin	40871453	Simvastatin 10 MG Oral Tablet [Simvastatin Heumann] Box of 100	OMOP2069415	RxNorm Extension	Drug
Low-intensity statin	40871454	Simvastatin 10 MG Oral Tablet [Simvastatin Dura] Box of 50	OMOP2069416	RxNorm Extension	Drug
Low-intensity statin	40871455	Simvastatin 10 MG Delayed Release Oral Tablet [Simvastatin Bluefish] Box of 100	OMOP2069417	RxNorm Extension	Drug
Low-intensity statin	40871456	Simvastatin 10 MG Oral Tablet [Simvastatin Azupharma] Box of 30	OMOP2069418	RxNorm Extension	Drug
Low-intensity statin	40871457	Simvastatin 10 MG Delayed Release Oral Tablet [Simvastatin Al] Box of 30	OMOP2069419	RxNorm Extension	Drug
Low-intensity statin	40871458	Simvastatin 10 MG Delayed Release Oral Tablet [Simvastatin Accord]	OMOP2069420	RxNorm Extension	Drug
Low-intensity statin	40871459	Simvastatin 10 MG Oral Tablet [Simvagamma] Box of 30	OMOP2069421	RxNorm Extension	Drug
Low-intensity statin	40871460	Simvastatin 10 MG Delayed Release Oral Tablet [Simvadoc] Box of 50	OMOP2069422	RxNorm Extension	Drug
Low-intensity statin	40871461	Simvastatin 10 MG Delayed Release Oral Tablet [Simvadoc]	OMOP2069423	RxNorm Extension	Drug
Low-intensity statin	40871462	Simvastatin 10 MG Oral Tablet [Simva Hennig] Box of 50	OMOP2069424	RxNorm Extension	Drug
Low-intensity statin	40871463	Simvastatin 10 MG Oral Tablet [Simva Atid] Box of 100	OMOP2069425	RxNorm Extension	Drug
Low-intensity statin	40871464	Simvastatin 10 MG Delayed Release Oral Tablet [Sigalip] Box of 50	OMOP2069426	RxNorm Extension	Drug
Low-intensity statin	40871465	Simvastatin 10 MG Delayed Release Oral Tablet [Sigalip]	OMOP2069427	RxNorm Extension	Drug
Low-intensity statin	40871466	Simvastatin 10 MG Oral Tablet [Bel Simvastatin] Box of 100	OMOP2069428	RxNorm Extension	Drug
Low-intensity statin	40871467	Simvastatin 10 MG Delayed Release Oral Tablet [Bel Simvastatin] Box of 100	OMOP2069429	RxNorm Extension	Drug
Low-intensity statin	40871468	Simvastatin 10 MG Oral Tablet [Simvastatinhar]	OMOP2069430	RxNorm Extension	Drug
Low-intensity statin	40871469	Simvastatin 10 MG Oral Tablet [Simvastatin Pharma]	OMOP2069431	RxNorm Extension	Drug
Low-intensity statin	40872570	Pravastatin 10 MG Oral Tablet [Sigaprava]	OMOP2070532	RxNorm Extension	Drug
Low-intensity statin	40872571	Pravastatin 10 MG Oral Tablet [Pravastatin Stada] Box of 50	OMOP2070533	RxNorm Extension	Drug
Low-intensity statin	40872572	Pravastatin 10 MG Oral Tablet [Pravastatin Heumann H2u] Box of 50	OMOP2070534	RxNorm Extension	Drug
Low-intensity statin	40872573	Pravastatin 10 MG Oral Tablet [Pravastatin 1a Pharma] Box of 100	OMOP2070535	RxNorm Extension	Drug
Low-intensity statin	40872574	Pravastatin 10 MG Oral Tablet [Pravastatin 1a Pharma] Box of 20	OMOP2070536	RxNorm Extension	Drug
Low-intensity statin	40872575	Pravastatin 10 MG Oral Tablet [Pravasin Protect] Box of 100	OMOP2070537	RxNorm Extension	Drug
Low-intensity statin	40872576	Pravastatin 10 MG Oral Tablet [Pravabasic] Box of 20	OMOP2070538	RxNorm Extension	Drug
Low-intensity statin	40872577	Pravastatin 20 MG Oral Tablet [Pravagodur] Box of 20	OMOP2070539	RxNorm Extension	Drug
Low-intensity statin	40872578	Pravastatin 20 MG Oral Tablet [Pravastatin Tad]	OMOP2070540	RxNorm Extension	Drug
Low-intensity statin	40872579	Pravastatin 20 MG Oral Tablet [Pravastatin Heumann H2u] Box of 20	OMOP2070541	RxNorm Extension	Drug
Low-intensity statin	40872580	Pravastatin 20 MG Oral Tablet [Pravastatin Actavi] Box of 50	OMOP2070542	RxNorm Extension	Drug
Low-intensity statin	40872581	Pravastatin 20 MG Oral Tablet [Pravasin Protect] Box of 500	OMOP2070543	RxNorm Extension	Drug
Low-intensity statin	40872582	Pravastatin 20 MG Oral Tablet [Prava Teva] Box of 100	OMOP2070544	RxNorm Extension	Drug
Low-intensity statin	40872583	Pravastatin 20 MG Oral Tablet [Pralip] Box of 20	OMOP2070545	RxNorm Extension	Drug
Low-intensity statin	40872584	Pravastatin 20 MG Oral Tablet [Pralip]	OMOP2070546	RxNorm Extension	Drug
Low-intensity statin	40875118	Lovastatin 20 MG Oral Tablet [Lovastatin Actavis] Box of 100	OMOP2073080	RxNorm Extension	Drug
Low-intensity statin	40875119	Lovastatin 20 MG Oral Tablet [Lovahexal] Box of 50	OMOP2073081	RxNorm Extension	Drug
Low-intensity statin	40877127	fluvastatin 20 MG Oral Capsule [Fluvastatin Winthrop] Box of 100	OMOP2075089	RxNorm Extension	Drug
Low-intensity statin	40877128	fluvastatin 20 MG Oral Capsule [Fluvastatin Winthrop]	OMOP2075090	RxNorm Extension	Drug
Low-intensity statin	40877129	fluvastatin 20 MG Oral Capsule [Fluvastatin Hexal] Box of 100	OMOP2075091	RxNorm Extension	Drug
Low-intensity statin	40877135	fluvastatin 40 MG Oral Capsule [Lescol] Box of 98	OMOP2075097	RxNorm Extension	Drug
Low-intensity statin	40877136	fluvastatin 40 MG Oral Capsule [Fluvastatin Winthrop]	OMOP2075098	RxNorm Extension	Drug
Low-intensity statin	40877137	fluvastatin 40 MG Oral Capsule [Fluvastatin Teva]	OMOP2075099	RxNorm Extension	Drug
Low-intensity statin	40883071	Simvastatin 10 MG Delayed Release Oral Tablet [Zocor] Box of 30 by Merck	OMOP2081033	RxNorm Extension	Drug
Low-intensity statin	40883072	Simvastatin 10 MG Delayed Release Oral Tablet [SIMVASTATINE PFIZER] Box of 100 by Pfizer	OMOP2081034	RxNorm Extension	Drug
Low-intensity statin	40883073	Simvastatin 10 MG Delayed Release Oral Tablet [Simvastatin Hormosan] Box of 50 by Hormosan	OMOP2081035	RxNorm Extension	Drug
Low-intensity statin	40883074	Simvastatin 10 MG Delayed Release Oral Tablet [Simvastatin Accedo] Box of 50 by Accedo	OMOP2081036	RxNorm Extension	Drug
Low-intensity statin	40883075	Simvastatin 10 MG Delayed Release Oral Tablet [Simvaaps] Box of 30 by Kyowa Kirin	OMOP2081037	RxNorm Extension	Drug
Low-intensity statin	40883076	Simvastatin 10 MG Oral Tablet [Simvastatin Aurobindo] Box of 50 by Aurobindo	OMOP2081038	RxNorm Extension	Drug
Low-intensity statin	40883077	Simvastatin 10 MG Oral Tablet [Simvastatin Accedo] Box of 30 by Accedo	OMOP2081039	RxNorm Extension	Drug
Low-intensity statin	40883078	Simvastatin 10 MG Oral Tablet [Simva Aristo] Box of 30 by Aristo	OMOP2081040	RxNorm Extension	Drug
Low-intensity statin	40883759	Pravastatin 10 MG Oral Tablet [Pravastatin Stada] Box of 20 by Stada	OMOP2081721	RxNorm Extension	Drug
Low-intensity statin	40883760	Pravastatin 10 MG Oral Tablet [Pravastatin Saar] Box of 50 by MIP	OMOP2081722	RxNorm Extension	Drug
Low-intensity statin	40883761	Pravastatin 10 MG Oral Tablet [PRAVASTATINE RATIOPHARM] Box of 100 by Ratiopharm	OMOP2081723	RxNorm Extension	Drug
Low-intensity statin	40883762	Pravastatin 10 MG Oral Tablet [Pravastatin Heumann] Box of 20 by Heunet	OMOP2081724	RxNorm Extension	Drug
Low-intensity statin	40883763	Pravastatin 10 MG Oral Tablet [Pravastatin Dura] Box of 30 by Mylan	OMOP2081725	RxNorm Extension	Drug
Low-intensity statin	40883764	Pravastatin 10 MG Oral Tablet [Pravastatin Dura] Box of 20 by Mylan	OMOP2081726	RxNorm Extension	Drug
Low-intensity statin	40883765	Pravastatin 10 MG Oral Tablet [Pravastatin 1a Pharma] Box of 50 by 1 A	OMOP2081727	RxNorm Extension	Drug
Low-intensity statin	40883766	Pravastatin 10 MG Oral Tablet [Pravagamma] Box of 20 by Woerwag	OMOP2081728	RxNorm Extension	Drug
Low-intensity statin	40883767	Pravastatin 20 MG Oral Tablet [Selipran] Box of 20 by Kohlpharma	OMOP2081729	RxNorm Extension	Drug
Low-intensity statin	40883768	Pravastatin 20 MG Oral Tablet [Pravastatin Kwizda] Box of 20 by Kwizda	OMOP2081730	RxNorm Extension	Drug
Low-intensity statin	40883769	Pravastatin 20 MG Oral Tablet [Pravastatin Aurus] Box of 100 by Quisisana	OMOP2081731	RxNorm Extension	Drug
Low-intensity statin	40883770	Pravastatin 20 MG Oral Tablet [Pravabeta] Box of 50 by Betapharm	OMOP2081732	RxNorm Extension	Drug
Low-intensity statin	40883771	Pravastatin 20 MG Oral Tablet [Mevalotin Protect] Box of 200 by Daiichi Sankyo	OMOP2081733	RxNorm Extension	Drug
Low-intensity statin	40885195	Lovastatin 20 MG Oral Tablet [Mevinacor] Box of 50 by Merck	OMOP2083157	RxNorm Extension	Drug
Low-intensity statin	40885196	Lovastatin 20 MG Oral Tablet [Mevacor] Box of 50 by Orifarm Leverkus	OMOP2083158	RxNorm Extension	Drug
Low-intensity statin	40885197	Lovastatin 20 MG Oral Tablet [Lovastatin Sandoz] Box of 100 by Novartis	OMOP2083159	RxNorm Extension	Drug
Low-intensity statin	40885198	Lovastatin 20 MG Oral Tablet [Lovastatin Saar] Box of 30 by MIP	OMOP2083160	RxNorm Extension	Drug
Low-intensity statin	40886207	fluvastatin 20 MG Oral Capsule [Fluvastatin Stada] Box of 100 by Stada	OMOP2084169	RxNorm Extension	Drug
Low-intensity statin	40886208	fluvastatin 20 MG Oral Capsule [Fluvastatin Ct] Box of 50 by AbZ-Pharma	OMOP2084170	RxNorm Extension	Drug
Low-intensity statin	40886209	fluvastatin 20 MG Oral Capsule [Fluvastatin Ct] Box of 30 by AbZ-Pharma	OMOP2084171	RxNorm Extension	Drug
Low-intensity statin	40886210	fluvastatin 20 MG Oral Capsule [Fluvastatin Al] Box of 50 by Aliud	OMOP2084172	RxNorm Extension	Drug
Low-intensity statin	40886211	fluvastatin 20 MG Oral Capsule [Cranoc] Box of 100 by Emra-Med	OMOP2084173	RxNorm Extension	Drug
Low-intensity statin	40886212	fluvastatin 20 MG Oral Capsule [Cranoc] Box of 100 by Astrazeneca	OMOP2084174	RxNorm Extension	Drug
Low-intensity statin	40886213	fluvastatin 20 MG Oral Capsule [Cranoc] Box of 50 by Emra-Med	OMOP2084175	RxNorm Extension	Drug
Low-intensity statin	40886219	fluvastatin 40 MG Oral Capsule [Lescol] Box of 100 by Kohlpharma	OMOP2084181	RxNorm Extension	Drug
Low-intensity statin	40886220	fluvastatin 40 MG Oral Capsule [Fluvastatin Ct] Box of 50 by AbZ-Pharma	OMOP2084182	RxNorm Extension	Drug
Low-intensity statin	40886221	fluvastatin 40 MG Oral Capsule [Fluvastatin Al] Box of 100 by Aliud	OMOP2084183	RxNorm Extension	Drug
Low-intensity statin	40886222	fluvastatin 40 MG Oral Capsule [Fluvastatin 1a] Box of 50 by 1 A	OMOP2084184	RxNorm Extension	Drug
Low-intensity statin	40886223	fluvastatin 40 MG Oral Capsule [Cranoc] Box of 50 by Novartis	OMOP2084185	RxNorm Extension	Drug
Low-intensity statin	40890470	Simvastatin 10 MG [Simvastatin Axsan]	OMOP2088432	RxNorm Extension	Drug
Low-intensity statin	40890471	Simvastatin 10 MG [Simvastatin Accord]	OMOP2088433	RxNorm Extension	Drug
Low-intensity statin	40890472	Simvastatin 10 MG [Simva Atid]	OMOP2088434	RxNorm Extension	Drug
Low-intensity statin	40890668	Pravastatin 10 MG [Pravastatin Saar]	OMOP2088630	RxNorm Extension	Drug
Low-intensity statin	40890669	Pravastatin 10 MG [Pravastatin Isis]	OMOP2088631	RxNorm Extension	Drug
Low-intensity statin	40890670	Pravastatin 20 MG [Pravastatin Actavi]	OMOP2088632	RxNorm Extension	Drug
Low-intensity statin	40890671	Pravastatin 20 MG [Pralip]	OMOP2088633	RxNorm Extension	Drug
Low-intensity statin	40890672	Pravastatin 20 MG [Liprevil]	OMOP2088634	RxNorm Extension	Drug
Low-intensity statin	40896520	Simvastatin 10 MG Delayed Release Oral Tablet Box of 500	OMOP2094482	RxNorm Extension	Drug
Low-intensity statin	40897698	Lovastatin 20 MG Oral Tablet Box of 300	OMOP2095660	RxNorm Extension	Drug
Low-intensity statin	40897699	Lovastatin 20 MG Oral Tablet Box of 100	OMOP2095661	RxNorm Extension	Drug
Low-intensity statin	40898406	fluvastatin 20 MG Oral Capsule Box of 100	OMOP2096368	RxNorm Extension	Drug
Low-intensity statin	40902480	Simvastatin 10 MG Delayed Release Oral Tablet [Simvastatinx]	OMOP2100442	RxNorm Extension	Drug
Low-intensity statin	40902481	Simvastatin 10 MG Delayed Release Oral Tablet [Simvastatin Sandoz]	OMOP2100443	RxNorm Extension	Drug
Low-intensity statin	40902482	Simvastatin 10 MG Delayed Release Oral Tablet [Simvastatin Key Pharma] Box of 100	OMOP2100444	RxNorm Extension	Drug
Low-intensity statin	40902483	Simvastatin 10 MG Delayed Release Oral Tablet [Simvastatin Azupharma] Box of 30	OMOP2100445	RxNorm Extension	Drug
Low-intensity statin	40902484	Simvastatin 10 MG Delayed Release Oral Tablet [Simvastatin Axcount]	OMOP2100446	RxNorm Extension	Drug
Low-intensity statin	40902485	Simvastatin 10 MG Delayed Release Oral Tablet [Simvastatin Aurus] Box of 50	OMOP2100447	RxNorm Extension	Drug
Low-intensity statin	40902486	Simvastatin 10 MG Delayed Release Oral Tablet [Simvastatin Aurobindo]	OMOP2100448	RxNorm Extension	Drug
Low-intensity statin	40902487	Simvastatin 10 MG Delayed Release Oral Tablet [Simvastatin Accord] Box of 100	OMOP2100449	RxNorm Extension	Drug
Low-intensity statin	40902488	Simvastatin 10 MG Delayed Release Oral Tablet [Simvastatin Accord] Box of 50	OMOP2100450	RxNorm Extension	Drug
Low-intensity statin	40902489	Simvastatin 10 MG Oral Tablet [Simvastatin Accord] Box of 30	OMOP2100451	RxNorm Extension	Drug
Low-intensity statin	40902490	Simvastatin 10 MG Delayed Release Oral Tablet [Simvastatin Accedo]	OMOP2100452	RxNorm Extension	Drug
Low-intensity statin	40902491	Simvastatin 10 MG Delayed Release Oral Tablet [Simvacard]	OMOP2100453	RxNorm Extension	Drug
Low-intensity statin	40902492	Simvastatin 10 MG Delayed Release Oral Tablet [Simva Atid] Box of 100	OMOP2100454	RxNorm Extension	Drug
Low-intensity statin	40902493	Simvastatin 10 MG Delayed Release Oral Tablet [Sigalip] Box of 30	OMOP2100455	RxNorm Extension	Drug
Low-intensity statin	40902494	Simvastatin 10 MG Oral Tablet [Simvastatinharm] Box of 30	OMOP2100456	RxNorm Extension	Drug
Low-intensity statin	40902495	Simvastatin 10 MG Oral Tablet [Simvastatinhar] Box of 100	OMOP2100457	RxNorm Extension	Drug
Low-intensity statin	40902496	Simvastatin 10 MG Oral Tablet [Simvastatin Ksk] Box of 100	OMOP2100458	RxNorm Extension	Drug
Low-intensity statin	40902497	Simvastatin 10 MG Oral Tablet [Simvastatin Heumann H2u] Box of 30	OMOP2100459	RxNorm Extension	Drug
Low-intensity statin	40902498	Simvastatin 10 MG Oral Tablet [Simvastatin Azupharma] Box of 50	OMOP2100460	RxNorm Extension	Drug
Low-intensity statin	40902499	Simvastatin 10 MG Oral Tablet [Simvastatin Aurus] Box of 50	OMOP2100461	RxNorm Extension	Drug
Low-intensity statin	40902500	Simvastatin 10 MG Oral Tablet [Simvastatin Aurobindo] Box of 50	OMOP2100462	RxNorm Extension	Drug
Low-intensity statin	40902501	Simvastatin 10 MG Oral Tablet [Simvastatin Aristo] Box of 100	OMOP2100463	RxNorm Extension	Drug
Low-intensity statin	40902502	Simvastatin 10 MG Oral Tablet [Simvahexal] Box of 100	OMOP2100464	RxNorm Extension	Drug
Low-intensity statin	40902503	Simvastatin 10 MG Oral Tablet [Simvadura] Box of 50	OMOP2100465	RxNorm Extension	Drug
Low-intensity statin	40902504	Simvastatin 10 MG Oral Tablet [Simvacard] Box of 100	OMOP2100466	RxNorm Extension	Drug
Low-intensity statin	40902505	Simvastatin 10 MG Oral Tablet [Simva Dexcel]	OMOP2100467	RxNorm Extension	Drug
Low-intensity statin	40902506	Simvastatin 10 MG Oral Tablet [Sigalip] Box of 100	OMOP2100468	RxNorm Extension	Drug
Low-intensity statin	40903575	Pravastatin 10 MG Oral Tablet [Sigaprava] Box of 100	OMOP2101537	RxNorm Extension	Drug
Low-intensity statin	40903576	Pravastatin 10 MG Oral Tablet [Sigaprava] Box of 20	OMOP2101538	RxNorm Extension	Drug
Low-intensity statin	40903577	Pravastatin 10 MG Oral Tablet [Pravastatin Stada] Box of 100	OMOP2101539	RxNorm Extension	Drug
Low-intensity statin	40903578	Pravastatin 10 MG Oral Tablet [Pravastatin Kwizda] Box of 20	OMOP2101540	RxNorm Extension	Drug
Low-intensity statin	40903579	Pravastatin 10 MG Oral Tablet [Pravastatin Ct] Box of 50	OMOP2101541	RxNorm Extension	Drug
Low-intensity statin	40903580	Pravastatin 10 MG Oral Tablet [Pravastatin Ct]	OMOP2101542	RxNorm Extension	Drug
Low-intensity statin	40903581	Pravastatin 10 MG Oral Tablet [Pravastatin Actavi] Box of 100	OMOP2101543	RxNorm Extension	Drug
Low-intensity statin	40903582	Pravastatin 10 MG Oral Tablet [PRAVASTATINE ACCORD] Box of 20	OMOP2101544	RxNorm Extension	Drug
Low-intensity statin	40903583	Pravastatin 10 MG Oral Tablet [Pravastatin Abz] Box of 20	OMOP2101545	RxNorm Extension	Drug
Low-intensity statin	40903584	Pravastatin 10 MG Oral Tablet [Pravagamma] Box of 50	OMOP2101546	RxNorm Extension	Drug
Low-intensity statin	40903585	Pravastatin 10 MG Oral Tablet [Pralip] Box of 20	OMOP2101547	RxNorm Extension	Drug
Low-intensity statin	40903586	Pravastatin 10 MG Oral Tablet [Liprevil] Box of 500	OMOP2101548	RxNorm Extension	Drug
Low-intensity statin	40903587	Pravastatin 10 MG Oral Tablet [Liprevil] Box of 350	OMOP2101549	RxNorm Extension	Drug
Low-intensity statin	40903588	Pravastatin 10 MG Oral Tablet [Liprevil] Box of 30	OMOP2101550	RxNorm Extension	Drug
Low-intensity statin	40903589	Pravastatin 20 MG Oral Tablet [Pravastatin Corax]	OMOP2101551	RxNorm Extension	Drug
Low-intensity statin	40903590	Pravastatin 20 MG Oral Tablet [Sigaprava] Box of 100	OMOP2101552	RxNorm Extension	Drug
Low-intensity statin	40903591	Pravastatin 20 MG Oral Tablet [Pravastatin Tad] Box of 100	OMOP2101553	RxNorm Extension	Drug
Low-intensity statin	40903592	Pravastatin 20 MG Oral Tablet [Pravastatin Pharma] Box of 50	OMOP2101554	RxNorm Extension	Drug
Low-intensity statin	40903593	Pravastatin 20 MG Oral Tablet [PRAVASTATINE ACTAVIS] Box of 100	OMOP2101555	RxNorm Extension	Drug
Low-intensity statin	40903594	Pravastatin 20 MG Oral Tablet [Pravapharm Basics] Box of 20	OMOP2101556	RxNorm Extension	Drug
Low-intensity statin	40903595	Pravastatin 20 MG Oral Tablet [Pravapharm Basics]	OMOP2101557	RxNorm Extension	Drug
Low-intensity statin	40906027	Lovastatin 20 MG Oral Tablet [Lovastatin Saar]	OMOP2103989	RxNorm Extension	Drug
Low-intensity statin	40906028	Lovastatin 20 MG Oral Tablet [Lovastatin-Ratiopharm] Box of 100	OMOP2103990	RxNorm Extension	Drug
Low-intensity statin	40906029	Lovastatin 20 MG Oral Tablet [Lova Tad] Box of 50	OMOP2103991	RxNorm Extension	Drug
Low-intensity statin	40908140	fluvastatin 20 MG Oral Capsule [Fluvastatin Winthrop] Box of 50	OMOP2106102	RxNorm Extension	Drug
Low-intensity statin	40908141	fluvastatin 20 MG Oral Capsule [FLUVASTATINE SANDOZ] Box of 100	OMOP2106103	RxNorm Extension	Drug
Low-intensity statin	40908142	fluvastatin 20 MG Oral Capsule [FLUVASTATINE RATIOPHARM] Box of 100	OMOP2106104	RxNorm Extension	Drug
Low-intensity statin	40908143	fluvastatin 20 MG Oral Capsule [Fluvastatin 1a] Box of 100	OMOP2106105	RxNorm Extension	Drug
Low-intensity statin	40908153	fluvastatin 40 MG Oral Capsule [Fluvastatin Teva] Box of 30	OMOP2106115	RxNorm Extension	Drug
Low-intensity statin	40908154	fluvastatin 40 MG Oral Capsule [Fluvastatin Beta] Box of 100	OMOP2106116	RxNorm Extension	Drug
Low-intensity statin	40908155	fluvastatin 40 MG Oral Capsule [Fluvastatin Beta]	OMOP2106117	RxNorm Extension	Drug
Low-intensity statin	40908156	fluvastatin 40 MG Oral Capsule [Fluvastatin Actavis] Box of 30	OMOP2106118	RxNorm Extension	Drug
Low-intensity statin	40914008	Simvastatin 10 MG Oral Tablet [Zocor Merck] Box of 30 by Merck	OMOP2111970	RxNorm Extension	Drug
Low-intensity statin	40914009	Simvastatin 10 MG Delayed Release Oral Tablet [Simvastatin Wolff] Box of 100 by Wolff Bielefeld	OMOP2111971	RxNorm Extension	Drug
Low-intensity statin	40914010	Simvastatin 10 MG Delayed Release Oral Tablet [Simvastatin Heumann] Box of 100 by Heunet	OMOP2111972	RxNorm Extension	Drug
Low-intensity statin	40914011	Simvastatin 10 MG Delayed Release Oral Tablet [Simvastatin Bluefish] Box of 100 by Bluefish	OMOP2111973	RxNorm Extension	Drug
Low-intensity statin	40914012	Simvastatin 10 MG Delayed Release Oral Tablet [Simvastatin Al] Box of 100 by Aliud	OMOP2111974	RxNorm Extension	Drug
Low-intensity statin	40914013	Simvastatin 10 MG Oral Tablet [SIMVASTATINE ACTAVIS] Box of 50 by Puren	OMOP2111975	RxNorm Extension	Drug
Low-intensity statin	40914014	Simvastatin 10 MG Oral Tablet [Zocor] Box of 50 by Merck	OMOP2111976	RxNorm Extension	Drug
Low-intensity statin	40914015	Simvastatin 10 MG Oral Tablet [Simvastatin Abz] Box of 100 by AbZ-Pharma	OMOP2111977	RxNorm Extension	Drug
Low-intensity statin	40914016	Simvastatin 10 MG Oral Tablet [Simvalip] Box of 50 by Mibe	OMOP2111978	RxNorm Extension	Drug
Low-intensity statin	40914017	Simvastatin 10 MG Oral Tablet [Simvabeta] Box of 98 by Betapharm	OMOP2111979	RxNorm Extension	Drug
Low-intensity statin	40914018	Simvastatin 10 MG Oral Tablet [Simvabeta] Box of 50 by Betapharm	OMOP2111980	RxNorm Extension	Drug
Low-intensity statin	40914019	Simvastatin 10 MG Oral Tablet [Simva Basics] Box of 100 by Basics	OMOP2111981	RxNorm Extension	Drug
Low-intensity statin	40914685	Pravastatin 10 MG Oral Tablet [Pravastatin Kwizda] Box of 50 by Kwizda	OMOP2112647	RxNorm Extension	Drug
Low-intensity statin	40914686	Pravastatin 10 MG Oral Tablet [Pravastatin Hexal] Box of 100 by Novartis	OMOP2112648	RxNorm Extension	Drug
Low-intensity statin	40914687	Pravastatin 10 MG Oral Tablet [Pravastatin Heumann] Box of 100 by Heumann	OMOP2112649	RxNorm Extension	Drug
Low-intensity statin	40914688	Pravastatin 10 MG Oral Tablet [Pravastatin Ct] Box of 100 by AbZ-Pharma	OMOP2112650	RxNorm Extension	Drug
Low-intensity statin	40914689	Pravastatin 20 MG Oral Tablet [Pravastatin Pharma] Box of 100 by AAA-Pharma	OMOP2112651	RxNorm Extension	Drug
Low-intensity statin	40914690	Pravastatin 20 MG Oral Tablet [Pravastatin Pharma] Box of 50 by AAA-Pharma	OMOP2112652	RxNorm Extension	Drug
Low-intensity statin	40914691	Pravastatin 20 MG Oral Tablet [Pravastatin Kwizda] Box of 50 by Kwizda	OMOP2112653	RxNorm Extension	Drug
Low-intensity statin	40914692	Pravastatin 20 MG Oral Tablet [Mevalotin Protect] Box of 100 by Daiichi Sankyo	OMOP2112654	RxNorm Extension	Drug
Low-intensity statin	40916078	Lovastatin 20 MG Oral Tablet [Lovastatin Al] Box of 30 by Aliud	OMOP2114040	RxNorm Extension	Drug
Low-intensity statin	40916079	Lovastatin 20 MG Oral Tablet [Lovabeta] Box of 50 by Betapharm	OMOP2114041	RxNorm Extension	Drug
Low-intensity statin	40917116	fluvastatin 20 MG Oral Capsule [Lescol] Box of 98 by Eurim-Pharm	OMOP2115078	RxNorm Extension	Drug
Low-intensity statin	40917117	fluvastatin 20 MG Oral Capsule [Lescol] Box of 50 by Emra-Med	OMOP2115079	RxNorm Extension	Drug
Low-intensity statin	40917118	fluvastatin 20 MG Oral Capsule [Fluvastatin Puren] Box of 100 by Puren	OMOP2115080	RxNorm Extension	Drug
Low-intensity statin	40917119	fluvastatin 20 MG Oral Capsule [Fluvastatin Al] Box of 30 by Aliud	OMOP2115081	RxNorm Extension	Drug
Low-intensity statin	40917127	fluvastatin 40 MG Oral Capsule [Fluvastatin Stada] Box of 50 by Stada	OMOP2115089	RxNorm Extension	Drug
Low-intensity statin	40917128	fluvastatin 40 MG Oral Capsule [Fluvastatin Abz] Box of 50 by AbZ-Pharma	OMOP2115090	RxNorm Extension	Drug
Low-intensity statin	40921435	Simvastatin 10 MG [Simvastatin Ratiopharm]	OMOP2119397	RxNorm Extension	Drug
Low-intensity statin	40921436	Simvastatin 10 MG [Sigalip]	OMOP2119398	RxNorm Extension	Drug
Low-intensity statin	40921648	Pravastatin 10 MG [Pravastatin Ct]	OMOP2119610	RxNorm Extension	Drug
Low-intensity statin	40921649	Pravastatin 20 MG [Pravastatin Ph]	OMOP2119611	RxNorm Extension	Drug
Low-intensity statin	40921650	Pravastatin 20 MG [Pravastatin Actavis]	OMOP2119612	RxNorm Extension	Drug
Low-intensity statin	40922148	Lovastatin 20 MG [Mevinacor]	OMOP2120110	RxNorm Extension	Drug
Low-intensity statin	40922532	fluvastatin 20 MG [Fluvastatin Actavis]	OMOP2120494	RxNorm Extension	Drug
Low-intensity statin	40927528	Simvastatin 10 MG Delayed Release Oral Tablet Box of 50	OMOP2125490	RxNorm Extension	Drug
Low-intensity statin	40929522	fluvastatin 40 MG Oral Capsule Box of 500	OMOP2127484	RxNorm Extension	Drug
Low-intensity statin	40933639	Simvastatin 10 MG Delayed Release Oral Tablet [Zocor] Box of 100	OMOP2131601	RxNorm Extension	Drug
Low-intensity statin	40933640	Simvastatin 10 MG Delayed Release Oral Tablet [Simvastatin Pharma] Box of 100	OMOP2131602	RxNorm Extension	Drug
Low-intensity statin	40933641	Simvastatin 10 MG Oral Tablet [Simvastatin Ksk] Box of 30	OMOP2131603	RxNorm Extension	Drug
Low-intensity statin	40933642	Simvastatin 10 MG Oral Tablet [Simvastatin Acis] Box of 30	OMOP2131604	RxNorm Extension	Drug
Low-intensity statin	40933643	Simvastatin 10 MG Delayed Release Oral Tablet [Simvastatin Acis] Box of 30	OMOP2131605	RxNorm Extension	Drug
Low-intensity statin	40933644	Simvastatin 10 MG Oral Tablet [Simvastatin Hormosan] Box of 30	OMOP2131606	RxNorm Extension	Drug
Low-intensity statin	40933645	Simvastatin 10 MG Oral Tablet [Simvastatin Heumann] Box of 500	OMOP2131607	RxNorm Extension	Drug
Low-intensity statin	40933646	Simvastatin 10 MG Delayed Release Oral Tablet [Simvastatin Aristo] Box of 30	OMOP2131608	RxNorm Extension	Drug
Low-intensity statin	40933647	Simvastatin 10 MG Delayed Release Oral Tablet [Simvastatin Accord] Box of 30	OMOP2131609	RxNorm Extension	Drug
Low-intensity statin	40933648	Simvastatin 10 MG Delayed Release Oral Tablet [Simvastatin 1a Pharma] Box of 30	OMOP2131610	RxNorm Extension	Drug
Low-intensity statin	40933649	Simvastatin 10 MG Delayed Release Oral Tablet [Simvahexal]	OMOP2131611	RxNorm Extension	Drug
Low-intensity statin	40933650	Simvastatin 10 MG Delayed Release Oral Tablet [Simvacard] Box of 30	OMOP2131612	RxNorm Extension	Drug
Low-intensity statin	40933651	Simvastatin 10 MG Delayed Release Oral Tablet [Simvabeta] Box of 98	OMOP2131613	RxNorm Extension	Drug
Low-intensity statin	40933652	Simvastatin 10 MG Delayed Release Oral Tablet [Simva Hennig] Box of 100	OMOP2131614	RxNorm Extension	Drug
Low-intensity statin	40933653	Simvastatin 10 MG Oral Tablet [Simva Hennig] Box of 30	OMOP2131615	RxNorm Extension	Drug
Low-intensity statin	40933654	Simvastatin 10 MG Delayed Release Oral Tablet [Bel Simvastatin] Box of 50	OMOP2131616	RxNorm Extension	Drug
Low-intensity statin	40933655	Simvastatin 10 MG Oral Tablet [Simvastatin Krewel] Box of 50	OMOP2131617	RxNorm Extension	Drug
Low-intensity statin	40933656	Simvastatin 10 MG Oral Tablet [Simvastatin Krewel]	OMOP2131618	RxNorm Extension	Drug
Low-intensity statin	40933657	Simvastatin 10 MG Oral Tablet [Simvastatin Key Pharma] Box of 50	OMOP2131619	RxNorm Extension	Drug
Low-intensity statin	40933658	Simvastatin 10 MG Oral Tablet [Simvastatin Biomo] Box of 30	OMOP2131620	RxNorm Extension	Drug
Low-intensity statin	40933659	Simvastatin 10 MG Oral Tablet [Simva Tad] Box of 98	OMOP2131621	RxNorm Extension	Drug
Low-intensity statin	40933660	Simvastatin 10 MG Oral Tablet [Simva Aristo] Box of 100	OMOP2131622	RxNorm Extension	Drug
Low-intensity statin	40934789	Pravastatin 10 MG Oral Tablet [Pravastatin Heumann] Box of 100	OMOP2132751	RxNorm Extension	Drug
Low-intensity statin	40934790	Pravastatin 10 MG Oral Tablet [Pravastatin Awd] Box of 20	OMOP2132752	RxNorm Extension	Drug
Low-intensity statin	40934791	Pravastatin 10 MG Oral Tablet [Pravasin Protect] Box of 50	OMOP2132753	RxNorm Extension	Drug
Low-intensity statin	40934792	Pravastatin 10 MG Oral Tablet [Prava] Box of 50	OMOP2132754	RxNorm Extension	Drug
Low-intensity statin	40934793	Pravastatin 10 MG Oral Tablet [Mevalotin Protect] Box of 20	OMOP2132755	RxNorm Extension	Drug
Low-intensity statin	40934794	Pravastatin 20 MG Oral Tablet [Selipran] Box of 100	OMOP2132756	RxNorm Extension	Drug
Low-intensity statin	40934795	Pravastatin 20 MG Oral Tablet [PRAVASTATINE SANDOZ] Box of 50	OMOP2132757	RxNorm Extension	Drug
Low-intensity statin	40934796	Pravastatin 20 MG Oral Tablet [Pravastatin Ratiopharm]	OMOP2132758	RxNorm Extension	Drug
Low-intensity statin	40934797	Pravastatin 20 MG Oral Tablet [Pravastatin Isis] Box of 20	OMOP2132759	RxNorm Extension	Drug
Low-intensity statin	40934798	Pravastatin 20 MG Oral Tablet [Pravastatin Heumann] Box of 50	OMOP2132760	RxNorm Extension	Drug
Low-intensity statin	40934799	Pravastatin 20 MG Oral Tablet [Pravastatin Ct] Box of 20	OMOP2132761	RxNorm Extension	Drug
Low-intensity statin	40934800	Pravastatin 20 MG Oral Tablet [Pravastatin Awd] Box of 20	OMOP2132762	RxNorm Extension	Drug
Low-intensity statin	40934801	Pravastatin 20 MG Oral Tablet [Pravastatin Aurus] Box of 100	OMOP2132763	RxNorm Extension	Drug
Low-intensity statin	40934802	Pravastatin 20 MG Oral Tablet [Pravasin Protect] Box of 400	OMOP2132764	RxNorm Extension	Drug
Low-intensity statin	40934803	Pravastatin 20 MG Oral Tablet [Pravalich] Box of 100	OMOP2132765	RxNorm Extension	Drug
Low-intensity statin	40934804	Pravastatin 20 MG Oral Tablet [Pravabeta] Box of 100	OMOP2132766	RxNorm Extension	Drug
Low-intensity statin	40934805	Pravastatin 20 MG Oral Tablet [Prava Juta Pharma]	OMOP2132767	RxNorm Extension	Drug
Low-intensity statin	40934806	Pravastatin 20 MG Oral Tablet [Prava] Box of 50	OMOP2132768	RxNorm Extension	Drug
Low-intensity statin	40934807	Pravastatin 20 MG Oral Tablet [Liprevil] Box of 50	OMOP2132769	RxNorm Extension	Drug
Low-intensity statin	40937358	Lovastatin 20 MG Oral Tablet [Mevinacor] Box of 300	OMOP2135320	RxNorm Extension	Drug
Low-intensity statin	40937359	Lovastatin 20 MG Oral Tablet [Mevinacor] Box of 100	OMOP2135321	RxNorm Extension	Drug
Low-intensity statin	40937360	Lovastatin 20 MG Oral Tablet [Lovastatin Stada] Box of 30	OMOP2135322	RxNorm Extension	Drug
Low-intensity statin	40937361	Lovastatin 20 MG Oral Tablet [Lovastatin Heumann] Box of 30	OMOP2135323	RxNorm Extension	Drug
Low-intensity statin	40937362	Lovastatin 20 MG Oral Tablet [Lovastatin Ct] Box of 50	OMOP2135324	RxNorm Extension	Drug
Low-intensity statin	40937363	Lovastatin 20 MG Oral Tablet [Lovahexal] Box of 30	OMOP2135325	RxNorm Extension	Drug
Low-intensity statin	40939424	fluvastatin 20 MG Oral Capsule [FLUVASTATINE SANDOZ] Box of 50	OMOP2137386	RxNorm Extension	Drug
Low-intensity statin	40939425	fluvastatin 20 MG Oral Capsule [Fluvastatin Beta] Box of 30	OMOP2137387	RxNorm Extension	Drug
Low-intensity statin	40939436	fluvastatin 40 MG Oral Capsule [Lescol] Box of 50	OMOP2137398	RxNorm Extension	Drug
Low-intensity statin	40939437	fluvastatin 40 MG Oral Capsule [Fluvastatin Winthrop] Box of 30	OMOP2137399	RxNorm Extension	Drug
Low-intensity statin	40939438	fluvastatin 40 MG Oral Capsule [Fluvastatin Ct]	OMOP2137400	RxNorm Extension	Drug
Low-intensity statin	40939800	ezetimibe 10 MG / Simvastatin 10 MG Oral Tablet [Inegy] Box of 50	OMOP2137762	RxNorm Extension	Drug
Low-intensity statin	40945345	Simvastatin 10 MG Oral Tablet [Zocor Merck] Box of 50 by Merck	OMOP2143307	RxNorm Extension	Drug
Low-intensity statin	40945346	Simvastatin 10 MG Delayed Release Oral Tablet [Zocor Merck] Box of 50 by Merck	OMOP2143308	RxNorm Extension	Drug
Low-intensity statin	40945347	Simvastatin 10 MG Delayed Release Oral Tablet [SIMVASTATINE SANDOZ] Box of 30 by Novartis	OMOP2143309	RxNorm Extension	Drug
Low-intensity statin	40945348	Simvastatin 10 MG Oral Tablet [Simvastatin Hormosan] Box of 50 by Hormosan	OMOP2143310	RxNorm Extension	Drug
Low-intensity statin	40945349	Simvastatin 10 MG Delayed Release Oral Tablet [Simvastatin Hormosan] Box of 30 by Hormosan	OMOP2143311	RxNorm Extension	Drug
Low-intensity statin	40945350	Simvastatin 10 MG Oral Tablet [Simvastatin Azupharma] Box of 30 by Azupharma	OMOP2143312	RxNorm Extension	Drug
Low-intensity statin	40945351	Simvastatin 10 MG Delayed Release Oral Tablet [Simvagamma] Box of 30 by Woerwag	OMOP2143313	RxNorm Extension	Drug
Low-intensity statin	40945352	Simvastatin 10 MG Delayed Release Oral Tablet [Simva Hennig] Box of 30 by Hennig	OMOP2143314	RxNorm Extension	Drug
Low-intensity statin	40945353	Simvastatin 10 MG Delayed Release Oral Tablet [Sigalip] Box of 30 by Sigapharm	OMOP2143315	RxNorm Extension	Drug
Low-intensity statin	40945354	Simvastatin 10 MG Oral Tablet [Bel Simvastatin] Box of 50 by Sanofi	OMOP2143316	RxNorm Extension	Drug
Low-intensity statin	40945355	Simvastatin 10 MG Oral Tablet [Simvastatin Stada] Box of 100 by Stada	OMOP2143317	RxNorm Extension	Drug
Low-intensity statin	40945356	Simvastatin 10 MG Oral Tablet [Simvastatin Krewel] Box of 50 by Krewel Meuselbach	OMOP2143318	RxNorm Extension	Drug
Low-intensity statin	40945357	Simvastatin 10 MG Oral Tablet [Simvastatin Key Pharma] Box of 50 by Key	OMOP2143319	RxNorm Extension	Drug
Low-intensity statin	40945358	Simvastatin 10 MG Oral Tablet [Simvastatin Aristo] Box of 100 by Aristo	OMOP2143320	RxNorm Extension	Drug
Low-intensity statin	40945359	Simvastatin 10 MG Oral Tablet [Simvastatin Acis] Box of 100 by Acis	OMOP2143321	RxNorm Extension	Drug
Low-intensity statin	40945360	Simvastatin 10 MG Oral Tablet [Simvastatin Abz] Box of 50 by AbZ-Pharma	OMOP2143322	RxNorm Extension	Drug
Low-intensity statin	40945361	Simvastatin 10 MG Oral Tablet [Simvahexal] Box of 100 by Novartis	OMOP2143323	RxNorm Extension	Drug
Low-intensity statin	40945362	Simvastatin 10 MG Oral Tablet [Simvadoc] Box of 100 by Docpharm	OMOP2143324	RxNorm Extension	Drug
Low-intensity statin	40945363	Simvastatin 10 MG Oral Tablet [Simvadoc] Box of 30 by Docpharm	OMOP2143325	RxNorm Extension	Drug
Low-intensity statin	40945364	Simvastatin 10 MG Oral Tablet [Simvacor] Box of 100 by Aristo	OMOP2143326	RxNorm Extension	Drug
Low-intensity statin	40945365	Simvastatin 10 MG Oral Tablet [Zocor] Box of 100 by Kohlpharma	OMOP2143327	RxNorm Extension	Drug
Low-intensity statin	40945366	Simvastatin 10 MG Oral Tablet [Zocor] Box of 50 by Mtk	OMOP2143328	RxNorm Extension	Drug
Low-intensity statin	40946062	Pravastatin 10 MG Oral Tablet [Pravastatin Ct] Box of 20 by AbZ-Pharma	OMOP2144024	RxNorm Extension	Drug
Low-intensity statin	40946063	Pravastatin 20 MG Oral Tablet [Pravastatin Stada] Box of 20 by Stada	OMOP2144025	RxNorm Extension	Drug
Low-intensity statin	40946064	Pravastatin 20 MG Oral Tablet [Pravastatin Hexal] Box of 20 by Novartis	OMOP2144026	RxNorm Extension	Drug
Low-intensity statin	40946065	Pravastatin 20 MG Oral Tablet [Pravalich] Box of 50 by Sanofi	OMOP2144027	RxNorm Extension	Drug
Low-intensity statin	40946066	Pravastatin 20 MG Oral Tablet [Pravabeta] Box of 100 by Betapharm	OMOP2144028	RxNorm Extension	Drug
Low-intensity statin	40947487	Lovastatin 20 MG Oral Tablet [Lovastatin 1a Pharma] Box of 30 by 1 A	OMOP2145449	RxNorm Extension	Drug
Low-intensity statin	40947488	Lovastatin 20 MG Oral Tablet [Lovabeta] Box of 30 by Betapharm	OMOP2145450	RxNorm Extension	Drug
Low-intensity statin	40948492	fluvastatin 20 MG Oral Capsule [Fluvastatin Ratiopharm] Box of 30 by Ratiopharm	OMOP2146454	RxNorm Extension	Drug
Low-intensity statin	40948501	fluvastatin 40 MG Oral Capsule [Fluvastatin Hexal] Box of 100 by Novartis	OMOP2146463	RxNorm Extension	Drug
Low-intensity statin	40952614	Simvastatin 10 MG [Simvastatin Wolff]	OMOP2150576	RxNorm Extension	Drug
Low-intensity statin	40952615	Simvastatin 10 MG [Simvastatin Azupharma]	OMOP2150577	RxNorm Extension	Drug
Low-intensity statin	40952616	Simvastatin 10 MG [Simvastatin Actavi]	OMOP2150578	RxNorm Extension	Drug
Low-intensity statin	40952830	Pravastatin 10 MG [Pravastatin Tad]	OMOP2150792	RxNorm Extension	Drug
Low-intensity statin	40952831	Pravastatin 20 MG [Sigaprava]	OMOP2150793	RxNorm Extension	Drug
Low-intensity statin	40952832	Pravastatin 20 MG [Pravastatin Corax]	OMOP2150794	RxNorm Extension	Drug
Low-intensity statin	40952833	Pravastatin 20 MG [Pravabeta]	OMOP2150795	RxNorm Extension	Drug
Low-intensity statin	40952834	Pravastatin 20 MG [Prava Juta Pharma]	OMOP2150796	RxNorm Extension	Drug
Low-intensity statin	40953298	Lovastatin 20 MG [Lovastatin Ct]	OMOP2151260	RxNorm Extension	Drug
Low-intensity statin	40953753	fluvastatin 40 MG [Fluvastatin 1a]	OMOP2151715	RxNorm Extension	Drug
Low-intensity statin	40960861	fluvastatin 40 MG Oral Capsule Box of 49	OMOP2158823	RxNorm Extension	Drug
Low-intensity statin	40964867	Simvastatin 10 MG Oral Tablet [Zemox] Box of 50	OMOP2162829	RxNorm Extension	Drug
Low-intensity statin	40964868	Simvastatin 10 MG Delayed Release Oral Tablet [Zemox] Box of 30	OMOP2162830	RxNorm Extension	Drug
Low-intensity statin	40964869	Simvastatin 10 MG Oral Tablet [Simvastatin Wolff] Box of 30	OMOP2162831	RxNorm Extension	Drug
Low-intensity statin	40964870	Simvastatin 10 MG Delayed Release Oral Tablet [Simvastatin Key Pharma]	OMOP2162832	RxNorm Extension	Drug
Low-intensity statin	40964871	Simvastatin 10 MG Delayed Release Oral Tablet [Simvastatin Azupharma]	OMOP2162833	RxNorm Extension	Drug
Low-intensity statin	40964872	Simvastatin 10 MG Oral Tablet [Simvadura] Box of 30	OMOP2162834	RxNorm Extension	Drug
Low-intensity statin	40964873	Simvastatin 10 MG Oral Tablet [Simva Hennig] Box of 100	OMOP2162835	RxNorm Extension	Drug
Low-intensity statin	40964874	Simvastatin 10 MG Delayed Release Oral Tablet [Denan] Box of 50	OMOP2162836	RxNorm Extension	Drug
Low-intensity statin	40964875	Simvastatin 10 MG Delayed Release Oral Tablet [Bel Simvastatin]	OMOP2162837	RxNorm Extension	Drug
Low-intensity statin	40964876	Simvastatin 10 MG Oral Tablet [Simvastatin Wolff] Box of 100	OMOP2162838	RxNorm Extension	Drug
Low-intensity statin	40964877	Simvastatin 10 MG Oral Tablet [Simvastatin Volksp] Box of 30	OMOP2162839	RxNorm Extension	Drug
Low-intensity statin	40964878	Simvastatin 10 MG Oral Tablet [SIMVASTATINE RATIOPHARM]	OMOP2162840	RxNorm Extension	Drug
Low-intensity statin	40964879	Simvastatin 10 MG Oral Tablet [Simvastatin Awd] Box of 30	OMOP2162841	RxNorm Extension	Drug
Low-intensity statin	40964880	Simvastatin 10 MG Oral Tablet [Simvastatin Awd]	OMOP2162842	RxNorm Extension	Drug
Low-intensity statin	40965961	Pravastatin 10 MG Oral Tablet [PRAVASTATINE SANDOZ] Box of 50	OMOP2163923	RxNorm Extension	Drug
Low-intensity statin	40965962	Pravastatin 10 MG Oral Tablet [Pravastatin Saar] Box of 100	OMOP2163924	RxNorm Extension	Drug
Low-intensity statin	40965963	Pravastatin 10 MG Oral Tablet [Pravastatin Saar]	OMOP2163925	RxNorm Extension	Drug
Low-intensity statin	40965964	Pravastatin 10 MG Oral Tablet [Pravastatin Ratiopharm]	OMOP2163926	RxNorm Extension	Drug
Low-intensity statin	40965965	Pravastatin 10 MG Oral Tablet [Pravastatin Pharma] Box of 20	OMOP2163927	RxNorm Extension	Drug
Low-intensity statin	40965966	Pravastatin 10 MG Oral Tablet [Pravastatin Hexal] Box of 100	OMOP2163928	RxNorm Extension	Drug
Low-intensity statin	40965967	Pravastatin 10 MG Oral Tablet [Pravastatin Heumann] Box of 50	OMOP2163929	RxNorm Extension	Drug
Low-intensity statin	40965968	Pravastatin 10 MG Oral Tablet [Pravastatin Dura] Box of 20	OMOP2163930	RxNorm Extension	Drug
Low-intensity statin	40965969	Pravastatin 10 MG Oral Tablet [PRAVASTATINE ACTAVIS]	OMOP2163931	RxNorm Extension	Drug
Low-intensity statin	40965970	Pravastatin 10 MG Oral Tablet [PRAVASTATINE ACCORD] Box of 100	OMOP2163932	RxNorm Extension	Drug
Low-intensity statin	40965971	Pravastatin 10 MG Oral Tablet [PRAVASTATINE ACCORD] Box of 50	OMOP2163933	RxNorm Extension	Drug
Low-intensity statin	40965972	Pravastatin 10 MG Oral Tablet [Pravastatin 1a Pharma]	OMOP2163934	RxNorm Extension	Drug
Low-intensity statin	40965973	Pravastatin 10 MG Oral Tablet [Pravabeta] Box of 100	OMOP2163935	RxNorm Extension	Drug
Low-intensity statin	40965974	Pravastatin 10 MG Oral Tablet [Mevalotin Protect] Box of 50	OMOP2163936	RxNorm Extension	Drug
Low-intensity statin	40965975	Pravastatin 20 MG Oral Tablet [Selipran] Box of 20	OMOP2163937	RxNorm Extension	Drug
Low-intensity statin	40965976	Pravastatin 20 MG Oral Tablet [PRAVASTATINE SANDOZ] Box of 20	OMOP2163938	RxNorm Extension	Drug
Low-intensity statin	40965977	Pravastatin 20 MG Oral Tablet [Pravastatin Pharma]	OMOP2163939	RxNorm Extension	Drug
Low-intensity statin	40965978	Pravastatin 20 MG Oral Tablet [Pravastatin Kwizda] Box of 20	OMOP2163940	RxNorm Extension	Drug
Low-intensity statin	40965979	Pravastatin 20 MG Oral Tablet [Pravastatin Hexal] Box of 100	OMOP2163941	RxNorm Extension	Drug
Low-intensity statin	40965980	Pravastatin 20 MG Oral Tablet [Pravastatin Awd]	OMOP2163942	RxNorm Extension	Drug
Low-intensity statin	40965981	Pravastatin 20 MG Oral Tablet [PRAVASTATINE ACTAVIS] Box of 50	OMOP2163943	RxNorm Extension	Drug
Low-intensity statin	40968439	Lovastatin 20 MG Oral Tablet [Mevinacor] Box of 3000	OMOP2166401	RxNorm Extension	Drug
Low-intensity statin	40968440	Lovastatin 20 MG Oral Tablet [Mevinacor] Box of 30	OMOP2166402	RxNorm Extension	Drug
Low-intensity statin	40968441	Lovastatin 20 MG Oral Tablet [Mevacor] Box of 50	OMOP2166403	RxNorm Extension	Drug
Low-intensity statin	40968442	Lovastatin 20 MG Oral Tablet [Lovastatin Teva] Box of 30	OMOP2166404	RxNorm Extension	Drug
Low-intensity statin	40968443	Lovastatin 20 MG Oral Tablet [Lovastatin-Ratiopharm] Box of 30	OMOP2166405	RxNorm Extension	Drug
Low-intensity statin	40968444	Lovastatin 20 MG Oral Tablet [Lovastatin Abz] Box of 30	OMOP2166406	RxNorm Extension	Drug
Low-intensity statin	40968445	Lovastatin 20 MG Oral Tablet [Lovadura] Box of 100	OMOP2166407	RxNorm Extension	Drug
Low-intensity statin	40968446	Lovastatin 20 MG Oral Tablet [Lova Tad] Box of 100	OMOP2166408	RxNorm Extension	Drug
Low-intensity statin	40970477	fluvastatin 20 MG Oral Capsule [Locol] Box of 300	OMOP2168439	RxNorm Extension	Drug
Low-intensity statin	40970478	fluvastatin 20 MG Oral Capsule [Locol] Box of 50	OMOP2168440	RxNorm Extension	Drug
Low-intensity statin	40970479	fluvastatin 20 MG Oral Capsule [Fluvastatin Al] Box of 30	OMOP2168441	RxNorm Extension	Drug
Low-intensity statin	40976336	Simvastatin 10 MG Delayed Release Oral Tablet [SIMVASTATINE SANDOZ] Box of 100 by Novartis	OMOP2174298	RxNorm Extension	Drug
Low-intensity statin	40976337	Simvastatin 10 MG Oral Tablet [Simvastatin Saar] Box of 30 by MIP	OMOP2174299	RxNorm Extension	Drug
Low-intensity statin	40976338	Simvastatin 10 MG Oral Tablet [Simvastatin Pharma] Box of 30 by AAA-Pharma	OMOP2174300	RxNorm Extension	Drug
Low-intensity statin	40976339	Simvastatin 10 MG Delayed Release Oral Tablet [Simvastatin Acis] Box of 50 by Puren	OMOP2174301	RxNorm Extension	Drug
Low-intensity statin	40976340	Simvastatin 10 MG Oral Tablet [Simvastatin Acis] Box of 50 by Puren	OMOP2174302	RxNorm Extension	Drug
Low-intensity statin	40976341	Simvastatin 10 MG Oral Tablet [Simvastatin Heumann] Box of 100 by Wieb Pharm	OMOP2174303	RxNorm Extension	Drug
Low-intensity statin	40976342	Simvastatin 10 MG Oral Tablet [Simvastatin Heumann] Box of 100 by Heumann	OMOP2174304	RxNorm Extension	Drug
Low-intensity statin	40976343	Simvastatin 10 MG Delayed Release Oral Tablet [Simvastatin Dura] Box of 50 by Mylan	OMOP2174305	RxNorm Extension	Drug
Low-intensity statin	40976344	Simvastatin 10 MG Delayed Release Oral Tablet [Simvagamma] Box of 30 by AAA-Pharma	OMOP2174306	RxNorm Extension	Drug
Low-intensity statin	40976345	Simvastatin 10 MG Oral Tablet [Simvastatin Volkspharma] Box of 100 by Volkspharma	OMOP2174307	RxNorm Extension	Drug
Low-intensity statin	40976346	Simvastatin 10 MG Oral Tablet [Simvastatin Heumann] Box of 50 by Heumann	OMOP2174308	RxNorm Extension	Drug
Low-intensity statin	40976347	Simvastatin 10 MG Oral Tablet [Simvastatin Aurobindo] Box of 100 by Aurobindo	OMOP2174309	RxNorm Extension	Drug
Low-intensity statin	40976348	Simvastatin 10 MG Oral Tablet [Simvalip] Box of 100 by Mibe	OMOP2174310	RxNorm Extension	Drug
Low-intensity statin	40977013	Pravastatin 10 MG Oral Tablet [PRAVASTATINE SANDOZ] Box of 50 by Novartis	OMOP2174975	RxNorm Extension	Drug
Low-intensity statin	40977014	Pravastatin 10 MG Oral Tablet [PRAVASTATINE SANDOZ] Box of 20 by Novartis	OMOP2174976	RxNorm Extension	Drug
Low-intensity statin	40977015	Pravastatin 10 MG Oral Tablet [Pravastatin Kwizda] Box of 100 by Kwizda	OMOP2174977	RxNorm Extension	Drug
Low-intensity statin	40977016	Pravastatin 10 MG Oral Tablet [Pravastatin Heumann] Box of 50 by Heunet	OMOP2174978	RxNorm Extension	Drug
Low-intensity statin	40977017	Pravastatin 10 MG Oral Tablet [PRAVASTATINE ACTAVIS] Box of 100 by Puren	OMOP2174979	RxNorm Extension	Drug
Low-intensity statin	40977018	Pravastatin 10 MG Oral Tablet [Pravalip] Box of 20 by Mibe	OMOP2174980	RxNorm Extension	Drug
Low-intensity statin	40977019	Pravastatin 10 MG Oral Tablet [Pravalich] Box of 100 by Sanofi	OMOP2174981	RxNorm Extension	Drug
Low-intensity statin	40977020	Pravastatin 10 MG Oral Tablet [Pravagamma] Box of 100 by Woerwag	OMOP2174982	RxNorm Extension	Drug
Low-intensity statin	40977021	Pravastatin 10 MG Oral Tablet [Pravabeta] Box of 50 by Betapharm	OMOP2174983	RxNorm Extension	Drug
Low-intensity statin	40977022	Pravastatin 10 MG Oral Tablet [Mevalotin Protect] Box of 50 by Daiichi Sankyo	OMOP2174984	RxNorm Extension	Drug
Low-intensity statin	40977023	Pravastatin 20 MG Oral Tablet [Pravastatin Hexal] Box of 50 by Novartis	OMOP2174985	RxNorm Extension	Drug
Low-intensity statin	40977024	Pravastatin 20 MG Oral Tablet [Pravastatin Dura] Box of 50 by Mylan	OMOP2174986	RxNorm Extension	Drug
Low-intensity statin	40977025	Pravastatin 20 MG Oral Tablet [PRAVASTATINE ALMUS] Box of 20 by Almus	OMOP2174987	RxNorm Extension	Drug
Low-intensity statin	40977026	Pravastatin 20 MG Oral Tablet [PRAVASTATINE ACCORD] Box of 20 by Bendalis	OMOP2174988	RxNorm Extension	Drug
Low-intensity statin	40977027	Pravastatin 20 MG Oral Tablet [Pravalip] Box of 100 by Mibe	OMOP2174989	RxNorm Extension	Drug
Low-intensity statin	40977028	Pravastatin 20 MG Oral Tablet [Pravagamma] Box of 100 by Woerwag	OMOP2174990	RxNorm Extension	Drug
Low-intensity statin	40977029	Pravastatin 20 MG Oral Tablet [Pravagamma] Box of 50 by Woerwag	OMOP2174991	RxNorm Extension	Drug
Low-intensity statin	40977030	Pravastatin 20 MG Oral Tablet [Pravagamma] Box of 20 by Woerwag	OMOP2174992	RxNorm Extension	Drug
Low-intensity statin	40977031	Pravastatin 20 MG Oral Tablet [Prava Teva] Box of 50 by TEVA	OMOP2174993	RxNorm Extension	Drug
Low-intensity statin	40978473	Lovastatin 20 MG Oral Tablet [Lovastatin Isis] Box of 50 by Puren	OMOP2176435	RxNorm Extension	Drug
Low-intensity statin	40978474	Lovastatin 20 MG Oral Tablet Box of 100 by Azupharma	OMOP2176436	RxNorm Extension	Drug
Low-intensity statin	40979448	fluvastatin 20 MG Oral Capsule [Locol] Box of 30 by Novartis	OMOP2177410	RxNorm Extension	Drug
Low-intensity statin	40979449	fluvastatin 20 MG Oral Capsule [Lescol] Box of 50 by Kohlpharma	OMOP2177411	RxNorm Extension	Drug
Low-intensity statin	40979450	fluvastatin 20 MG Oral Capsule [Lescol] Box of 30 by Kohlpharma	OMOP2177412	RxNorm Extension	Drug
Low-intensity statin	40979451	fluvastatin 20 MG Oral Capsule [Lescol] Box of 30 by Emra-Med	OMOP2177413	RxNorm Extension	Drug
Low-intensity statin	40979452	fluvastatin 20 MG Oral Capsule [FLUVASTATINE TEVA] Box of 50 by TEVA	OMOP2177414	RxNorm Extension	Drug
Low-intensity statin	40979453	fluvastatin 20 MG Oral Capsule [Fluvastatin Ct] Box of 100 by AbZ-Pharma	OMOP2177415	RxNorm Extension	Drug
Low-intensity statin	40979454	fluvastatin 20 MG Oral Capsule [Fluvastatin Actavis] Box of 100 by Puren	OMOP2177416	RxNorm Extension	Drug
Low-intensity statin	40979455	fluvastatin 20 MG Oral Capsule [Fluvastatin Actavis] Box of 50 by Puren	OMOP2177417	RxNorm Extension	Drug
Low-intensity statin	40979456	fluvastatin 20 MG Oral Capsule [Cranoc] Box of 20 by Astellas	OMOP2177418	RxNorm Extension	Drug
Low-intensity statin	40979461	fluvastatin 40 MG Oral Capsule [FLUVASTATINE RATIOPHARM] Box of 50 by Ratiopharm	OMOP2177423	RxNorm Extension	Drug
Low-intensity statin	40979462	fluvastatin 40 MG Oral Capsule [Fluvastatin Hexal] Box of 50 by Novartis	OMOP2177424	RxNorm Extension	Drug
Low-intensity statin	40979463	fluvastatin 40 MG Oral Capsule [Fluvastatin Ct] Box of 100 by AbZ-Pharma	OMOP2177425	RxNorm Extension	Drug
Low-intensity statin	40983758	Simvastatin 10 MG [Simvastatin Key Pharma]	OMOP2181720	RxNorm Extension	Drug
Low-intensity statin	40983759	Simvastatin 10 MG [Simvastatin 1a Pharma]	OMOP2181721	RxNorm Extension	Drug
Low-intensity statin	40983968	Pravastatin 20 MG [Pravastatin Saar]	OMOP2181930	RxNorm Extension	Drug
Low-intensity statin	40983969	Pravastatin 20 MG [Pravastatin Heumann H2u]	OMOP2181931	RxNorm Extension	Drug
Low-intensity statin	40983970	Pravastatin 20 MG [Pravastatin 1a Pharma]	OMOP2181932	RxNorm Extension	Drug
Low-intensity statin	40984469	Lovastatin 20 MG [Lovastatin Actavis]	OMOP2182431	RxNorm Extension	Drug
Low-intensity statin	40984919	fluvastatin 40 MG [Fluvastatin Ct]	OMOP2182881	RxNorm Extension	Drug
Low-intensity statin	40990039	Simvastatin 10 MG Oral Tablet Box of 50	OMOP2188001	RxNorm Extension	Drug
Low-intensity statin	40990380	Pravastatin 20 MG Oral Tablet Box of 200	OMOP2188342	RxNorm Extension	Drug
Low-intensity statin	40991296	Lovastatin 20 MG Oral Tablet Box of 3000	OMOP2189258	RxNorm Extension	Drug
Low-intensity statin	40991297	Lovastatin 20 MG Oral Tablet Box of 50	OMOP2189259	RxNorm Extension	Drug
Low-intensity statin	40991298	Lovastatin 20 MG Oral Tablet Box of 30	OMOP2189260	RxNorm Extension	Drug
Low-intensity statin	40996185	Simvastatin 10 MG Delayed Release Oral Tablet [Zemox]	OMOP2194147	RxNorm Extension	Drug
Low-intensity statin	40996186	Simvastatin 10 MG Delayed Release Oral Tablet [Simvastatin Real] Box of 50	OMOP2194148	RxNorm Extension	Drug
Low-intensity statin	40996187	Simvastatin 10 MG Oral Tablet [Simvastatin Stada] Box of 50	OMOP2194149	RxNorm Extension	Drug
Low-intensity statin	40996188	Simvastatin 10 MG Oral Tablet [Simvastatin Sandoz S2t]	OMOP2194150	RxNorm Extension	Drug
Low-intensity statin	40996189	Simvastatin 10 MG Delayed Release Oral Tablet [Simvastatin Saar] Box of 30	OMOP2194151	RxNorm Extension	Drug
Low-intensity statin	40996190	Simvastatin 10 MG Delayed Release Oral Tablet [Simvastatin Saar]	OMOP2194152	RxNorm Extension	Drug
Low-intensity statin	40996191	Simvastatin 10 MG Delayed Release Oral Tablet [Simvastatin Real] Box of 30	OMOP2194153	RxNorm Extension	Drug
Low-intensity statin	40996192	Simvastatin 10 MG Delayed Release Oral Tablet [Simvastatin Heumann] Box of 500	OMOP2194154	RxNorm Extension	Drug
Low-intensity statin	40996193	Simvastatin 10 MG Delayed Release Oral Tablet [Simvastatin Heumann] Box of 50	OMOP2194155	RxNorm Extension	Drug
Low-intensity statin	40996194	Simvastatin 10 MG Delayed Release Oral Tablet [Simvastatin Heumann] Box of 30	OMOP2194156	RxNorm Extension	Drug
Low-intensity statin	40996195	Simvastatin 10 MG Oral Tablet [Simvastatin Ct] Box of 30	OMOP2194157	RxNorm Extension	Drug
Low-intensity statin	40996196	Simvastatin 10 MG Oral Tablet [Simvastatin Awd] Box of 100	OMOP2194158	RxNorm Extension	Drug
Low-intensity statin	40996197	Simvastatin 10 MG Delayed Release Oral Tablet [Simvacard] Box of 50	OMOP2194159	RxNorm Extension	Drug
Low-intensity statin	40996198	Simvastatin 10 MG Delayed Release Oral Tablet [Simvabeta] Box of 30	OMOP2194160	RxNorm Extension	Drug
Low-intensity statin	40996199	Simvastatin 10 MG Delayed Release Oral Tablet [Simvaaps] Box of 30	OMOP2194161	RxNorm Extension	Drug
Low-intensity statin	40996200	Simvastatin 10 MG Delayed Release Oral Tablet [Denan]	OMOP2194162	RxNorm Extension	Drug
Low-intensity statin	40996201	Simvastatin 10 MG Oral Tablet [Zocor Merck] Box of 100	OMOP2194163	RxNorm Extension	Drug
Low-intensity statin	40996202	Simvastatin 10 MG Oral Tablet [Simvastatin Real] Box of 50	OMOP2194164	RxNorm Extension	Drug
Low-intensity statin	40996203	Simvastatin 10 MG Oral Tablet [Simvastatin Hormosan]	OMOP2194165	RxNorm Extension	Drug
Low-intensity statin	40996204	Simvastatin 10 MG Oral Tablet [Simvastatin Heumann] Box of 50	OMOP2194166	RxNorm Extension	Drug
Low-intensity statin	40996205	Simvastatin 10 MG Oral Tablet [Simvastatin Azupharma] Box of 100	OMOP2194167	RxNorm Extension	Drug
Low-intensity statin	40996206	Simvastatin 10 MG Oral Tablet [Simvastatin Actavi]	OMOP2194168	RxNorm Extension	Drug
Low-intensity statin	40996207	Simvastatin 10 MG Oral Tablet [Bel Simvastatin] Box of 30	OMOP2194169	RxNorm Extension	Drug
Low-intensity statin	40997281	Pravastatin 10 MG Oral Tablet [Pravagodur]	OMOP2195243	RxNorm Extension	Drug
Low-intensity statin	40997282	Pravastatin 10 MG Oral Tablet [Pravastatin Isis] Box of 100	OMOP2195244	RxNorm Extension	Drug
Low-intensity statin	40997283	Pravastatin 10 MG Oral Tablet [Pravastatin Heumann] Box of 20	OMOP2195245	RxNorm Extension	Drug
Low-intensity statin	40997284	Pravastatin 10 MG Oral Tablet [Pravastatin Al] Box of 50	OMOP2195246	RxNorm Extension	Drug
Low-intensity statin	40997285	Pravastatin 10 MG Oral Tablet [Pravastatin Abz] Box of 100	OMOP2195247	RxNorm Extension	Drug
Low-intensity statin	40997286	Pravastatin 10 MG Oral Tablet [Pravalich] Box of 100	OMOP2195248	RxNorm Extension	Drug
Low-intensity statin	40997287	Pravastatin 10 MG Oral Tablet [Pravabeta] Box of 50	OMOP2195249	RxNorm Extension	Drug
Low-intensity statin	40997288	Pravastatin 10 MG Oral Tablet [Prava Teva]	OMOP2195250	RxNorm Extension	Drug
Low-intensity statin	40997289	Pravastatin 10 MG Oral Tablet [Liprevil] Box of 50	OMOP2195251	RxNorm Extension	Drug
Low-intensity statin	40997290	Pravastatin 20 MG Oral Tablet [Pravastatin Corax] Box of 100	OMOP2195252	RxNorm Extension	Drug
Low-intensity statin	40997291	Pravastatin 20 MG Oral Tablet [PRAVASTATINE RATIOPHARM] Box of 100	OMOP2195253	RxNorm Extension	Drug
Low-intensity statin	40997292	Pravastatin 20 MG Oral Tablet [Pravastatin Pharma] Box of 30	OMOP2195254	RxNorm Extension	Drug
Low-intensity statin	40997293	Pravastatin 20 MG Oral Tablet [Pravastatin Kwizda] Box of 100	OMOP2195255	RxNorm Extension	Drug
Low-intensity statin	40997294	Pravastatin 20 MG Oral Tablet [Pravastatin Al] Box of 20	OMOP2195256	RxNorm Extension	Drug
Low-intensity statin	40997295	Pravastatin 20 MG Oral Tablet [PRAVASTATINE ACCORD] Box of 100	OMOP2195257	RxNorm Extension	Drug
Low-intensity statin	40997296	Pravastatin 20 MG Oral Tablet [Pravastatin Abz] Box of 100	OMOP2195258	RxNorm Extension	Drug
Low-intensity statin	40999765	Lovastatin 20 MG Oral Tablet [Mevacor] Box of 30	OMOP2197727	RxNorm Extension	Drug
Low-intensity statin	40999766	Lovastatin 20 MG Oral Tablet [Lovastatin Teva] Box of 100	OMOP2197728	RxNorm Extension	Drug
Low-intensity statin	40999767	Lovastatin 20 MG Oral Tablet [Lovastatin Saar] Box of 30	OMOP2197729	RxNorm Extension	Drug
Low-intensity statin	40999768	Lovastatin 20 MG Oral Tablet [Lovagamma]	OMOP2197730	RxNorm Extension	Drug
Low-intensity statin	41001821	fluvastatin 20 MG Oral Capsule [Lescol] Box of 98	OMOP2199783	RxNorm Extension	Drug
Low-intensity statin	41001822	fluvastatin 20 MG Oral Capsule [Fluvastatin Ct] Box of 50	OMOP2199784	RxNorm Extension	Drug
Low-intensity statin	41001823	fluvastatin 20 MG Oral Capsule [Fluvastatin Ct]	OMOP2199785	RxNorm Extension	Drug
Low-intensity statin	41001824	fluvastatin 20 MG Oral Capsule [Fluvastatin Beta]	OMOP2199786	RxNorm Extension	Drug
Low-intensity statin	41001829	fluvastatin 40 MG Oral Capsule [Fluvastatin Winthrop] Box of 50	OMOP2199791	RxNorm Extension	Drug
Low-intensity statin	41001830	fluvastatin 40 MG Oral Capsule [FLUVASTATINE SANDOZ] Box of 50	OMOP2199792	RxNorm Extension	Drug
Low-intensity statin	41001831	fluvastatin 40 MG Oral Capsule [Fluvastatin Ratiopharm]	OMOP2199793	RxNorm Extension	Drug
Low-intensity statin	41001832	fluvastatin 40 MG Oral Capsule [Cranoc] Box of 400	OMOP2199794	RxNorm Extension	Drug
Low-intensity statin	41007683	Simvastatin 10 MG Oral Tablet [Simvastatin Saar] Box of 100 by MIP	OMOP2205645	RxNorm Extension	Drug
Low-intensity statin	41007684	Simvastatin 10 MG Delayed Release Oral Tablet [Simvastatin Saar] Box of 30 by MIP	OMOP2205646	RxNorm Extension	Drug
Low-intensity statin	41007685	Simvastatin 10 MG Oral Tablet [Simvastatin Real] Box of 30 by Dolorgiet	OMOP2205647	RxNorm Extension	Drug
Low-intensity statin	41007686	Simvastatin 10 MG Oral Tablet [Simvastatin Hormosan] Box of 30 by Hormosan	OMOP2205648	RxNorm Extension	Drug
Low-intensity statin	41007687	Simvastatin 10 MG Delayed Release Oral Tablet [Simvastatin Al] Box of 30 by Aliud	OMOP2205649	RxNorm Extension	Drug
Low-intensity statin	41007688	Simvastatin 10 MG Oral Tablet [Simvastatin 1a Pharma] Box of 50 by 1 A	OMOP2205650	RxNorm Extension	Drug
Low-intensity statin	41007689	Simvastatin 10 MG Oral Tablet [Simvabeta] Box of 30 by Betapharm	OMOP2205651	RxNorm Extension	Drug
Low-intensity statin	41007690	Simvastatin 10 MG Oral Tablet [Simva Hennig] Box of 100 by Hennig	OMOP2205652	RxNorm Extension	Drug
Low-intensity statin	41007691	Simvastatin 10 MG Oral Tablet [Sigalip] Box of 30 by Sigapharm	OMOP2205653	RxNorm Extension	Drug
Low-intensity statin	41007692	Simvastatin 10 MG Oral Tablet [Zocor Merck] Box of 100 by Merck	OMOP2205654	RxNorm Extension	Drug
Low-intensity statin	41007693	Simvastatin 10 MG Oral Tablet [Simvastatin Pharma] Box of 50 by AAA-Pharma	OMOP2205655	RxNorm Extension	Drug
Low-intensity statin	41007694	Simvastatin 10 MG Oral Tablet [Simvastatin Axcount] Box of 100 by Axcount Generika	OMOP2205656	RxNorm Extension	Drug
Low-intensity statin	41007695	Simvastatin 10 MG Oral Tablet [Simvastatin Atid] Box of 30 by Dexcel-Pharma	OMOP2205657	RxNorm Extension	Drug
Low-intensity statin	41007696	Simvastatin 10 MG Oral Tablet [Simvastatin Acis] Box of 50 by Acis	OMOP2205658	RxNorm Extension	Drug
Low-intensity statin	41007697	Simvastatin 10 MG Oral Tablet [Simvahexal] Box of 30 by Novartis	OMOP2205659	RxNorm Extension	Drug
Low-intensity statin	41007698	Simvastatin 10 MG Oral Tablet [Zocor] Box of 50 by Kohlpharma	OMOP2205660	RxNorm Extension	Drug
Low-intensity statin	41008374	Pravastatin 10 MG Oral Tablet [Pravastatin Hexal] Box of 50 by Novartis	OMOP2206336	RxNorm Extension	Drug
Low-intensity statin	41008375	Pravastatin 10 MG Oral Tablet [Pravastatin Al] Box of 50 by Aliud	OMOP2206337	RxNorm Extension	Drug
Low-intensity statin	41008376	Pravastatin 10 MG Oral Tablet [Pravastatin Abz] Box of 100 by AbZ-Pharma	OMOP2206338	RxNorm Extension	Drug
Low-intensity statin	41008377	Pravastatin 10 MG Oral Tablet [Pravasin Protect] Box of 100 by Mtk	OMOP2206339	RxNorm Extension	Drug
Low-intensity statin	41008378	Pravastatin 10 MG Oral Tablet [Pravalip] Box of 50 by Mibe	OMOP2206340	RxNorm Extension	Drug
Low-intensity statin	41008379	Pravastatin 10 MG Oral Tablet [Prava] Box of 30 by Basics	OMOP2206341	RxNorm Extension	Drug
Low-intensity statin	41008380	Pravastatin 20 MG Oral Tablet [Pravastatin Corax] Box of 100 by Corax	OMOP2206342	RxNorm Extension	Drug
Low-intensity statin	41008381	Pravastatin 20 MG Oral Tablet [PRAVASTATINE RATIOPHARM] Box of 20 by Ratiopharm	OMOP2206343	RxNorm Extension	Drug
Low-intensity statin	41008382	Pravastatin 20 MG Oral Tablet [Pravastatin Heumann] Box of 100 by Norispharm	OMOP2206344	RxNorm Extension	Drug
Low-intensity statin	41009810	Lovastatin 20 MG Oral Tablet [Lovastatin-Ratiopharm] Box of 30 by Ratiopharm	OMOP2207772	RxNorm Extension	Drug
Low-intensity statin	41010787	fluvastatin 20 MG Oral Capsule [Locol] Box of 50 by Novartis	OMOP2208749	RxNorm Extension	Drug
Low-intensity statin	41010788	fluvastatin 20 MG Oral Capsule [FLUVASTATINE SANDOZ] Box of 100 by Novartis	OMOP2208750	RxNorm Extension	Drug
Low-intensity statin	41010790	fluvastatin 40 MG Oral Capsule [Fluvastatin Stada] Box of 100 by Stada	OMOP2208752	RxNorm Extension	Drug
Low-intensity statin	41010791	fluvastatin 40 MG Oral Capsule [Fluvastatin 1a] Box of 100 by 1 A	OMOP2208753	RxNorm Extension	Drug
Low-intensity statin	41010792	fluvastatin 40 MG Oral Capsule [Cranoc] Box of 50 by Astellas	OMOP2208754	RxNorm Extension	Drug
Low-intensity statin	41010998	ezetimibe 10 MG / Simvastatin 10 MG Oral Tablet [Goltor] Box of 30 by Berlin-Chemie	OMOP2208960	RxNorm Extension	Drug
Low-intensity statin	41014984	Simvastatin 10 MG [Simvastatin Ct]	OMOP2212946	RxNorm Extension	Drug
Low-intensity statin	41015169	Pravastatin 10 MG [Pravastatin Corax]	OMOP2213131	RxNorm Extension	Drug
Low-intensity statin	41015170	Pravastatin 10 MG [Pravastatin 1a Pharma]	OMOP2213132	RxNorm Extension	Drug
Low-intensity statin	41015171	Pravastatin 10 MG [Prava Juta Pharma]	OMOP2213133	RxNorm Extension	Drug
Low-intensity statin	41016032	fluvastatin 20 MG [Fluvastatin Ct]	OMOP2213994	RxNorm Extension	Drug
Low-intensity statin	41016033	fluvastatin 20 MG [Fluvastatin Beta]	OMOP2213995	RxNorm Extension	Drug
Low-intensity statin	41016034	fluvastatin 40 MG [Fluvastatin Beta]	OMOP2213996	RxNorm Extension	Drug
Low-intensity statin	41021017	Simvastatin 10 MG Delayed Release Oral Tablet Box of 20	OMOP2218979	RxNorm Extension	Drug
Low-intensity statin	41021344	Pravastatin 20 MG Oral Tablet Box of 20	OMOP2219306	RxNorm Extension	Drug
Low-intensity statin	41022239	Lovastatin 20 MG Extended Release Oral Tablet Box of 50	OMOP2220201	RxNorm Extension	Drug
Low-intensity statin	41022994	fluvastatin 20 MG Oral Capsule Box of 300	OMOP2220956	RxNorm Extension	Drug
Low-intensity statin	41027191	Simvastatin 10 MG Oral Tablet [Zocor Merck] Box of 30	OMOP2225153	RxNorm Extension	Drug
Low-intensity statin	41027192	Simvastatin 10 MG Delayed Release Oral Tablet [Zemox] Box of 50	OMOP2225154	RxNorm Extension	Drug
Low-intensity statin	41027193	Simvastatin 10 MG Delayed Release Oral Tablet [SIMVASTATINE SANDOZ] Box of 100	OMOP2225155	RxNorm Extension	Drug
Low-intensity statin	41027194	Simvastatin 10 MG Delayed Release Oral Tablet [SIMVASTATINE SANDOZ] Box of 30	OMOP2225156	RxNorm Extension	Drug
Low-intensity statin	41027195	Simvastatin 10 MG Delayed Release Oral Tablet [Simvastatin Ratiopharm]	OMOP2225157	RxNorm Extension	Drug
Low-intensity statin	41027196	Simvastatin 10 MG Oral Tablet [Simvastatin Pharma] Box of 30	OMOP2225158	RxNorm Extension	Drug
Low-intensity statin	41027197	Simvastatin 10 MG Oral Tablet [SIMVASTATINE PFIZER]	OMOP2225159	RxNorm Extension	Drug
Low-intensity statin	41027198	Simvastatin 10 MG Delayed Release Oral Tablet [Simvastatin Heumann H2u] Box of 100	OMOP2225160	RxNorm Extension	Drug
Low-intensity statin	41027199	Simvastatin 10 MG Delayed Release Oral Tablet [Simvastatin Ct] Box of 30	OMOP2225161	RxNorm Extension	Drug
Low-intensity statin	41027200	Simvastatin 10 MG Oral Tablet [Simvastatin Al] Box of 50	OMOP2225162	RxNorm Extension	Drug
Low-intensity statin	41027201	Simvastatin 10 MG Oral Tablet [Simvastatin 1a Pharma] Box of 30	OMOP2225163	RxNorm Extension	Drug
Low-intensity statin	41027202	Simvastatin 10 MG Oral Tablet [Simva Hennig]	OMOP2225164	RxNorm Extension	Drug
Low-intensity statin	41027203	Simvastatin 10 MG Oral Tablet [Simvastatin Krewel] Box of 100	OMOP2225165	RxNorm Extension	Drug
Low-intensity statin	41027204	Simvastatin 10 MG Oral Tablet [Simvastatin Ct] Box of 100	OMOP2225166	RxNorm Extension	Drug
Low-intensity statin	41027205	Simvastatin 10 MG Oral Tablet [SIMVASTATINE ACTAVIS] Box of 100	OMOP2225167	RxNorm Extension	Drug
Low-intensity statin	41027206	Simvastatin 10 MG Oral Tablet [Simvastatin Abz] Box of 100	OMOP2225168	RxNorm Extension	Drug
Low-intensity statin	41027207	Simvastatin 10 MG Oral Tablet [Simvastatin Abz] Box of 50	OMOP2225169	RxNorm Extension	Drug
Low-intensity statin	41027208	Simvastatin 10 MG Oral Tablet [Simvastatin 1a Pharma] Box of 100	OMOP2225170	RxNorm Extension	Drug
Low-intensity statin	41027209	Simvastatin 10 MG Oral Tablet [Simvastatin 1a Pharma]	OMOP2225171	RxNorm Extension	Drug
Low-intensity statin	41027210	Simvastatin 10 MG Oral Tablet [Simvagamma] Box of 100	OMOP2225172	RxNorm Extension	Drug
Low-intensity statin	41027211	Simvastatin 10 MG Oral Tablet [Denan] Box of 30	OMOP2225173	RxNorm Extension	Drug
Low-intensity statin	41028316	Pravastatin 10 MG Oral Tablet [Sigaprava] Box of 50	OMOP2226278	RxNorm Extension	Drug
Low-intensity statin	41028317	Pravastatin 10 MG Oral Tablet [PRAVASTATINE RATIOPHARM] Box of 50	OMOP2226279	RxNorm Extension	Drug
Low-intensity statin	41028318	Pravastatin 10 MG Oral Tablet [Pravastatin Aurus] Box of 50	OMOP2226280	RxNorm Extension	Drug
Low-intensity statin	41028319	Pravastatin 10 MG Oral Tablet [Pravabasic]	OMOP2226281	RxNorm Extension	Drug
Low-intensity statin	41028320	Pravastatin 10 MG Oral Tablet [Liprevil]	OMOP2226282	RxNorm Extension	Drug
Low-intensity statin	41028321	Pravastatin 20 MG Oral Tablet [Lipifacil] Box of 50	OMOP2226283	RxNorm Extension	Drug
Low-intensity statin	41028322	Pravastatin 20 MG Oral Tablet [Sigaprava] Box of 50	OMOP2226284	RxNorm Extension	Drug
Low-intensity statin	41028323	Pravastatin 20 MG Oral Tablet [Sigaprava]	OMOP2226285	RxNorm Extension	Drug
Low-intensity statin	41028324	Pravastatin 20 MG Oral Tablet [Pravastatin Isis]	OMOP2226286	RxNorm Extension	Drug
Low-intensity statin	41028325	Pravastatin 20 MG Oral Tablet [Pravastatin Dura] Box of 30	OMOP2226287	RxNorm Extension	Drug
Low-intensity statin	41028326	Pravastatin 20 MG Oral Tablet [Pravastatin Aurus]	OMOP2226288	RxNorm Extension	Drug
Low-intensity statin	41028327	Pravastatin 20 MG Oral Tablet [Pravastatin Almus]	OMOP2226289	RxNorm Extension	Drug
Low-intensity statin	41028328	Pravastatin 20 MG Oral Tablet [Pravasin Protect] Box of 20	OMOP2226290	RxNorm Extension	Drug
Low-intensity statin	41030816	Lovastatin 20 MG Oral Tablet [Mevacor] Box of 100	OMOP2228778	RxNorm Extension	Drug
Low-intensity statin	41030817	Lovastatin 20 MG Oral Tablet [Lovastatin 1a Pharma] Box of 50	OMOP2228779	RxNorm Extension	Drug
Low-intensity statin	41032922	fluvastatin 20 MG Oral Capsule [Locol] Box of 400	OMOP2230884	RxNorm Extension	Drug
Low-intensity statin	41032923	fluvastatin 20 MG Oral Capsule [Lescol] Box of 100	OMOP2230885	RxNorm Extension	Drug
Low-intensity statin	41032924	fluvastatin 20 MG Oral Capsule [Fluvastatin Sandoz] Box of 30	OMOP2230886	RxNorm Extension	Drug
Low-intensity statin	41032925	fluvastatin 20 MG Oral Capsule [Fluvastatin Hexal] Box of 50	OMOP2230887	RxNorm Extension	Drug
Low-intensity statin	41032926	fluvastatin 20 MG Oral Capsule [Fluvastatin Al] Box of 100	OMOP2230888	RxNorm Extension	Drug
Low-intensity statin	41032927	fluvastatin 20 MG Oral Capsule [Fluvastatin Actavis] Box of 30	OMOP2230889	RxNorm Extension	Drug
Low-intensity statin	41032928	fluvastatin 20 MG Oral Capsule [Cranoc] Box of 50	OMOP2230890	RxNorm Extension	Drug
Low-intensity statin	41032929	fluvastatin 20 MG Oral Capsule [Cranoc] Box of 20	OMOP2230891	RxNorm Extension	Drug
Low-intensity statin	41032939	fluvastatin 40 MG Oral Capsule [Locol] Box of 300	OMOP2230901	RxNorm Extension	Drug
Low-intensity statin	41032940	fluvastatin 40 MG Oral Capsule [FLUVASTATINE SANDOZ] Box of 100	OMOP2230902	RxNorm Extension	Drug
Low-intensity statin	41032941	fluvastatin 40 MG Oral Capsule [Fluvastatin Actavis] Box of 100	OMOP2230903	RxNorm Extension	Drug
Low-intensity statin	41032942	fluvastatin 40 MG Oral Capsule [Cranoc] Box of 20	OMOP2230904	RxNorm Extension	Drug
Low-intensity statin	41033273	ezetimibe 10 MG / Simvastatin 10 MG Oral Tablet [Goltor] Box of 100	OMOP2231235	RxNorm Extension	Drug
Low-intensity statin	41038720	Simvastatin 10 MG Oral Tablet [Zocor] Box of 100 by Mtk	OMOP2236682	RxNorm Extension	Drug
Low-intensity statin	41038721	Simvastatin 10 MG Oral Tablet [Simvastatin Real] Box of 100 by TEVA	OMOP2236683	RxNorm Extension	Drug
Low-intensity statin	41038722	Simvastatin 10 MG Delayed Release Oral Tablet [Simvastatin Heumann] Box of 100 by Wieb Pharm	OMOP2236684	RxNorm Extension	Drug
Low-intensity statin	41038723	Simvastatin 10 MG Oral Tablet [Simvadura] Box of 30 by Mylan	OMOP2236685	RxNorm Extension	Drug
Low-intensity statin	41038724	Simvastatin 10 MG Oral Tablet [Simva Hennig] Box of 30 by Hennig	OMOP2236686	RxNorm Extension	Drug
Low-intensity statin	41038725	Simvastatin 10 MG Oral Tablet [Simvastatin Stada] Box of 98 by Stada	OMOP2236687	RxNorm Extension	Drug
Low-intensity statin	41038726	Simvastatin 10 MG Oral Tablet [SIMVASTATINE RATIOPHARM] Box of 50 by Ratiopharm	OMOP2236688	RxNorm Extension	Drug
Low-intensity statin	41038727	Simvastatin 10 MG Oral Tablet [Simvastatin 1a Pharma] Box of 100 by 1 A	OMOP2236689	RxNorm Extension	Drug
Low-intensity statin	41038728	Simvastatin 10 MG Oral Tablet [Simvagamma] Box of 100 by Woerwag	OMOP2236690	RxNorm Extension	Drug
Low-intensity statin	41039450	Pravastatin 10 MG Oral Tablet [Pravastatin Aurus] Box of 100 by Quisisana	OMOP2237412	RxNorm Extension	Drug
Low-intensity statin	41039451	Pravastatin 10 MG Oral Tablet [PRAVASTATINE ACCORD] Box of 100 by Bendalis	OMOP2237413	RxNorm Extension	Drug
Low-intensity statin	41039452	Pravastatin 10 MG Oral Tablet [Pravastatin 1a Pharma] Box of 20 by 1 A	OMOP2237414	RxNorm Extension	Drug
Low-intensity statin	41039453	Pravastatin 10 MG Oral Tablet [Prava] Box of 100 by Basics	OMOP2237415	RxNorm Extension	Drug
Low-intensity statin	41039454	Pravastatin 20 MG Oral Tablet [Pravastatin Stada] Box of 50 by Stada	OMOP2237416	RxNorm Extension	Drug
Low-intensity statin	41039455	Pravastatin 20 MG Oral Tablet [PRAVASTATINE SANDOZ] Box of 20 by Novartis	OMOP2237417	RxNorm Extension	Drug
Low-intensity statin	41039456	Pravastatin 20 MG Oral Tablet [PRAVASTATINE RATIOPHARM] Box of 50 by Ratiopharm	OMOP2237418	RxNorm Extension	Drug
Low-intensity statin	41039457	Pravastatin 20 MG Oral Tablet [Pravastatin Ph] Box of 30 by AAA-Pharma	OMOP2237419	RxNorm Extension	Drug
Low-intensity statin	41039458	Pravastatin 20 MG Oral Tablet [Pravastatin Isis] Box of 20 by Puren	OMOP2237420	RxNorm Extension	Drug
Low-intensity statin	41039459	Pravastatin 20 MG Oral Tablet [Pravastatin Heumann] Box of 100 by Heunet	OMOP2237421	RxNorm Extension	Drug
Low-intensity statin	41039460	Pravastatin 20 MG Oral Tablet [Pravastatin Heumann] Box of 20 by Norispharm	OMOP2237422	RxNorm Extension	Drug
Low-intensity statin	41039461	Pravastatin 20 MG Oral Tablet [Pravastatin Abz] Box of 50 by AbZ-Pharma	OMOP2237423	RxNorm Extension	Drug
Low-intensity statin	41039462	Pravastatin 20 MG Oral Tablet [Prava] Box of 100 by Basics	OMOP2237424	RxNorm Extension	Drug
Low-intensity statin	41039463	Pravastatin 20 MG Oral Tablet [Mevalotin Protect] Box of 50 by Daiichi Sankyo	OMOP2237425	RxNorm Extension	Drug
Low-intensity statin	41040877	Lovastatin 20 MG Oral Tablet [Mevacor] Box of 100 by Emra-Med	OMOP2238839	RxNorm Extension	Drug
Low-intensity statin	41040878	Lovastatin 20 MG Oral Tablet [Mevacor] Box of 50 by Kohlpharma	OMOP2238840	RxNorm Extension	Drug
Low-intensity statin	41040879	Lovastatin 20 MG Oral Tablet [Lovagamma] Box of 100 by Woerwag	OMOP2238841	RxNorm Extension	Drug
Low-intensity statin	41041883	fluvastatin 20 MG Oral Capsule [Fluvastatin Winthrop] Box of 50 by Sanofi	OMOP2239845	RxNorm Extension	Drug
Low-intensity statin	41041884	fluvastatin 20 MG Oral Capsule [FLUVASTATINE RATIOPHARM] Box of 100 by Ratiopharm	OMOP2239846	RxNorm Extension	Drug
Low-intensity statin	41041885	fluvastatin 20 MG Oral Capsule [Fluvastatin Hexal] Box of 100 by Novartis	OMOP2239847	RxNorm Extension	Drug
Low-intensity statin	41041886	fluvastatin 20 MG Oral Capsule [Fluvastatin Beta] Box of 50 by Betapharm	OMOP2239848	RxNorm Extension	Drug
Low-intensity statin	41041891	fluvastatin 40 MG Oral Capsule [Lescol] Box of 49 by Eurim-Pharm	OMOP2239853	RxNorm Extension	Drug
Low-intensity statin	41041892	fluvastatin 40 MG Oral Capsule [Lescol] Box of 30 by Kohlpharma	OMOP2239854	RxNorm Extension	Drug
Low-intensity statin	41041893	fluvastatin 40 MG Oral Capsule [Lescol] Box of 30 by Emra-Med	OMOP2239855	RxNorm Extension	Drug
Low-intensity statin	41041894	fluvastatin 40 MG Oral Capsule [FLUVASTATINE SANDOZ] Box of 30 by Novartis	OMOP2239856	RxNorm Extension	Drug
Low-intensity statin	41041895	fluvastatin 40 MG Oral Capsule [Fluvastatin Al] Box of 50 by Aliud	OMOP2239857	RxNorm Extension	Drug
Low-intensity statin	41041896	fluvastatin 40 MG Oral Capsule [Cranoc] Box of 100 by Astellas	OMOP2239858	RxNorm Extension	Drug
Low-intensity statin	41046170	Simvastatin 10 MG [Simvastatin Accedo]	OMOP2244132	RxNorm Extension	Drug
Low-intensity statin	41046366	Pravastatin 10 MG [Sigaprava]	OMOP2244328	RxNorm Extension	Drug
Low-intensity statin	41046367	Pravastatin 10 MG [Pravastatin Awd]	OMOP2244329	RxNorm Extension	Drug
Low-intensity statin	41046844	Lovastatin 20 MG [Lovastatin Abz]	OMOP2244806	RxNorm Extension	Drug
Low-intensity statin	41052222	Simvastatin 10 MG Delayed Release Oral Tablet Box of 100	OMOP2250184	RxNorm Extension	Drug
Low-intensity statin	41058356	Simvastatin 10 MG Delayed Release Oral Tablet [Zocor] Box of 300	OMOP2256318	RxNorm Extension	Drug
Low-intensity statin	41058357	Simvastatin 10 MG Oral Tablet [Zemox] Box of 100	OMOP2256319	RxNorm Extension	Drug
Low-intensity statin	41058358	Simvastatin 10 MG Oral Tablet [Simvastatinx] Box of 100	OMOP2256320	RxNorm Extension	Drug
Low-intensity statin	41058359	Simvastatin 10 MG Delayed Release Oral Tablet [Simvastatinx] Box of 100	OMOP2256321	RxNorm Extension	Drug
Low-intensity statin	41058360	Simvastatin 10 MG Oral Tablet [Simvastatinharm] Box of 100	OMOP2256322	RxNorm Extension	Drug
Low-intensity statin	41058361	Simvastatin 10 MG Delayed Release Oral Tablet [Simvastatinharm]	OMOP2256323	RxNorm Extension	Drug
Low-intensity statin	41058362	Simvastatin 10 MG Delayed Release Oral Tablet [Simvastatin Volkspharma] Box of 100	OMOP2256324	RxNorm Extension	Drug
Low-intensity statin	41058363	Simvastatin 10 MG Oral Tablet [Simvastatin Volkspharma] Box of 30	OMOP2256325	RxNorm Extension	Drug
Low-intensity statin	41058364	Simvastatin 10 MG Delayed Release Oral Tablet [Simvastatin Stada] Box of 50	OMOP2256326	RxNorm Extension	Drug
Low-intensity statin	41058365	Simvastatin 10 MG Oral Tablet [Simvastatin Pharma] Box of 100	OMOP2256327	RxNorm Extension	Drug
Low-intensity statin	41058366	Simvastatin 10 MG Delayed Release Oral Tablet [SIMVASTATINE PFIZER] Box of 100	OMOP2256328	RxNorm Extension	Drug
Low-intensity statin	41058367	Simvastatin 10 MG Delayed Release Oral Tablet [SIMVASTATINE PFIZER] Box of 50	OMOP2256329	RxNorm Extension	Drug
Low-intensity statin	41058368	Simvastatin 10 MG Delayed Release Oral Tablet [Simvastatin-Corax] Box of 30	OMOP2256330	RxNorm Extension	Drug
Low-intensity statin	41058369	Simvastatin 10 MG Oral Tablet [Simvastatin Bluefish] Box of 100	OMOP2256331	RxNorm Extension	Drug
Low-intensity statin	41058370	Simvastatin 10 MG Oral Tablet [Simvastatin Bluefish] Box of 30	OMOP2256332	RxNorm Extension	Drug
Low-intensity statin	41058371	Simvastatin 10 MG Delayed Release Oral Tablet [Simvastatin Axcount] Box of 30	OMOP2256333	RxNorm Extension	Drug
Low-intensity statin	41058372	Simvastatin 10 MG Oral Tablet [Simvastatin Aurus] Box of 30	OMOP2256334	RxNorm Extension	Drug
Low-intensity statin	41058373	Simvastatin 10 MG Delayed Release Oral Tablet [Simvastatin Atid]	OMOP2256335	RxNorm Extension	Drug
Low-intensity statin	41058374	Simvastatin 10 MG Delayed Release Oral Tablet [Simvastatin Aristo] Box of 50	OMOP2256336	RxNorm Extension	Drug
Low-intensity statin	41058375	Simvastatin 10 MG Oral Tablet [Simvastatin Al] Box of 100	OMOP2256337	RxNorm Extension	Drug
Low-intensity statin	41058376	Simvastatin 10 MG Delayed Release Oral Tablet [SIMVASTATINE ACTAVIS]	OMOP2256338	RxNorm Extension	Drug
Low-intensity statin	41058377	Simvastatin 10 MG Oral Tablet [Simvastatin Accord] Box of 100	OMOP2256339	RxNorm Extension	Drug
Low-intensity statin	41058378	Simvastatin 10 MG Oral Tablet [Simvastatin Accedo] Box of 50	OMOP2256340	RxNorm Extension	Drug
Low-intensity statin	41058379	Simvastatin 10 MG Delayed Release Oral Tablet [Simvastatin 1a Pharma] Box of 50	OMOP2256341	RxNorm Extension	Drug
Low-intensity statin	41058380	Simvastatin 10 MG Delayed Release Oral Tablet [Simvadura]	OMOP2256342	RxNorm Extension	Drug
Low-intensity statin	41058381	Simvastatin 10 MG Oral Tablet [Simvabeta] Box of 30	OMOP2256343	RxNorm Extension	Drug
Low-intensity statin	41058382	Simvastatin 10 MG Delayed Release Oral Tablet [Simvaaps] Box of 100	OMOP2256344	RxNorm Extension	Drug
Low-intensity statin	41058383	Simvastatin 10 MG Delayed Release Oral Tablet [Simva Hennig] Box of 30	OMOP2256345	RxNorm Extension	Drug
Low-intensity statin	41058384	Simvastatin 10 MG Oral Tablet [Sigalip] Box of 30	OMOP2256346	RxNorm Extension	Drug
Low-intensity statin	41058385	Simvastatin 10 MG Delayed Release Oral Tablet [Denan] Box of 300	OMOP2256347	RxNorm Extension	Drug
Low-intensity statin	41058386	Simvastatin 10 MG Oral Tablet [Bel Simvastatin] Box of 50	OMOP2256348	RxNorm Extension	Drug
Low-intensity statin	41058387	Simvastatin 10 MG Oral Tablet [Simvastatin Pharma] Box of 50	OMOP2256349	RxNorm Extension	Drug
Low-intensity statin	41058388	Simvastatin 10 MG Oral Tablet [Simvastatin Biomo] Box of 100	OMOP2256350	RxNorm Extension	Drug
Low-intensity statin	41058389	Simvastatin 10 MG Oral Tablet [Simvastatin Aurus] Box of 100	OMOP2256351	RxNorm Extension	Drug
Low-intensity statin	41058390	Simvastatin 10 MG Oral Tablet [Simvacard]	OMOP2256352	RxNorm Extension	Drug
Low-intensity statin	41059524	Pravastatin 10 MG Oral Tablet [Lipifacil] Box of 100	OMOP2257486	RxNorm Extension	Drug
Low-intensity statin	41059525	Pravastatin 10 MG Oral Tablet [PRAVASTATINE SANDOZ] Box of 20	OMOP2257487	RxNorm Extension	Drug
Low-intensity statin	41059526	Pravastatin 10 MG Oral Tablet [Pravastatin Pharma] Box of 30	OMOP2257488	RxNorm Extension	Drug
Low-intensity statin	41059527	Pravastatin 10 MG Oral Tablet [Pravastatin Isis]	OMOP2257489	RxNorm Extension	Drug
Low-intensity statin	41059528	Pravastatin 10 MG Oral Tablet [Pravastatin Al] Box of 20	OMOP2257490	RxNorm Extension	Drug
Low-intensity statin	41059529	Pravastatin 10 MG Oral Tablet [Pravastatin 1a Pharma] Box of 50	OMOP2257491	RxNorm Extension	Drug
Low-intensity statin	41059530	Pravastatin 20 MG Oral Tablet [Pravastatin Ph]	OMOP2257492	RxNorm Extension	Drug
Low-intensity statin	41059531	Pravastatin 20 MG Oral Tablet [PRAVASTATINE ALMUS] Box of 20	OMOP2257493	RxNorm Extension	Drug
Low-intensity statin	41059532	Pravastatin 20 MG Oral Tablet [Pravastatin 1a Pharma]	OMOP2257494	RxNorm Extension	Drug
Low-intensity statin	41059533	Pravastatin 20 MG Oral Tablet [Pravalip] Box of 50	OMOP2257495	RxNorm Extension	Drug
Low-intensity statin	41059534	Pravastatin 20 MG Oral Tablet [Pravalich] Box of 50	OMOP2257496	RxNorm Extension	Drug
Low-intensity statin	41059535	Pravastatin 20 MG Oral Tablet [Pravagamma] Box of 50	OMOP2257497	RxNorm Extension	Drug
Low-intensity statin	41059536	Pravastatin 20 MG Oral Tablet [Pravabeta]	OMOP2257498	RxNorm Extension	Drug
Low-intensity statin	41059537	Pravastatin 20 MG Oral Tablet [Prava Teva] Box of 50	OMOP2257499	RxNorm Extension	Drug
Low-intensity statin	41061920	Lovastatin 20 MG Oral Tablet [Lovastatin Stada] Box of 50	OMOP2259882	RxNorm Extension	Drug
Low-intensity statin	41061921	Lovastatin 20 MG Oral Tablet [Lovastatin Sandoz] Box of 30	OMOP2259883	RxNorm Extension	Drug
Low-intensity statin	41061922	Lovastatin 20 MG Oral Tablet [Lovastatin Ratioph]	OMOP2259884	RxNorm Extension	Drug
Low-intensity statin	41061923	Lovastatin 20 MG Oral Tablet [Lovastatin Isis] Box of 30	OMOP2259885	RxNorm Extension	Drug
Low-intensity statin	41061924	Lovastatin 20 MG Oral Tablet [Lovastatin Ct] Box of 100	OMOP2259886	RxNorm Extension	Drug
Low-intensity statin	41061925	Lovastatin 20 MG Oral Tablet [Lovadura] Box of 50	OMOP2259887	RxNorm Extension	Drug
Low-intensity statin	41061926	Lovastatin 20 MG Oral Tablet [Lovabeta] Box of 50	OMOP2259888	RxNorm Extension	Drug
Low-intensity statin	41064054	fluvastatin 20 MG Oral Capsule [Fluvastatin Winthrop] Box of 30	OMOP2262016	RxNorm Extension	Drug
Low-intensity statin	41064055	fluvastatin 20 MG Oral Capsule [Fluvastatin Ratiopharm]	OMOP2262017	RxNorm Extension	Drug
Low-intensity statin	41064056	fluvastatin 20 MG Oral Capsule [Fluvastatin Actavis] Box of 100	OMOP2262018	RxNorm Extension	Drug
Low-intensity statin	41064057	fluvastatin 20 MG Oral Capsule [Fluvastatin 1a] Box of 30	OMOP2262019	RxNorm Extension	Drug
Low-intensity statin	41064064	fluvastatin 40 MG Oral Capsule [Locol] Box of 100	OMOP2262026	RxNorm Extension	Drug
Low-intensity statin	41064065	fluvastatin 40 MG Oral Capsule [Locol] Box of 30	OMOP2262027	RxNorm Extension	Drug
Low-intensity statin	41064066	fluvastatin 40 MG Oral Capsule [Fluvastatin Stada] Box of 30	OMOP2262028	RxNorm Extension	Drug
Low-intensity statin	41064067	fluvastatin 40 MG Oral Capsule [Fluvastatin Puren] Box of 30	OMOP2262029	RxNorm Extension	Drug
Low-intensity statin	41064068	fluvastatin 40 MG Oral Capsule [Fluvastatin Actavis]	OMOP2262030	RxNorm Extension	Drug
Low-intensity statin	41064069	fluvastatin 40 MG Oral Capsule [Fluvastatin 1a] Box of 30	OMOP2262031	RxNorm Extension	Drug
Low-intensity statin	41064439	ezetimibe 10 MG / Simvastatin 10 MG Oral Tablet [Inegy] Box of 30	OMOP2262401	RxNorm Extension	Drug
Low-intensity statin	41070014	Simvastatin 10 MG Delayed Release Oral Tablet [Zocor] Box of 100 by Mtk	OMOP2267976	RxNorm Extension	Drug
Low-intensity statin	41070015	Simvastatin 10 MG Delayed Release Oral Tablet [Simvastatin Pharma] Box of 30 by AAA-Pharma	OMOP2267977	RxNorm Extension	Drug
Low-intensity statin	41070016	Simvastatin 10 MG Delayed Release Oral Tablet [Simvastatin-Corax] Box of 30 by biomo	OMOP2267978	RxNorm Extension	Drug
Low-intensity statin	41070017	Simvastatin 10 MG Oral Tablet [Zocor] Box of 50 by Eurim-Pharm	OMOP2267979	RxNorm Extension	Drug
Low-intensity statin	41070018	Simvastatin 10 MG Oral Tablet [Simvastatin Volkspharma] Box of 30 by Volkspharma	OMOP2267980	RxNorm Extension	Drug
Low-intensity statin	41070019	Simvastatin 10 MG Oral Tablet [Simvastatin Saar] Box of 50 by MIP	OMOP2267981	RxNorm Extension	Drug
Low-intensity statin	41070020	Simvastatin 10 MG Oral Tablet [SIMVASTATINE RATIOPHARM] Box of 30 by Ratiopharm	OMOP2267982	RxNorm Extension	Drug
Low-intensity statin	41070021	Simvastatin 10 MG Oral Tablet [Simvastatin Biomo] Box of 100 by biomo	OMOP2267983	RxNorm Extension	Drug
Low-intensity statin	41070022	Simvastatin 10 MG Oral Tablet [Simva Aristo] Box of 50 by Aristo	OMOP2267984	RxNorm Extension	Drug
Low-intensity statin	41070023	Simvastatin 10 MG Oral Tablet [Denan] Box of 100 by Boehringer Ingelheim	OMOP2267985	RxNorm Extension	Drug
Low-intensity statin	41070736	Pravastatin 10 MG Oral Tablet [Pravastatin Saar] Box of 100 by MIP	OMOP2268698	RxNorm Extension	Drug
Low-intensity statin	41070737	Pravastatin 10 MG Oral Tablet [Pravastatin Isis] Box of 100 by Puren	OMOP2268699	RxNorm Extension	Drug
Low-intensity statin	41070738	Pravastatin 10 MG Oral Tablet [Pravabeta] Box of 100 by Betapharm	OMOP2268700	RxNorm Extension	Drug
Low-intensity statin	41070739	Pravastatin 20 MG Oral Tablet [Selipran] Box of 20 by Emra-Med	OMOP2268701	RxNorm Extension	Drug
Low-intensity statin	41070740	Pravastatin 20 MG Oral Tablet [Pravastatin Pharma] Box of 20 by AAA-Pharma	OMOP2268702	RxNorm Extension	Drug
Low-intensity statin	41070741	Pravastatin 20 MG Oral Tablet [PRAVASTATINE ALMUS] Box of 100 by Almus	OMOP2268703	RxNorm Extension	Drug
Low-intensity statin	41070742	Pravastatin 20 MG Oral Tablet [Pravastatin Al] Box of 20 by Aliud	OMOP2268704	RxNorm Extension	Drug
Low-intensity statin	41070743	Pravastatin 20 MG Oral Tablet [Pravastatin 1a Pharma] Box of 100 by 1 A	OMOP2268705	RxNorm Extension	Drug
Low-intensity statin	41070744	Pravastatin 20 MG Oral Tablet [Pravalip] Box of 50 by Mibe	OMOP2268706	RxNorm Extension	Drug
Low-intensity statin	41072128	Lovastatin 20 MG Oral Tablet [Lovastatin Heumann] Box of 50 by Heumann	OMOP2270090	RxNorm Extension	Drug
Low-intensity statin	41073183	fluvastatin 20 MG Oral Capsule [Fluvastatin Hexal] Box of 50 by Novartis	OMOP2271145	RxNorm Extension	Drug
Low-intensity statin	41073184	fluvastatin 20 MG Oral Capsule [Fluvastatin Beta] Box of 30 by Betapharm	OMOP2271146	RxNorm Extension	Drug
Low-intensity statin	41073185	fluvastatin 20 MG Oral Capsule [Fluvastatin Actavis] Box of 30 by Puren	OMOP2271147	RxNorm Extension	Drug
Low-intensity statin	41073186	fluvastatin 20 MG Oral Capsule [Fluvastatin 1a] Box of 50 by 1 A	OMOP2271148	RxNorm Extension	Drug
Low-intensity statin	41073187	fluvastatin 20 MG Oral Capsule [Cranoc] Box of 100 by Kohlpharma	OMOP2271149	RxNorm Extension	Drug
Low-intensity statin	41073188	fluvastatin 20 MG Oral Capsule [Cranoc] Box of 30 by Astellas	OMOP2271150	RxNorm Extension	Drug
Low-intensity statin	41073192	fluvastatin 40 MG Oral Capsule [Locol] Box of 50 by Novartis	OMOP2271154	RxNorm Extension	Drug
Low-intensity statin	41073193	fluvastatin 40 MG Oral Capsule [FLUVASTATINE SANDOZ] Box of 50 by Novartis	OMOP2271155	RxNorm Extension	Drug
Low-intensity statin	41073194	fluvastatin 40 MG Oral Capsule [Fluvastatin Ratiopharm] Box of 30 by Ratiopharm	OMOP2271156	RxNorm Extension	Drug
Low-intensity statin	41073385	ezetimibe 10 MG / Simvastatin 10 MG Oral Tablet [Inegy] Box of 30 by Haematogmbh	OMOP2271347	RxNorm Extension	Drug
Low-intensity statin	41077561	Simvastatin 10 MG [Simvastatinhar]	OMOP2275523	RxNorm Extension	Drug
Low-intensity statin	41077562	Simvastatin 10 MG [Simva Hennig]	OMOP2275524	RxNorm Extension	Drug
Low-intensity statin	41077765	Pravastatin 10 MG [Pravastatin Heumann H2u]	OMOP2275727	RxNorm Extension	Drug
Low-intensity statin	41077766	Pravastatin 20 MG [Selipran]	OMOP2275728	RxNorm Extension	Drug
Low-intensity statin	41077767	Pravastatin 20 MG [Pravastatin Ratiopharm]	OMOP2275729	RxNorm Extension	Drug
Low-intensity statin	41077768	Pravastatin 20 MG [Pravastatin Awd]	OMOP2275730	RxNorm Extension	Drug
Low-intensity statin	41084157	Pravastatin 10 MG Oral Tablet Box of 350	OMOP2282119	RxNorm Extension	Drug
Low-intensity statin	41085860	fluvastatin 20 MG Oral Capsule Box of 49	OMOP2283822	RxNorm Extension	Drug
Low-intensity statin	41085861	fluvastatin 20 MG Oral Capsule Box of 20	OMOP2283823	RxNorm Extension	Drug
Low-intensity statin	41089929	Simvastatin 10 MG Delayed Release Oral Tablet [Simvastatinharm] Box of 100	OMOP2287891	RxNorm Extension	Drug
Low-intensity statin	41089930	Simvastatin 10 MG Delayed Release Oral Tablet [Simvastatin Volkspharma] Box of 30	OMOP2287892	RxNorm Extension	Drug
Low-intensity statin	41089931	Simvastatin 10 MG Delayed Release Oral Tablet [Simvastatin Sandoz S2t] Box of 30	OMOP2287893	RxNorm Extension	Drug
Low-intensity statin	41089932	Simvastatin 10 MG Delayed Release Oral Tablet [Simvastatin Real]	OMOP2287894	RxNorm Extension	Drug
Low-intensity statin	41089933	Simvastatin 10 MG Delayed Release Oral Tablet [SIMVASTATINE RATIOPHARM] Box of 100	OMOP2287895	RxNorm Extension	Drug
Low-intensity statin	41089934	Simvastatin 10 MG Delayed Release Oral Tablet [Simvastatin Acis] Box of 50	OMOP2287896	RxNorm Extension	Drug
Low-intensity statin	41089935	Simvastatin 10 MG Delayed Release Oral Tablet [Simvastatin Bluefish] Box of 50	OMOP2287897	RxNorm Extension	Drug
Low-intensity statin	41089936	Simvastatin 10 MG Delayed Release Oral Tablet [Simvastatin Bluefish]	OMOP2287898	RxNorm Extension	Drug
Low-intensity statin	41089937	Simvastatin 10 MG Delayed Release Oral Tablet [Simvastatin Axsan] Box of 100	OMOP2287899	RxNorm Extension	Drug
Low-intensity statin	41089938	Simvastatin 10 MG Delayed Release Oral Tablet [Simvastatin Aurus] Box of 100	OMOP2287900	RxNorm Extension	Drug
Low-intensity statin	41089939	Simvastatin 10 MG Delayed Release Oral Tablet [Simvastatin Aurus]	OMOP2287901	RxNorm Extension	Drug
Low-intensity statin	41089940	Simvastatin 10 MG Delayed Release Oral Tablet [Simvastatin Atid] Box of 100	OMOP2287902	RxNorm Extension	Drug
Low-intensity statin	41089941	Simvastatin 10 MG Delayed Release Oral Tablet [SIMVASTATINE ACTAVIS] Box of 50	OMOP2287903	RxNorm Extension	Drug
Low-intensity statin	41089942	Simvastatin 10 MG Delayed Release Oral Tablet [Simvagamma] Box of 50	OMOP2287904	RxNorm Extension	Drug
Low-intensity statin	41089943	Simvastatin 10 MG Delayed Release Oral Tablet [Simvagamma] Box of 30	OMOP2287905	RxNorm Extension	Drug
Low-intensity statin	41089944	Simvastatin 10 MG Delayed Release Oral Tablet [Simvagamma]	OMOP2287906	RxNorm Extension	Drug
Low-intensity statin	41089945	Simvastatin 10 MG Delayed Release Oral Tablet [Simvadura] Box of 100	OMOP2287907	RxNorm Extension	Drug
Low-intensity statin	41089946	Simvastatin 10 MG Delayed Release Oral Tablet [Simvadoc] Box of 30	OMOP2287908	RxNorm Extension	Drug
Low-intensity statin	41089947	Simvastatin 10 MG Delayed Release Oral Tablet [Simvaaps]	OMOP2287909	RxNorm Extension	Drug
Low-intensity statin	41089948	Simvastatin 10 MG Delayed Release Oral Tablet [Simva Hennig]	OMOP2287910	RxNorm Extension	Drug
Low-intensity statin	41089949	Simvastatin 10 MG Delayed Release Oral Tablet [Simva Basics] Box of 50	OMOP2287911	RxNorm Extension	Drug
Low-intensity statin	41089950	Simvastatin 10 MG Oral Tablet [SIMVASTATINE SANDOZ] Box of 100	OMOP2287912	RxNorm Extension	Drug
Low-intensity statin	41089951	Simvastatin 10 MG Oral Tablet [Simvastatin Real] Box of 100	OMOP2287913	RxNorm Extension	Drug
Low-intensity statin	41089952	Simvastatin 10 MG Oral Tablet [Simvastatin Heumann H2u]	OMOP2287914	RxNorm Extension	Drug
Low-intensity statin	41089953	Simvastatin 10 MG Oral Tablet [Simvastatin-Corax] Box of 50	OMOP2287915	RxNorm Extension	Drug
Low-intensity statin	41089954	Simvastatin 10 MG Oral Tablet [Simvastatin Biomo] Box of 50	OMOP2287916	RxNorm Extension	Drug
Low-intensity statin	41089955	Simvastatin 10 MG Oral Tablet [Simvaaps] Box of 50	OMOP2287917	RxNorm Extension	Drug
Low-intensity statin	41091114	Pravastatin 10 MG Oral Tablet [PRAVASTATINE SANDOZ] Box of 100	OMOP2289076	RxNorm Extension	Drug
Low-intensity statin	41091115	Pravastatin 10 MG Oral Tablet [Pravastatin Isis] Box of 50	OMOP2289077	RxNorm Extension	Drug
Low-intensity statin	41091116	Pravastatin 10 MG Oral Tablet [Pravastatin Aurus]	OMOP2289078	RxNorm Extension	Drug
Low-intensity statin	41091117	Pravastatin 10 MG Oral Tablet [Pravastatin Abz] Box of 50	OMOP2289079	RxNorm Extension	Drug
Low-intensity statin	41091118	Pravastatin 10 MG Oral Tablet [Pravalich] Box of 50	OMOP2289080	RxNorm Extension	Drug
Low-intensity statin	41091119	Pravastatin 10 MG Oral Tablet [Pravagamma] Box of 100	OMOP2289081	RxNorm Extension	Drug
Low-intensity statin	41091120	Pravastatin 20 MG Oral Tablet [Lipifacil] Box of 100	OMOP2289082	RxNorm Extension	Drug
Low-intensity statin	41091121	Pravastatin 20 MG Oral Tablet [Lipifacil] Box of 20	OMOP2289083	RxNorm Extension	Drug
Low-intensity statin	41091122	Pravastatin 20 MG Oral Tablet [Pravastatin Heumann H2u] Box of 100	OMOP2289084	RxNorm Extension	Drug
Low-intensity statin	41091123	Pravastatin 20 MG Oral Tablet [Pravastatin Ct] Box of 100	OMOP2289085	RxNorm Extension	Drug
Low-intensity statin	41091124	Pravastatin 20 MG Oral Tablet [Pravastatin Al] Box of 100	OMOP2289086	RxNorm Extension	Drug
Low-intensity statin	41091125	Pravastatin 20 MG Oral Tablet [Pravastatin Actavi] Box of 20	OMOP2289087	RxNorm Extension	Drug
Low-intensity statin	41091126	Pravastatin 20 MG Oral Tablet [Pravagamma] Box of 20	OMOP2289088	RxNorm Extension	Drug
Low-intensity statin	41091127	Pravastatin 20 MG Oral Tablet [Pravabasic]	OMOP2289089	RxNorm Extension	Drug
Low-intensity statin	41093585	Lovastatin 20 MG Oral Tablet [Lovastatin Saar] Box of 50	OMOP2291547	RxNorm Extension	Drug
Low-intensity statin	41093586	Lovastatin 20 MG Oral Tablet [Lovastatin-Ratiopharm] Box of 50	OMOP2291548	RxNorm Extension	Drug
Low-intensity statin	41093587	Lovastatin 20 MG Oral Tablet [Lovastatin Al] Box of 50	OMOP2291549	RxNorm Extension	Drug
Low-intensity statin	41093588	Lovastatin 20 MG Oral Tablet [Lovastatin Al] Box of 30	OMOP2291550	RxNorm Extension	Drug
Low-intensity statin	41093589	Lovastatin 20 MG Oral Tablet [Lovagamma] Box of 30	OMOP2291551	RxNorm Extension	Drug
Low-intensity statin	41093590	Lovastatin 20 MG Oral Tablet [Lovadura] Box of 30	OMOP2291552	RxNorm Extension	Drug
Low-intensity statin	41095622	fluvastatin 20 MG Oral Capsule [FLUVASTATINE RATIOPHARM] Box of 50	OMOP2293584	RxNorm Extension	Drug
Low-intensity statin	41095623	fluvastatin 20 MG Oral Capsule [Fluvastatin Ct] Box of 100	OMOP2293585	RxNorm Extension	Drug
Low-intensity statin	41095629	fluvastatin 40 MG Oral Capsule [Lescol] Box of 100	OMOP2293591	RxNorm Extension	Drug
Low-intensity statin	41095630	fluvastatin 40 MG Oral Capsule [Fluvastatin Stada] Box of 100	OMOP2293592	RxNorm Extension	Drug
Low-intensity statin	41096009	ezetimibe 10 MG / Simvastatin 10 MG Oral Tablet [Zeklen] Box of 30	OMOP2293971	RxNorm Extension	Drug
Low-intensity statin	41101465	Simvastatin 10 MG Delayed Release Oral Tablet [Zocor Merck] Box of 30 by Merck	OMOP2299427	RxNorm Extension	Drug
Low-intensity statin	41101466	Simvastatin 10 MG Oral Tablet [Zocor] Box of 30 by Kohlpharma	OMOP2299428	RxNorm Extension	Drug
Low-intensity statin	41101467	Simvastatin 10 MG Delayed Release Oral Tablet [Simvastatin Wolff] Box of 30 by Wolff Bielefeld	OMOP2299429	RxNorm Extension	Drug
Low-intensity statin	41101468	Simvastatin 10 MG Oral Tablet [Simvastatin Stada] Box of 50 by Stada	OMOP2299430	RxNorm Extension	Drug
Low-intensity statin	41101469	Simvastatin 10 MG Delayed Release Oral Tablet [Simvastatin Stada] Box of 30 by Stada	OMOP2299431	RxNorm Extension	Drug
Low-intensity statin	41101470	Simvastatin 10 MG Oral Tablet [SIMVASTATINE SANDOZ] Box of 30 by Novartis	OMOP2299432	RxNorm Extension	Drug
Low-intensity statin	41101471	Simvastatin 10 MG Oral Tablet [Simvastatin Key Pharma] Box of 100 by Key	OMOP2299433	RxNorm Extension	Drug
Low-intensity statin	41101472	Simvastatin 10 MG Oral Tablet [Simvastatin Key Pharma] Box of 30 by Key	OMOP2299434	RxNorm Extension	Drug
Low-intensity statin	41101473	Simvastatin 10 MG Delayed Release Oral Tablet [Simvastatin Atid] Box of 100 by Dexcel-Pharma	OMOP2299435	RxNorm Extension	Drug
Low-intensity statin	41101474	Simvastatin 10 MG Delayed Release Oral Tablet [SIMVASTATINE ACTAVIS] Box of 50 by Puren	OMOP2299436	RxNorm Extension	Drug
Low-intensity statin	41101475	Simvastatin 10 MG Delayed Release Oral Tablet [Simvastatin Accord] Box of 100 by Bendalis	OMOP2299437	RxNorm Extension	Drug
Low-intensity statin	41101476	Simvastatin 10 MG Oral Tablet [Simvastatin 1a Pharma] Box of 30 by 1 A	OMOP2299438	RxNorm Extension	Drug
Low-intensity statin	41101477	Simvastatin 10 MG Delayed Release Oral Tablet [Simvahexal] Box of 100 by Novartis	OMOP2299439	RxNorm Extension	Drug
Low-intensity statin	41101478	Simvastatin 10 MG Oral Tablet [Simvaaps] Box of 100 by Kyowa Kirin	OMOP2299440	RxNorm Extension	Drug
Low-intensity statin	41101479	Simvastatin 10 MG Oral Tablet [Simvastatin Wolff] Box of 50 by Quisisana	OMOP2299441	RxNorm Extension	Drug
Low-intensity statin	41101480	Simvastatin 10 MG Oral Tablet [Simvadoc] Box of 50 by Docpharm	OMOP2299442	RxNorm Extension	Drug
Low-intensity statin	41101481	Simvastatin 10 MG Oral Tablet [Simvaaps] Box of 50 by Kyowa Kirin	OMOP2299443	RxNorm Extension	Drug
Low-intensity statin	41101482	Simvastatin 10 MG Oral Tablet [Simva Basics] Box of 30 by Basics	OMOP2299444	RxNorm Extension	Drug
Low-intensity statin	41101483	Simvastatin 10 MG Oral Tablet [Bel Simvastatin] Box of 30 by Sanofi	OMOP2299445	RxNorm Extension	Drug
Low-intensity statin	41102156	Pravastatin 10 MG Oral Tablet [PRAVASTATINE RATIOPHARM] Box of 20 by Ratiopharm	OMOP2300118	RxNorm Extension	Drug
Low-intensity statin	41102157	Pravastatin 10 MG Oral Tablet [Pravastatin Al] Box of 100 by Aliud	OMOP2300119	RxNorm Extension	Drug
Low-intensity statin	41102158	Pravastatin 10 MG Oral Tablet [Prava Teva] Box of 50 by TEVA	OMOP2300120	RxNorm Extension	Drug
Low-intensity statin	41102159	Pravastatin 10 MG Oral Tablet [Mevalotin Protect] Box of 20 by Daiichi Sankyo	OMOP2300121	RxNorm Extension	Drug
Low-intensity statin	41102160	Pravastatin 20 MG Oral Tablet [Pravastatin Stada] Box of 100 by Stada	OMOP2300122	RxNorm Extension	Drug
Low-intensity statin	41102161	Pravastatin 20 MG Oral Tablet [Pravastatin Heumann] Box of 20 by Heunet	OMOP2300123	RxNorm Extension	Drug
Low-intensity statin	41102162	Pravastatin 20 MG Oral Tablet [Pravastatin Dura] Box of 20 by Mylan	OMOP2300124	RxNorm Extension	Drug
Low-intensity statin	41102163	Pravastatin 20 MG Oral Tablet [Pravastatin Ct] Box of 20 by AbZ-Pharma	OMOP2300125	RxNorm Extension	Drug
Low-intensity statin	41102164	Pravastatin 20 MG Oral Tablet [Pravastatin Al] Box of 50 by Aliud	OMOP2300126	RxNorm Extension	Drug
Low-intensity statin	41103597	Lovastatin 20 MG Oral Tablet [Lovastatin Saar] Box of 50 by MIP	OMOP2301559	RxNorm Extension	Drug
Low-intensity statin	41103598	Lovastatin 20 MG Oral Tablet [Lovastatin-Ratiopharm] Box of 50 by Ratiopharm	OMOP2301560	RxNorm Extension	Drug
Low-intensity statin	41103599	Lovastatin 20 MG Oral Tablet [Lovastatin Heumann] Box of 30 by Heumann	OMOP2301561	RxNorm Extension	Drug
Low-intensity statin	41103600	Lovastatin 20 MG Oral Tablet [Lovastatin Abz] Box of 100 by AbZ-Pharma	OMOP2301562	RxNorm Extension	Drug
Low-intensity statin	41103601	Lovastatin 20 MG Oral Tablet [Lovastatin Abz] Box of 50 by AbZ-Pharma	OMOP2301563	RxNorm Extension	Drug
Low-intensity statin	41103602	Lovastatin 20 MG Oral Tablet [Lovahexal] Box of 30 by Novartis	OMOP2301564	RxNorm Extension	Drug
Low-intensity statin	41103603	Lovastatin 20 MG Oral Tablet [Lovabeta] Box of 100 by Betapharm	OMOP2301565	RxNorm Extension	Drug
Low-intensity statin	41104646	fluvastatin 40 MG Oral Capsule [Locol] Box of 100 by Novartis	OMOP2302608	RxNorm Extension	Drug
Low-intensity statin	41104647	fluvastatin 40 MG Oral Capsule [Fluvastatin Winthrop] Box of 50 by Sanofi	OMOP2302609	RxNorm Extension	Drug
Low-intensity statin	41104648	fluvastatin 40 MG Oral Capsule [Fluvastatin Winthrop] Box of 30 by Sanofi	OMOP2302610	RxNorm Extension	Drug
Low-intensity statin	41104649	fluvastatin 40 MG Oral Capsule [Fluvastatin Beta] Box of 50 by Betapharm	OMOP2302611	RxNorm Extension	Drug
Low-intensity statin	41104840	ezetimibe 10 MG / Simvastatin 10 MG Oral Tablet [Goltor] Box of 30 by Merck	OMOP2302802	RxNorm Extension	Drug
Low-intensity statin	41108979	Simvastatin 10 MG [Denan]	OMOP2306941	RxNorm Extension	Drug
Low-intensity statin	41109189	Pravastatin 10 MG [Pravastatin Ratiopharm]	OMOP2307151	RxNorm Extension	Drug
Low-intensity statin	41109673	Lovastatin 20 MG [Lovastatin 1a Pharma]	OMOP2307635	RxNorm Extension	Drug
Low-intensity statin	41110096	fluvastatin 40 MG [Fluvastatin Winthrop]	OMOP2308058	RxNorm Extension	Drug
Low-intensity statin	41110097	fluvastatin 40 MG [Fluvastatin Ratiopharm]	OMOP2308059	RxNorm Extension	Drug
Low-intensity statin	41115034	Simvastatin 10 MG Oral Tablet Box of 20	OMOP2312996	RxNorm Extension	Drug
Low-intensity statin	41115384	Pravastatin 10 MG Oral Tablet Box of 20	OMOP2313346	RxNorm Extension	Drug
Low-intensity statin	41117064	fluvastatin 20 MG Oral Capsule Box of 500	OMOP2315026	RxNorm Extension	Drug
Low-intensity statin	41121139	Simvastatin 10 MG Delayed Release Oral Tablet [Zocor] Box of 30	OMOP2319101	RxNorm Extension	Drug
Low-intensity statin	41121140	Simvastatin 10 MG Delayed Release Oral Tablet [Simvastatin Wolff] Box of 30	OMOP2319102	RxNorm Extension	Drug
Low-intensity statin	41121141	Simvastatin 10 MG Oral Tablet [Simvastatin Volkspharma] Box of 50	OMOP2319103	RxNorm Extension	Drug
Low-intensity statin	41121142	Simvastatin 10 MG Delayed Release Oral Tablet [Simvastatin Stada] Box of 98	OMOP2319104	RxNorm Extension	Drug
Low-intensity statin	41121143	Simvastatin 10 MG Delayed Release Oral Tablet [Simvastatin Pharma]	OMOP2319105	RxNorm Extension	Drug
Low-intensity statin	41121144	Simvastatin 10 MG Delayed Release Oral Tablet [Simvastatin Axsan]	OMOP2319106	RxNorm Extension	Drug
Low-intensity statin	41121145	Simvastatin 10 MG Oral Tablet [Simvacard] Box of 30	OMOP2319107	RxNorm Extension	Drug
Low-intensity statin	41121146	Simvastatin 10 MG Delayed Release Oral Tablet [Simva Tad]	OMOP2319108	RxNorm Extension	Drug
Low-intensity statin	41121147	Simvastatin 10 MG Oral Tablet [Simva Basics] Box of 50	OMOP2319109	RxNorm Extension	Drug
Low-intensity statin	41121148	Simvastatin 10 MG Oral Tablet [Denan] Box of 300	OMOP2319110	RxNorm Extension	Drug
Low-intensity statin	41121149	Simvastatin 10 MG Oral Tablet [Simvastatin Key Pharma]	OMOP2319111	RxNorm Extension	Drug
Low-intensity statin	41121150	Simvastatin 10 MG Oral Tablet [Simvastatin Heumann H2u] Box of 50	OMOP2319112	RxNorm Extension	Drug
Low-intensity statin	41121151	Simvastatin 10 MG Oral Tablet [Simvastatin Bluefi]	OMOP2319113	RxNorm Extension	Drug
Low-intensity statin	41121152	Simvastatin 10 MG Oral Tablet [Simvastatin Azupharma]	OMOP2319114	RxNorm Extension	Drug
Low-intensity statin	41121153	Simvastatin 10 MG Oral Tablet [Simvastatin Axcount] Box of 100	OMOP2319115	RxNorm Extension	Drug
Low-intensity statin	41121154	Simvastatin 10 MG Oral Tablet [Simvastatin Atid] Box of 30	OMOP2319116	RxNorm Extension	Drug
Low-intensity statin	41121155	Simvastatin 10 MG Oral Tablet [Simvastatin Acis] Box of 50	OMOP2319117	RxNorm Extension	Drug
Low-intensity statin	41121156	Simvastatin 10 MG Oral Tablet [Simvastatin Accedo] Box of 30	OMOP2319118	RxNorm Extension	Drug
Low-intensity statin	41121157	Simvastatin 10 MG Oral Tablet [Simvabeta] Box of 50	OMOP2319119	RxNorm Extension	Drug
Low-intensity statin	41121158	Simvastatin 10 MG Oral Tablet [Simvaaps]	OMOP2319120	RxNorm Extension	Drug
Low-intensity statin	41121159	Simvastatin 10 MG Oral Tablet [Simva Basics] Box of 30	OMOP2319121	RxNorm Extension	Drug
Low-intensity statin	41121160	Simvastatin 10 MG Oral Tablet [Denan] Box of 50	OMOP2319122	RxNorm Extension	Drug
Low-intensity statin	41121161	Simvastatin 10 MG Oral Tablet [Bel Simvastatin]	OMOP2319123	RxNorm Extension	Drug
Low-intensity statin	41122246	Pravastatin 10 MG Oral Tablet [Pravastatin Tad] Box of 100	OMOP2320208	RxNorm Extension	Drug
Low-intensity statin	41122247	Pravastatin 10 MG Oral Tablet [Pravastatin Tad] Box of 30	OMOP2320209	RxNorm Extension	Drug
Low-intensity statin	41122248	Pravastatin 10 MG Oral Tablet [Pravastatin Hexal] Box of 20	OMOP2320210	RxNorm Extension	Drug
Low-intensity statin	41122249	Pravastatin 10 MG Oral Tablet [Pravastatin Al] Box of 100	OMOP2320211	RxNorm Extension	Drug
Low-intensity statin	41122250	Pravastatin 10 MG Oral Tablet [Pravagamma] Box of 20	OMOP2320212	RxNorm Extension	Drug
Low-intensity statin	41122251	Pravastatin 10 MG Oral Tablet [Pravabeta]	OMOP2320213	RxNorm Extension	Drug
Low-intensity statin	41122252	Pravastatin 20 MG Oral Tablet [Pravastatin Corax] Box of 50	OMOP2320214	RxNorm Extension	Drug
Low-intensity statin	41122253	Pravastatin 20 MG Oral Tablet [Pravastatin Hexal] Box of 20	OMOP2320215	RxNorm Extension	Drug
Low-intensity statin	41122254	Pravastatin 20 MG Oral Tablet [Pravastatin Heumann] Box of 20	OMOP2320216	RxNorm Extension	Drug
Low-intensity statin	41122255	Pravastatin 20 MG Oral Tablet [Pravastatin Dura] Box of 100	OMOP2320217	RxNorm Extension	Drug
Low-intensity statin	41122256	Pravastatin 20 MG Oral Tablet [Pravastatin Ct]	OMOP2320218	RxNorm Extension	Drug
Low-intensity statin	41122257	Pravastatin 20 MG Oral Tablet [PRAVASTATINE ACTAVIS] Box of 20	OMOP2320219	RxNorm Extension	Drug
Low-intensity statin	41122258	Pravastatin 20 MG Oral Tablet [Pravastatin Accord]	OMOP2320220	RxNorm Extension	Drug
Low-intensity statin	41122259	Pravastatin 20 MG Oral Tablet [Pravasin Protect] Box of 200	OMOP2320221	RxNorm Extension	Drug
Low-intensity statin	41122260	Pravastatin 20 MG Oral Tablet [Pravalip] Box of 20	OMOP2320222	RxNorm Extension	Drug
Low-intensity statin	41122261	Pravastatin 20 MG Oral Tablet [Mevalotin Protect] Box of 50	OMOP2320223	RxNorm Extension	Drug
Low-intensity statin	41122262	Pravastatin 20 MG Oral Tablet [Liprevil] Box of 100	OMOP2320224	RxNorm Extension	Drug
Low-intensity statin	41122263	Pravastatin 20 MG Oral Tablet [Liprevil]	OMOP2320225	RxNorm Extension	Drug
Low-intensity statin	41124730	Lovastatin 20 MG Oral Tablet [Mevinacor] Box of 50	OMOP2322692	RxNorm Extension	Drug
Low-intensity statin	41124731	Lovastatin 20 MG Oral Tablet [Lovastatin Heumann] Box of 50	OMOP2322693	RxNorm Extension	Drug
Low-intensity statin	41124732	Lovastatin 20 MG Oral Tablet [Lovastatin Ct]	OMOP2322694	RxNorm Extension	Drug
Low-intensity statin	41124733	Lovastatin 20 MG Oral Tablet [Lovastatin Al] Box of 100	OMOP2322695	RxNorm Extension	Drug
Low-intensity statin	41124734	Lovastatin 20 MG Oral Tablet [Lovastatin Actavis]	OMOP2322696	RxNorm Extension	Drug
Low-intensity statin	41124735	Lovastatin 20 MG Oral Tablet [Lovastatin 1a Pharma] Box of 100	OMOP2322697	RxNorm Extension	Drug
Low-intensity statin	41124736	Lovastatin 20 MG Oral Tablet [Lovastatin 1a Pharma]	OMOP2322698	RxNorm Extension	Drug
Low-intensity statin	41124737	Lovastatin 20 MG Oral Tablet [Lovagamma] Box of 100	OMOP2322699	RxNorm Extension	Drug
Low-intensity statin	41124738	Lovastatin 20 MG Oral Tablet [Lova Tad]	OMOP2322700	RxNorm Extension	Drug
Low-intensity statin	41126880	fluvastatin 20 MG Oral Capsule [Fluvastatin Teva] Box of 30	OMOP2324842	RxNorm Extension	Drug
Low-intensity statin	41126881	fluvastatin 20 MG Oral Capsule [Fluvastatin Hexal] Box of 30	OMOP2324843	RxNorm Extension	Drug
Low-intensity statin	41126887	fluvastatin 40 MG Oral Capsule [Fluvastatin Puren] Box of 100	OMOP2324849	RxNorm Extension	Drug
Low-intensity statin	41126888	fluvastatin 40 MG Oral Capsule [Fluvastatin Al] Box of 100	OMOP2324850	RxNorm Extension	Drug
Low-intensity statin	41126889	fluvastatin 40 MG Oral Capsule [Fluvastatin Al] Box of 30	OMOP2324851	RxNorm Extension	Drug
Low-intensity statin	41126890	fluvastatin 40 MG Oral Capsule [Cranoc] Box of 100	OMOP2324852	RxNorm Extension	Drug
Low-intensity statin	41126891	fluvastatin 40 MG Oral Capsule [Cranoc] Box of 50	OMOP2324853	RxNorm Extension	Drug
Low-intensity statin	41126892	fluvastatin 40 MG Oral Capsule [Cranoc] Box of 30	OMOP2324854	RxNorm Extension	Drug
Low-intensity statin	41132790	Simvastatin 10 MG Oral Tablet [Zocor] Box of 30 by Merck	OMOP2330752	RxNorm Extension	Drug
Low-intensity statin	41132791	Simvastatin 10 MG Delayed Release Oral Tablet [Simvastatin Real] Box of 100 by TEVA	OMOP2330753	RxNorm Extension	Drug
Low-intensity statin	41132792	Simvastatin 10 MG Oral Tablet [Simvastatin Bluefish] Box of 100 by Bluefish	OMOP2330754	RxNorm Extension	Drug
Low-intensity statin	41132793	Simvastatin 10 MG Delayed Release Oral Tablet [Simvastatin 1a Pharma] Box of 30 by 1 A	OMOP2330755	RxNorm Extension	Drug
Low-intensity statin	41132794	Simvastatin 10 MG Oral Tablet [Simvadura] Box of 100 by Mylan	OMOP2330756	RxNorm Extension	Drug
Low-intensity statin	41132795	Simvastatin 10 MG Delayed Release Oral Tablet [Simvabeta] Box of 30 by Betapharm	OMOP2330757	RxNorm Extension	Drug
Low-intensity statin	41132796	Simvastatin 10 MG Delayed Release Oral Tablet [Simva Hennig] Box of 100 by Hennig	OMOP2330758	RxNorm Extension	Drug
Low-intensity statin	41132797	Simvastatin 10 MG Delayed Release Oral Tablet [Simva Hennig] Box of 50 by Hennig	OMOP2330759	RxNorm Extension	Drug
Low-intensity statin	41132798	Simvastatin 10 MG Oral Tablet [Simva Basics] Box of 50 by Basics	OMOP2330760	RxNorm Extension	Drug
Low-intensity statin	41132799	Simvastatin 10 MG Delayed Release Oral Tablet [Denan] Box of 300 by Boehringer Ingelheim	OMOP2330761	RxNorm Extension	Drug
Low-intensity statin	41132800	Simvastatin 10 MG Oral Tablet [Bel Simvastatin] Box of 100 by Sanofi	OMOP2330762	RxNorm Extension	Drug
Low-intensity statin	41132801	Simvastatin 10 MG Oral Tablet [Zocor] Box of 30 by Emra-Med	OMOP2330763	RxNorm Extension	Drug
Low-intensity statin	41132802	Simvastatin 10 MG Oral Tablet [Simvastatin Real] Box of 50 by Dolorgiet	OMOP2330764	RxNorm Extension	Drug
Low-intensity statin	41132803	Simvastatin 10 MG Oral Tablet [Simvastatin Ct] Box of 50 by AbZ-Pharma	OMOP2330765	RxNorm Extension	Drug
Low-intensity statin	41132804	Simvastatin 10 MG Oral Tablet [Simvastatin-Corax] Box of 100 by biomo	OMOP2330766	RxNorm Extension	Drug
Low-intensity statin	41132805	Simvastatin 10 MG Oral Tablet [Simvastatin Axcount] Box of 50 by Axcount Generika	OMOP2330767	RxNorm Extension	Drug
Low-intensity statin	41132806	Simvastatin 10 MG Oral Tablet [Simvastatin Atid] Box of 50 by Dexcel-Pharma	OMOP2330768	RxNorm Extension	Drug
Low-intensity statin	41132807	Simvastatin 10 MG Oral Tablet [Simvastatin Accedo] Box of 100 by Accedo	OMOP2330769	RxNorm Extension	Drug
Low-intensity statin	41132808	Simvastatin 10 MG Oral Tablet [Denan] Box of 30 by Boehringer Ingelheim	OMOP2330770	RxNorm Extension	Drug
Low-intensity statin	41132809	Simvastatin 10 MG Oral Tablet Box of 100 by Ratiopharm	OMOP2330771	RxNorm Extension	Drug
Low-intensity statin	41132810	Simvastatin 10 MG Oral Tablet Box of 30 by Axcount Generika	OMOP2330772	RxNorm Extension	Drug
Low-intensity statin	41133512	Pravastatin 10 MG Oral Tablet [Pravastatin 1a Pharma] Box of 100 by 1 A	OMOP2331474	RxNorm Extension	Drug
Low-intensity statin	41133513	Pravastatin 10 MG Oral Tablet [Pravabeta] Box of 20 by Betapharm	OMOP2331475	RxNorm Extension	Drug
Low-intensity statin	41135033	Lovastatin 20 MG Oral Tablet [Lovastatin Heumann] Box of 100 by Heumann	OMOP2332995	RxNorm Extension	Drug
Low-intensity statin	41135034	Lovastatin 20 MG Oral Tablet [Lovahexal] Box of 100 by Novartis	OMOP2332996	RxNorm Extension	Drug
Low-intensity statin	41135035	Lovastatin 20 MG Oral Tablet [Lovahexal] Box of 50 by Novartis	OMOP2332997	RxNorm Extension	Drug
Low-intensity statin	41136058	fluvastatin 20 MG Oral Capsule [Locol] Box of 400 by Novartis	OMOP2334020	RxNorm Extension	Drug
Low-intensity statin	41136059	fluvastatin 20 MG Oral Capsule [Lescol] Box of 28 by Eurim-Pharm	OMOP2334021	RxNorm Extension	Drug
Low-intensity statin	41136060	fluvastatin 20 MG Oral Capsule [Fluvastatin Hexal] Box of 30 by Novartis	OMOP2334022	RxNorm Extension	Drug
Low-intensity statin	41136064	fluvastatin 40 MG Oral Capsule [Lescol] Box of 98 by Eurim-Pharm	OMOP2334026	RxNorm Extension	Drug
Low-intensity statin	41136065	fluvastatin 40 MG Oral Capsule [Fluvastatin Abz] Box of 100 by AbZ-Pharma	OMOP2334027	RxNorm Extension	Drug
Low-intensity statin	41140339	Simvastatin 10 MG [Simvaaps]	OMOP2338301	RxNorm Extension	Drug
Low-intensity statin	41140519	Pravastatin 20 MG [Pravastatin Aurus]	OMOP2338481	RxNorm Extension	Drug
Low-intensity statin	41140520	Pravastatin 20 MG [Pravapharm Basics]	OMOP2338482	RxNorm Extension	Drug
Low-intensity statin	41141009	Lovastatin 20 MG [Lovastatin Ratioph]	OMOP2338971	RxNorm Extension	Drug
Low-intensity statin	41141010	Lovastatin 20 MG [Lovastatin Isis]	OMOP2338972	RxNorm Extension	Drug
Low-intensity statin	41141011	Lovastatin 20 MG [Lovastatin Heumann]	OMOP2338973	RxNorm Extension	Drug
Low-intensity statin	41141012	Lovastatin 20 MG [Lova Tad]	OMOP2338974	RxNorm Extension	Drug
Low-intensity statin	41141468	fluvastatin 20 MG [Fluvastatin Sandoz]	OMOP2339430	RxNorm Extension	Drug
Low-intensity statin	41146620	Simvastatin 10 MG Delayed Release Oral Tablet Box of 3000	OMOP2344582	RxNorm Extension	Drug
Low-intensity statin	41146621	Simvastatin 10 MG Oral Tablet Box of 500	OMOP2344583	RxNorm Extension	Drug
Low-intensity statin	41146622	Simvastatin 10 MG Delayed Release Oral Tablet Box of 98	OMOP2344584	RxNorm Extension	Drug
Low-intensity statin	41146623	Simvastatin 10 MG Delayed Release Oral Tablet Box of 84	OMOP2344585	RxNorm Extension	Drug
Low-intensity statin	41146933	Pravastatin 10 MG Oral Tablet Box of 50	OMOP2344895	RxNorm Extension	Drug
Low-intensity statin	41148548	fluvastatin 20 MG Oral Capsule Box of 98	OMOP2346510	RxNorm Extension	Drug
Low-intensity statin	41152733	Simvastatin 10 MG Delayed Release Oral Tablet [Zocor Merck] Box of 50	OMOP2350695	RxNorm Extension	Drug
Low-intensity statin	41152734	Simvastatin 10 MG Delayed Release Oral Tablet [Simvastatin Wolff] Box of 100	OMOP2350696	RxNorm Extension	Drug
Low-intensity statin	41152735	Simvastatin 10 MG Delayed Release Oral Tablet [Simvastatin Volkspharma] Box of 50	OMOP2350697	RxNorm Extension	Drug
Low-intensity statin	41152736	Simvastatin 10 MG Delayed Release Oral Tablet [Simvastatin Hormosan]	OMOP2350698	RxNorm Extension	Drug
Low-intensity statin	41152737	Simvastatin 10 MG Delayed Release Oral Tablet [Simvastatin-Corax]	OMOP2350699	RxNorm Extension	Drug
Low-intensity statin	41152738	Simvastatin 10 MG Oral Tablet [Simvastatin Bluefish] Box of 50	OMOP2350700	RxNorm Extension	Drug
Low-intensity statin	41152739	Simvastatin 10 MG Delayed Release Oral Tablet [Simvastatin Awd]	OMOP2350701	RxNorm Extension	Drug
Low-intensity statin	41152740	Simvastatin 10 MG Delayed Release Oral Tablet [Simvastatin Aristo]	OMOP2350702	RxNorm Extension	Drug
Low-intensity statin	41152741	Simvastatin 10 MG Delayed Release Oral Tablet [Simvahexal] Box of 100	OMOP2350703	RxNorm Extension	Drug
Low-intensity statin	41152742	Simvastatin 10 MG Delayed Release Oral Tablet [Simvadoc] Box of 100	OMOP2350704	RxNorm Extension	Drug
Low-intensity statin	41152743	Simvastatin 10 MG Delayed Release Oral Tablet [Simva Tad] Box of 100	OMOP2350705	RxNorm Extension	Drug
Low-intensity statin	41152744	Simvastatin 10 MG Delayed Release Oral Tablet [Simva Basics]	OMOP2350706	RxNorm Extension	Drug
Low-intensity statin	41152745	Simvastatin 10 MG Oral Tablet [Simvastatin Wolff]	OMOP2350707	RxNorm Extension	Drug
Low-intensity statin	41152746	Simvastatin 10 MG Oral Tablet [Simvastatin Volksp] Box of 100	OMOP2350708	RxNorm Extension	Drug
Low-intensity statin	41152747	Simvastatin 10 MG Oral Tablet [SIMVASTATINE RATIOPHARM] Box of 50	OMOP2350709	RxNorm Extension	Drug
Low-intensity statin	41152748	Simvastatin 10 MG Oral Tablet [Simvastatin Hormosan] Box of 100	OMOP2350710	RxNorm Extension	Drug
Low-intensity statin	41152749	Simvastatin 10 MG Oral Tablet [Simvastatin Corax Bmo]	OMOP2350711	RxNorm Extension	Drug
Low-intensity statin	41152750	Simvastatin 10 MG Oral Tablet [Simvastatin Axcount] Box of 50	OMOP2350712	RxNorm Extension	Drug
Low-intensity statin	41152751	Simvastatin 10 MG Oral Tablet [Simvastatin Acis] Box of 100	OMOP2350713	RxNorm Extension	Drug
Low-intensity statin	41152752	Simvastatin 10 MG Oral Tablet [Simvadoc] Box of 50	OMOP2350714	RxNorm Extension	Drug
Low-intensity statin	41152753	Simvastatin 10 MG Oral Tablet [Simvabeta] Box of 98	OMOP2350715	RxNorm Extension	Drug
Low-intensity statin	41152754	Simvastatin 10 MG Oral Tablet [Simva Basics] Box of 100	OMOP2350716	RxNorm Extension	Drug
Low-intensity statin	41153800	Pravastatin 10 MG Oral Tablet [Lipifacil] Box of 50	OMOP2351762	RxNorm Extension	Drug
Low-intensity statin	41153801	Pravastatin 10 MG Oral Tablet [Pravastatin Corax]	OMOP2351763	RxNorm Extension	Drug
Low-intensity statin	41153802	Pravastatin 10 MG Oral Tablet [Pravastatin Saar] Box of 50	OMOP2351764	RxNorm Extension	Drug
Low-intensity statin	41153803	Pravastatin 10 MG Oral Tablet [Pravastatin Aurus] Box of 20	OMOP2351765	RxNorm Extension	Drug
Low-intensity statin	41153804	Pravastatin 10 MG Oral Tablet [Prava Teva] Box of 50	OMOP2351766	RxNorm Extension	Drug
Low-intensity statin	41153805	Pravastatin 10 MG Oral Tablet [Prava] Box of 100	OMOP2351767	RxNorm Extension	Drug
Low-intensity statin	41153806	Pravastatin 20 MG Oral Tablet [Pravastatin 1a Pharma] Box of 100	OMOP2351768	RxNorm Extension	Drug
Low-intensity statin	41153807	Pravastatin 20 MG Oral Tablet [Pravalip] Box of 100	OMOP2351769	RxNorm Extension	Drug
Low-intensity statin	41153808	Pravastatin 20 MG Oral Tablet [Pravabeta] Box of 50	OMOP2351770	RxNorm Extension	Drug
Low-intensity statin	41153809	Pravastatin 20 MG Oral Tablet [Pravabeta] Box of 20	OMOP2351771	RxNorm Extension	Drug
Low-intensity statin	41153810	Pravastatin 20 MG Oral Tablet [Prava Teva]	OMOP2351772	RxNorm Extension	Drug
Low-intensity statin	41153811	Pravastatin 20 MG Oral Tablet [Mevalotin Protect] Box of 200	OMOP2351773	RxNorm Extension	Drug
Low-intensity statin	41153812	Pravastatin 20 MG Oral Tablet [Mevalotin Protect] Box of 20	OMOP2351774	RxNorm Extension	Drug
Low-intensity statin	41156296	Lovastatin 20 MG Oral Tablet [Lovastatin Sandoz] Box of 100	OMOP2354258	RxNorm Extension	Drug
Low-intensity statin	41156297	Lovastatin 20 MG Oral Tablet [Lovastatin Saar] Box of 100	OMOP2354259	RxNorm Extension	Drug
Low-intensity statin	41156298	Lovastatin 20 MG Oral Tablet [Lovastatin Isis] Box of 100	OMOP2354260	RxNorm Extension	Drug
Low-intensity statin	41156299	Lovastatin 20 MG Oral Tablet [Lovastatin Heumann] Box of 500	OMOP2354261	RxNorm Extension	Drug
Low-intensity statin	41156300	Lovastatin 20 MG Oral Tablet [Lovastatin Abz] Box of 100	OMOP2354262	RxNorm Extension	Drug
Low-intensity statin	41156301	Lovastatin 20 MG Oral Tablet [Lovastatin Abz] Box of 50	OMOP2354263	RxNorm Extension	Drug
Low-intensity statin	41156302	Lovastatin 20 MG Oral Tablet [Lovastatin Abz]	OMOP2354264	RxNorm Extension	Drug
Low-intensity statin	41156303	Lovastatin 20 MG Oral Tablet [Lovagamma] Box of 50	OMOP2354265	RxNorm Extension	Drug
Low-intensity statin	41158332	fluvastatin 20 MG Oral Capsule [Fluvastatin Stada] Box of 50	OMOP2356294	RxNorm Extension	Drug
Low-intensity statin	41158333	fluvastatin 20 MG Oral Capsule [Fluvastatin Stada] Box of 30	OMOP2356295	RxNorm Extension	Drug
Low-intensity statin	41158334	fluvastatin 20 MG Oral Capsule [Fluvastatin Actavis] Box of 50	OMOP2356296	RxNorm Extension	Drug
Low-intensity statin	41164150	Simvastatin 10 MG Oral Tablet [Simvastatin Wolff] Box of 100 by Wolff Bielefeld	OMOP2362112	RxNorm Extension	Drug
Low-intensity statin	41164151	Simvastatin 10 MG Delayed Release Oral Tablet [Simvastatin Real] Box of 30 by Dolorgiet	OMOP2362113	RxNorm Extension	Drug
Low-intensity statin	41164152	Simvastatin 10 MG Delayed Release Oral Tablet [Simvastatin Heumann] Box of 100 by Heumann	OMOP2362114	RxNorm Extension	Drug
Low-intensity statin	41164153	Simvastatin 10 MG Oral Tablet [Simvastatin Bluefish] Box of 50 by Bluefish	OMOP2362115	RxNorm Extension	Drug
Low-intensity statin	41164154	Simvastatin 10 MG Delayed Release Oral Tablet [Simvastatin Aurobindo] Box of 30 by Aurobindo	OMOP2362116	RxNorm Extension	Drug
Low-intensity statin	41164155	Simvastatin 10 MG Delayed Release Oral Tablet [Simvadura] Box of 100 by Mylan	OMOP2362117	RxNorm Extension	Drug
Low-intensity statin	41164156	Simvastatin 10 MG Oral Tablet [Zocor] Box of 30 by Eurim-Pharm	OMOP2362118	RxNorm Extension	Drug
Low-intensity statin	41164157	Simvastatin 10 MG Oral Tablet [SIMVASTATINE RATIOPHARM] Box of 100 by Ratiopharm	OMOP2362119	RxNorm Extension	Drug
Low-intensity statin	41164158	Simvastatin 10 MG Oral Tablet [Simvastatin Acis] Box of 100 by Puren	OMOP2362120	RxNorm Extension	Drug
Low-intensity statin	41164159	Simvastatin 10 MG Oral Tablet [Simvastatin Hormosan] Box of 100 by Hormosan	OMOP2362121	RxNorm Extension	Drug
Low-intensity statin	41164160	Simvastatin 10 MG Oral Tablet [Simvastatin Heumann] Box of 30 by Heunet	OMOP2362122	RxNorm Extension	Drug
Low-intensity statin	41164161	Simvastatin 10 MG Oral Tablet [Simvastatin Azupharma] Box of 100 by Azupharma	OMOP2362123	RxNorm Extension	Drug
Low-intensity statin	41164162	Simvastatin 10 MG Oral Tablet [Simvastatin Aurus] Box of 50 by Quisisana	OMOP2362124	RxNorm Extension	Drug
Low-intensity statin	41164163	Simvastatin 10 MG Oral Tablet [SIMVASTATINE ACTAVIS] Box of 30 by Puren	OMOP2362125	RxNorm Extension	Drug
Low-intensity statin	41164830	Pravastatin 10 MG Oral Tablet [Pravastatin Isis] Box of 50 by Puren	OMOP2362792	RxNorm Extension	Drug
Low-intensity statin	41164831	Pravastatin 10 MG Oral Tablet [Pravastatin Dura] Box of 50 by Mylan	OMOP2362793	RxNorm Extension	Drug
Low-intensity statin	41164832	Pravastatin 20 MG Oral Tablet [Selipran] Box of 100 by Emra-Med	OMOP2362794	RxNorm Extension	Drug
Low-intensity statin	41164833	Pravastatin 20 MG Oral Tablet [PRAVASTATINE SANDOZ] Box of 100 by Novartis	OMOP2362795	RxNorm Extension	Drug
Low-intensity statin	41164834	Pravastatin 20 MG Oral Tablet [Pravastatin Heumann] Box of 100 by Heumann	OMOP2362796	RxNorm Extension	Drug
Low-intensity statin	41164835	Pravastatin 20 MG Oral Tablet [PRAVASTATINE ACTAVIS] Box of 20 by Puren	OMOP2362797	RxNorm Extension	Drug
Low-intensity statin	41164836	Pravastatin 20 MG Oral Tablet [Pravasin Protect] Box of 50 by Emra-Med	OMOP2362798	RxNorm Extension	Drug
Low-intensity statin	41164837	Pravastatin 20 MG Oral Tablet [Pravalich] Box of 20 by Sanofi	OMOP2362799	RxNorm Extension	Drug
Low-intensity statin	41164838	Pravastatin 20 MG Oral Tablet [Prava] Box of 50 by Basics	OMOP2362800	RxNorm Extension	Drug
Low-intensity statin	41164839	Pravastatin 20 MG Oral Tablet [Prava] Box of 20 by Basics	OMOP2362801	RxNorm Extension	Drug
Low-intensity statin	41166264	Lovastatin 20 MG Oral Tablet [Lovastatin Teva] Box of 100 by TEVA	OMOP2364226	RxNorm Extension	Drug
Low-intensity statin	41166265	Lovastatin 20 MG Oral Tablet [Lovastatin Stada] Box of 100 by Stada	OMOP2364227	RxNorm Extension	Drug
Low-intensity statin	41166266	Lovastatin 20 MG Oral Tablet [Lovastatin Isis] Box of 30 by Puren	OMOP2364228	RxNorm Extension	Drug
Low-intensity statin	41166267	Lovastatin 20 MG Oral Tablet [Lovastatin Al] Box of 100 by Aliud	OMOP2364229	RxNorm Extension	Drug
Low-intensity statin	41166268	Lovastatin 20 MG Oral Tablet [Lovastatin Abz] Box of 30 by AbZ-Pharma	OMOP2364230	RxNorm Extension	Drug
Low-intensity statin	41166269	Lovastatin 20 MG Oral Tablet [Lovadura] Box of 100 by Mylan	OMOP2364231	RxNorm Extension	Drug
Low-intensity statin	41167308	fluvastatin 20 MG Oral Capsule [Locol] Box of 100 by Novartis	OMOP2365270	RxNorm Extension	Drug
Low-intensity statin	41167309	fluvastatin 20 MG Oral Capsule [FLUVASTATINE TEVA] Box of 100 by TEVA	OMOP2365271	RxNorm Extension	Drug
Low-intensity statin	41167310	fluvastatin 20 MG Oral Capsule [Fluvastatin Teva] Box of 30 by TEVA	OMOP2365272	RxNorm Extension	Drug
Low-intensity statin	41167311	fluvastatin 20 MG Oral Capsule [Fluvastatin Stada] Box of 30 by Stada	OMOP2365273	RxNorm Extension	Drug
Low-intensity statin	41167312	fluvastatin 20 MG Oral Capsule [Fluvastatin Al] Box of 100 by Aliud	OMOP2365274	RxNorm Extension	Drug
Low-intensity statin	41167313	fluvastatin 20 MG Oral Capsule [Cranoc] Box of 100 by Novartis	OMOP2365275	RxNorm Extension	Drug
Low-intensity statin	41167314	fluvastatin 20 MG Oral Capsule [Cranoc] Box of 50 by Astellas	OMOP2365276	RxNorm Extension	Drug
Low-intensity statin	41167319	fluvastatin 40 MG Oral Capsule [Locol] Box of 30 by Novartis	OMOP2365281	RxNorm Extension	Drug
Low-intensity statin	41167320	fluvastatin 40 MG Oral Capsule [Lescol] Box of 50 by Emra-Med	OMOP2365282	RxNorm Extension	Drug
Low-intensity statin	41167321	fluvastatin 40 MG Oral Capsule [Fluvastatin Teva] Box of 30 by TEVA	OMOP2365283	RxNorm Extension	Drug
Low-intensity statin	41167322	fluvastatin 40 MG Oral Capsule [Fluvastatin Actavis] Box of 100 by Puren	OMOP2365284	RxNorm Extension	Drug
Low-intensity statin	41167323	fluvastatin 40 MG Oral Capsule [Fluvastatin Actavis] Box of 50 by Puren	OMOP2365285	RxNorm Extension	Drug
Low-intensity statin	41167324	fluvastatin 40 MG Oral Capsule [Cranoc] Box of 20 by Astrazeneca	OMOP2365286	RxNorm Extension	Drug
Low-intensity statin	41171510	Simvastatin 10 MG [Zocor Merck]	OMOP2369472	RxNorm Extension	Drug
Low-intensity statin	41171511	Simvastatin 10 MG [Simvastatin Volksp]	OMOP2369473	RxNorm Extension	Drug
Low-intensity statin	41171694	Pravastatin 10 MG [Prava Teva]	OMOP2369656	RxNorm Extension	Drug
Low-intensity statin	41171695	Pravastatin 20 MG [Pravastatin Kwizda]	OMOP2369657	RxNorm Extension	Drug
Low-intensity statin	41177888	Pravastatin 10 MG Oral Tablet Box of 200	OMOP2375850	RxNorm Extension	Drug
Low-intensity statin	41179767	ezetimibe 10 MG / Simvastatin 10 MG Oral Tablet Box of 100	OMOP2377729	RxNorm Extension	Drug
Low-intensity statin	41183749	Simvastatin 10 MG Delayed Release Oral Tablet [Simvastatin Sandoz S2t]	OMOP2381711	RxNorm Extension	Drug
Low-intensity statin	41183750	Simvastatin 10 MG Delayed Release Oral Tablet [Simvastatin Ksk] Box of 50	OMOP2381712	RxNorm Extension	Drug
Low-intensity statin	41183751	Simvastatin 10 MG Delayed Release Oral Tablet [Simvastatin Dura] Box of 50	OMOP2381713	RxNorm Extension	Drug
Low-intensity statin	41183752	Simvastatin 10 MG Delayed Release Oral Tablet [Simvastatin Awd] Box of 100	OMOP2381714	RxNorm Extension	Drug
Low-intensity statin	41183753	Simvastatin 10 MG Oral Tablet [SIMVASTATINE ACTAVIS] Box of 50	OMOP2381715	RxNorm Extension	Drug
Low-intensity statin	41183754	Simvastatin 10 MG Oral Tablet [Simvastatin Accord] Box of 50	OMOP2381716	RxNorm Extension	Drug
Low-intensity statin	41183755	Simvastatin 10 MG Oral Tablet [Simvagamma] Box of 50	OMOP2381717	RxNorm Extension	Drug
Low-intensity statin	41183756	Simvastatin 10 MG Oral Tablet [Simvacard] Box of 50	OMOP2381718	RxNorm Extension	Drug
Low-intensity statin	41183757	Simvastatin 10 MG Delayed Release Oral Tablet [Simva Basics] Box of 30	OMOP2381719	RxNorm Extension	Drug
Low-intensity statin	41183758	Simvastatin 10 MG Oral Tablet [Simvastatinharm]	OMOP2381720	RxNorm Extension	Drug
Low-intensity statin	41183759	Simvastatin 10 MG Oral Tablet [Simvastatin Heumann] Box of 30	OMOP2381721	RxNorm Extension	Drug
Low-intensity statin	41183760	Simvastatin 10 MG Oral Tablet [Simvastatin Bluefi] Box of 30	OMOP2381722	RxNorm Extension	Drug
Low-intensity statin	41183761	Simvastatin 10 MG Oral Tablet [Simvastatin Biomo]	OMOP2381723	RxNorm Extension	Drug
Low-intensity statin	41183762	Simvastatin 10 MG Oral Tablet [Simvalip] Box of 100	OMOP2381724	RxNorm Extension	Drug
Low-intensity statin	41183763	Simvastatin 10 MG Oral Tablet [Simva Aristo] Box of 50	OMOP2381725	RxNorm Extension	Drug
Low-intensity statin	41183764	Simvastatin 10 MG Oral Tablet [Simva Aristo]	OMOP2381726	RxNorm Extension	Drug
Low-intensity statin	41183765	Simvastatin 10 MG Oral Tablet [Denan]	OMOP2381727	RxNorm Extension	Drug
Low-intensity statin	41184825	Pravastatin 10 MG Oral Tablet [Pravastatin Pharma] Box of 100	OMOP2382787	RxNorm Extension	Drug
Low-intensity statin	41184826	Pravastatin 10 MG Oral Tablet [Pravastatin Kwizda] Box of 100	OMOP2382788	RxNorm Extension	Drug
Low-intensity statin	41184827	Pravastatin 10 MG Oral Tablet [Pravastatin Kwizda]	OMOP2382789	RxNorm Extension	Drug
Low-intensity statin	41184828	Pravastatin 10 MG Oral Tablet [Pravastatin Heumann] Box of 500	OMOP2382790	RxNorm Extension	Drug
Low-intensity statin	41184829	Pravastatin 10 MG Oral Tablet [PRAVASTATINE ACTAVIS] Box of 50	OMOP2382791	RxNorm Extension	Drug
Low-intensity statin	41184830	Pravastatin 10 MG Oral Tablet [Pravasin Protect] Box of 20	OMOP2382792	RxNorm Extension	Drug
Low-intensity statin	41184831	Pravastatin 20 MG Oral Tablet [Pravastatin Tad] Box of 50	OMOP2382793	RxNorm Extension	Drug
Low-intensity statin	41184832	Pravastatin 20 MG Oral Tablet [Pravastatin Stada] Box of 20	OMOP2382794	RxNorm Extension	Drug
Low-intensity statin	41184833	Pravastatin 20 MG Oral Tablet [Pravastatin Isis] Box of 50	OMOP2382795	RxNorm Extension	Drug
Low-intensity statin	41184834	Pravastatin 20 MG Oral Tablet [Pravastatin Hexal] Box of 50	OMOP2382796	RxNorm Extension	Drug
Low-intensity statin	41184835	Pravastatin 20 MG Oral Tablet [Pravastatin Actavis]	OMOP2382797	RxNorm Extension	Drug
Low-intensity statin	41184836	Pravastatin 20 MG Oral Tablet [Pravastatin Abz] Box of 50	OMOP2382798	RxNorm Extension	Drug
Low-intensity statin	41184837	Pravastatin 20 MG Oral Tablet [Prava Juta Pharma] Box of 100	OMOP2382799	RxNorm Extension	Drug
Low-intensity statin	41187377	Lovastatin 20 MG Oral Tablet [Lovastatin Actavis] Box of 50	OMOP2385339	RxNorm Extension	Drug
Low-intensity statin	41187378	Lovastatin 20 MG Oral Tablet [Lovahexal] Box of 100	OMOP2385340	RxNorm Extension	Drug
Low-intensity statin	41189465	fluvastatin 20 MG Oral Capsule [Locol] Box of 20	OMOP2387427	RxNorm Extension	Drug
Low-intensity statin	41189466	fluvastatin 20 MG Oral Capsule [FLUVASTATINE TEVA] Box of 50	OMOP2387428	RxNorm Extension	Drug
Low-intensity statin	41189467	fluvastatin 20 MG Oral Capsule [Fluvastatin Puren] Box of 100	OMOP2387429	RxNorm Extension	Drug
Low-intensity statin	41189468	fluvastatin 20 MG Oral Capsule [Fluvastatin Puren] Box of 50	OMOP2387430	RxNorm Extension	Drug
Low-intensity statin	41189469	fluvastatin 20 MG Oral Capsule [Fluvastatin 1a]	OMOP2387431	RxNorm Extension	Drug
Low-intensity statin	41189470	fluvastatin 20 MG Oral Capsule [Cranoc] Box of 30	OMOP2387432	RxNorm Extension	Drug
Low-intensity statin	41189480	fluvastatin 40 MG Oral Capsule [Locol] Box of 400	OMOP2387442	RxNorm Extension	Drug
Low-intensity statin	41189481	fluvastatin 40 MG Oral Capsule [Locol] Box of 50	OMOP2387443	RxNorm Extension	Drug
Low-intensity statin	41189482	fluvastatin 40 MG Oral Capsule [FLUVASTATINE TEVA] Box of 100	OMOP2387444	RxNorm Extension	Drug
Low-intensity statin	41189483	fluvastatin 40 MG Oral Capsule [Fluvastatin Abz] Box of 50	OMOP2387445	RxNorm Extension	Drug
Low-intensity statin	41189877	ezetimibe 10 MG / Simvastatin 10 MG Oral Tablet [Inegy] Box of 300	OMOP2387839	RxNorm Extension	Drug
Low-intensity statin	41189878	ezetimibe 10 MG / Simvastatin 10 MG Oral Tablet [Goltor] Box of 30	OMOP2387840	RxNorm Extension	Drug
Low-intensity statin	41195470	Simvastatin 10 MG Delayed Release Oral Tablet [Zocor] Box of 30 by Kohlpharma	OMOP2393432	RxNorm Extension	Drug
Low-intensity statin	41195471	Simvastatin 10 MG Delayed Release Oral Tablet [Simvastatin Stada] Box of 50 by Stada	OMOP2393433	RxNorm Extension	Drug
Low-intensity statin	41195472	Simvastatin 10 MG Oral Tablet [Simvastatin Acis] Box of 30 by Puren	OMOP2393434	RxNorm Extension	Drug
Low-intensity statin	41195473	Simvastatin 10 MG Oral Tablet [Simvastatin Heumann] Box of 100 by Heunet	OMOP2393435	RxNorm Extension	Drug
Low-intensity statin	41195474	Simvastatin 10 MG Oral Tablet [Simvastatin-Corax] Box of 30 by biomo	OMOP2393436	RxNorm Extension	Drug
Low-intensity statin	41195475	Simvastatin 10 MG Oral Tablet [Simvastatin Aurobindo] Box of 30 by Aurobindo	OMOP2393437	RxNorm Extension	Drug
Low-intensity statin	41195476	Simvastatin 10 MG Delayed Release Oral Tablet [Simvagamma] Box of 50 by Woerwag	OMOP2393438	RxNorm Extension	Drug
Low-intensity statin	41195477	Simvastatin 10 MG Oral Tablet [Simva Atid] Box of 100 by Dexcel-Pharma	OMOP2393439	RxNorm Extension	Drug
Low-intensity statin	41195478	Simvastatin 10 MG Oral Tablet [Sigalip] Box of 50 by Sigapharm	OMOP2393440	RxNorm Extension	Drug
Low-intensity statin	41195479	Simvastatin 10 MG Oral Tablet [Simvastatin Ct] Box of 100 by AbZ-Pharma	OMOP2393441	RxNorm Extension	Drug
Low-intensity statin	41195480	Simvastatin 10 MG Oral Tablet [Simvastatin Biomo] Box of 30 by biomo	OMOP2393442	RxNorm Extension	Drug
Low-intensity statin	41195481	Simvastatin 10 MG Oral Tablet [Simvalip] Box of 30 by Mibe	OMOP2393443	RxNorm Extension	Drug
Low-intensity statin	41195482	Simvastatin 10 MG Oral Tablet [Simvacor] Box of 20 by Aristo	OMOP2393444	RxNorm Extension	Drug
Low-intensity statin	41195483	Simvastatin 10 MG Oral Tablet [Zocor] Box of 30 by Mtk	OMOP2393445	RxNorm Extension	Drug
Low-intensity statin	41196181	Pravastatin 10 MG Oral Tablet [Pravastatin Corax] Box of 20 by Corax	OMOP2394143	RxNorm Extension	Drug
Low-intensity statin	41196182	Pravastatin 10 MG Oral Tablet [Pravastatin Hexal] Box of 20 by Novartis	OMOP2394144	RxNorm Extension	Drug
Low-intensity statin	41196183	Pravastatin 10 MG Oral Tablet [Pravastatin Abz] Box of 20 by AbZ-Pharma	OMOP2394145	RxNorm Extension	Drug
Low-intensity statin	41196184	Pravastatin 10 MG Oral Tablet [Prava Teva] Box of 20 by TEVA	OMOP2394146	RxNorm Extension	Drug
Low-intensity statin	41196185	Pravastatin 20 MG Oral Tablet [PRAVASTATINE ACTAVIS] Box of 100 by Puren	OMOP2394147	RxNorm Extension	Drug
Low-intensity statin	41196186	Pravastatin 20 MG Oral Tablet [Pravasin Protect] Box of 100 by Emra-Med	OMOP2394148	RxNorm Extension	Drug
Low-intensity statin	41196187	Pravastatin 20 MG Oral Tablet Box of 100 by Ratiopharm	OMOP2394149	RxNorm Extension	Drug
Low-intensity statin	41197666	Lovastatin 20 MG Oral Tablet [Mevacor] Box of 100 by Orifarm Leverkus	OMOP2395628	RxNorm Extension	Drug
Low-intensity statin	41197667	Lovastatin 20 MG Oral Tablet [Lovastatin Sandoz] Box of 50 by Novartis	OMOP2395629	RxNorm Extension	Drug
Low-intensity statin	41197668	Lovastatin 20 MG Oral Tablet [Lovadura] Box of 50 by Mylan	OMOP2395630	RxNorm Extension	Drug
Low-intensity statin	41198668	fluvastatin 20 MG Oral Capsule [Fluvastatin Winthrop] Box of 30 by Sanofi	OMOP2396630	RxNorm Extension	Drug
Low-intensity statin	41198669	fluvastatin 20 MG Oral Capsule [Cranoc] Box of 50 by Kohlpharma	OMOP2396631	RxNorm Extension	Drug
Low-intensity statin	41198670	fluvastatin 20 MG Oral Capsule [Cranoc] Box of 30 by Emra-Med	OMOP2396632	RxNorm Extension	Drug
Low-intensity statin	41198675	fluvastatin 40 MG Oral Capsule [Fluvastatin Ct] Box of 30 by AbZ-Pharma	OMOP2396637	RxNorm Extension	Drug
Low-intensity statin	41198676	fluvastatin 40 MG Oral Capsule [Fluvastatin Beta] Box of 100 by Betapharm	OMOP2396638	RxNorm Extension	Drug
Low-intensity statin	41202931	Simvastatin 10 MG [Simvastatinharm]	OMOP2400893	RxNorm Extension	Drug
Low-intensity statin	41203160	Pravastatin 10 MG [Pravastatin Kwizda]	OMOP2401122	RxNorm Extension	Drug
Low-intensity statin	41203161	Pravastatin 20 MG [Pravastatin Isis]	OMOP2401123	RxNorm Extension	Drug
Low-intensity statin	41203162	Pravastatin 20 MG [Pravabasic]	OMOP2401124	RxNorm Extension	Drug
Low-intensity statin	41203614	Lovastatin 20 MG [Lovagamma]	OMOP2401576	RxNorm Extension	Drug
Low-intensity statin	41204078	fluvastatin 20 MG [Fluvastatin Ratiopharm]	OMOP2402040	RxNorm Extension	Drug
Low-intensity statin	41204079	fluvastatin 20 MG [Fluvastatin 1a]	OMOP2402041	RxNorm Extension	Drug
Low-intensity statin	41204080	fluvastatin 40 MG [Fluvastatin Sandoz]	OMOP2402042	RxNorm Extension	Drug
Low-intensity statin	41209391	Pravastatin 20 MG Oral Tablet Box of 400	OMOP2407353	RxNorm Extension	Drug
Low-intensity statin	41211059	fluvastatin 40 MG Oral Capsule Box of 50	OMOP2409021	RxNorm Extension	Drug
Low-intensity statin	41215058	Simvastatin 10 MG Delayed Release Oral Tablet [Zocor Merck] Box of 30	OMOP2413020	RxNorm Extension	Drug
Low-intensity statin	41215059	Simvastatin 10 MG Delayed Release Oral Tablet [Zocor] Box of 3000	OMOP2413021	RxNorm Extension	Drug
Low-intensity statin	41215060	Simvastatin 10 MG Delayed Release Oral Tablet [Simvastatin Wolff]	OMOP2413022	RxNorm Extension	Drug
Low-intensity statin	41215061	Simvastatin 10 MG Oral Tablet [Simvastatin Volkspharma] Box of 100	OMOP2413023	RxNorm Extension	Drug
Low-intensity statin	41215062	Simvastatin 10 MG Delayed Release Oral Tablet [Simvastatin Real] Box of 100	OMOP2413024	RxNorm Extension	Drug
Low-intensity statin	41215063	Simvastatin 10 MG Oral Tablet [Simvastatin Stada] Box of 30	OMOP2413025	RxNorm Extension	Drug
Low-intensity statin	41215064	Simvastatin 10 MG Delayed Release Oral Tablet [Simvastatin Stada] Box of 30	OMOP2413026	RxNorm Extension	Drug
Low-intensity statin	41215065	Simvastatin 10 MG Delayed Release Oral Tablet [Simvastatin Stada]	OMOP2413027	RxNorm Extension	Drug
Low-intensity statin	41215066	Simvastatin 10 MG Delayed Release Oral Tablet [Simvastatin Saar] Box of 50	OMOP2413028	RxNorm Extension	Drug
Low-intensity statin	41215067	Simvastatin 10 MG Delayed Release Oral Tablet [Simvastatin Ksk] Box of 30	OMOP2413029	RxNorm Extension	Drug
Low-intensity statin	41215068	Simvastatin 10 MG Delayed Release Oral Tablet [Simvastatin Hormosan] Box of 50	OMOP2413030	RxNorm Extension	Drug
Low-intensity statin	41215069	Simvastatin 10 MG Oral Tablet [Simvastatin Heumann H2u] Box of 100	OMOP2413031	RxNorm Extension	Drug
Low-intensity statin	41215070	Simvastatin 10 MG Delayed Release Oral Tablet [Simvastatin Heumann] Box of 100	OMOP2413032	RxNorm Extension	Drug
Low-intensity statin	41215071	Simvastatin 10 MG Delayed Release Oral Tablet [Simvastatin Ct]	OMOP2413033	RxNorm Extension	Drug
Low-intensity statin	41215072	Simvastatin 10 MG Oral Tablet [Simvastatin Axcount] Box of 30	OMOP2413034	RxNorm Extension	Drug
Low-intensity statin	41215073	Simvastatin 10 MG Oral Tablet [Simvastatin Aristo] Box of 50	OMOP2413035	RxNorm Extension	Drug
Low-intensity statin	41215074	Simvastatin 10 MG Oral Tablet [Simvastatin 1a Pharma] Box of 50	OMOP2413036	RxNorm Extension	Drug
Low-intensity statin	41215075	Simvastatin 10 MG Delayed Release Oral Tablet [Simva Tad] Box of 98	OMOP2413037	RxNorm Extension	Drug
Low-intensity statin	41215076	Simvastatin 10 MG Oral Tablet [Sigalip] Box of 50	OMOP2413038	RxNorm Extension	Drug
Low-intensity statin	41215077	Simvastatin 10 MG Oral Tablet [Simvastatin Ksk] Box of 84	OMOP2413039	RxNorm Extension	Drug
Low-intensity statin	41215078	Simvastatin 10 MG Oral Tablet [Simvastatin Ct]	OMOP2413040	RxNorm Extension	Drug
Low-intensity statin	41215079	Simvastatin 10 MG Oral Tablet [Simvastatin Axsan]	OMOP2413041	RxNorm Extension	Drug
Low-intensity statin	41215080	Simvastatin 10 MG Oral Tablet [Simvastatin Atid] Box of 50	OMOP2413042	RxNorm Extension	Drug
Low-intensity statin	41215081	Simvastatin 10 MG Oral Tablet [Simvalip] Box of 30	OMOP2413043	RxNorm Extension	Drug
Low-intensity statin	41215082	Simvastatin 10 MG Oral Tablet [Simvadoc] Box of 30	OMOP2413044	RxNorm Extension	Drug
Low-intensity statin	41215083	Simvastatin 10 MG Oral Tablet [Simva Dexcel] Box of 100	OMOP2413045	RxNorm Extension	Drug
Low-intensity statin	41215084	Simvastatin 10 MG Oral Tablet [Zocor] Box of 50	OMOP2413046	RxNorm Extension	Drug
Low-intensity statin	41216139	Pravastatin 10 MG Oral Tablet [Pravastatin Stada] Box of 20	OMOP2414101	RxNorm Extension	Drug
Low-intensity statin	41216140	Pravastatin 10 MG Oral Tablet [Pravastatin Heumann H2u]	OMOP2414102	RxNorm Extension	Drug
Low-intensity statin	41216141	Pravastatin 10 MG Oral Tablet [Pravastatin Dura] Box of 100	OMOP2414103	RxNorm Extension	Drug
Low-intensity statin	41216142	Pravastatin 10 MG Oral Tablet [Pravasin Protect] Box of 500	OMOP2414104	RxNorm Extension	Drug
Low-intensity statin	41216143	Pravastatin 10 MG Oral Tablet [Pravalip] Box of 20	OMOP2414105	RxNorm Extension	Drug
Low-intensity statin	41216144	Pravastatin 20 MG Oral Tablet [Selipran] Box of 50	OMOP2414106	RxNorm Extension	Drug
Low-intensity statin	41216145	Pravastatin 20 MG Oral Tablet [Pravastatin Stada] Box of 50	OMOP2414107	RxNorm Extension	Drug
Low-intensity statin	41216146	Pravastatin 20 MG Oral Tablet [Pravastatin Pharma] Box of 20	OMOP2414108	RxNorm Extension	Drug
Low-intensity statin	41216147	Pravastatin 20 MG Oral Tablet [Pravastatin Kwizda]	OMOP2414109	RxNorm Extension	Drug
Low-intensity statin	41216148	Pravastatin 20 MG Oral Tablet [Pravastatin Isis] Box of 100	OMOP2414110	RxNorm Extension	Drug
Low-intensity statin	41216149	Pravastatin 20 MG Oral Tablet [Pravastatin Dura] Box of 20	OMOP2414111	RxNorm Extension	Drug
Low-intensity statin	41216150	Pravastatin 20 MG Oral Tablet [Pravastatin 1a Pharma] Box of 20	OMOP2414112	RxNorm Extension	Drug
Low-intensity statin	41216151	Pravastatin 20 MG Oral Tablet [Pravasin Protect] Box of 100	OMOP2414113	RxNorm Extension	Drug
Low-intensity statin	41218610	Lovastatin 20 MG Oral Tablet [Lovastatin Teva]	OMOP2416572	RxNorm Extension	Drug
Low-intensity statin	41218611	Lovastatin 20 MG Oral Tablet [Lovastatin 1a Pharma] Box of 30	OMOP2416573	RxNorm Extension	Drug
Low-intensity statin	41220671	fluvastatin 20 MG Oral Capsule [Lescol] Box of 49	OMOP2418633	RxNorm Extension	Drug
Low-intensity statin	41220672	fluvastatin 20 MG Oral Capsule [Fluvastatin Sandoz]	OMOP2418634	RxNorm Extension	Drug
Low-intensity statin	41220673	fluvastatin 20 MG Oral Capsule [Fluvastatin Abz] Box of 50	OMOP2418635	RxNorm Extension	Drug
Low-intensity statin	41220685	fluvastatin 40 MG Oral Capsule [Lescol] Box of 49	OMOP2418647	RxNorm Extension	Drug
Low-intensity statin	41220686	fluvastatin 40 MG Oral Capsule [Fluvastatin Winthrop] Box of 100	OMOP2418648	RxNorm Extension	Drug
Low-intensity statin	41220687	fluvastatin 40 MG Oral Capsule [Fluvastatin Puren] Box of 50	OMOP2418649	RxNorm Extension	Drug
Low-intensity statin	41220688	fluvastatin 40 MG Oral Capsule [Fluvastatin Ct] Box of 100	OMOP2418650	RxNorm Extension	Drug
Low-intensity statin	41220689	fluvastatin 40 MG Oral Capsule [Fluvastatin Ct] Box of 30	OMOP2418651	RxNorm Extension	Drug
Low-intensity statin	41220690	fluvastatin 40 MG Oral Capsule [Fluvastatin Al] Box of 50	OMOP2418652	RxNorm Extension	Drug
Low-intensity statin	41220691	fluvastatin 40 MG Oral Capsule [Fluvastatin Abz] Box of 100	OMOP2418653	RxNorm Extension	Drug
Low-intensity statin	41226540	Simvastatin 10 MG Delayed Release Oral Tablet [Zocor] Box of 100 by Emra-Med	OMOP2424502	RxNorm Extension	Drug
Low-intensity statin	41226541	Simvastatin 10 MG Delayed Release Oral Tablet [Simvastatin Bluefish] Box of 50 by Bluefish	OMOP2424503	RxNorm Extension	Drug
Low-intensity statin	41226542	Simvastatin 10 MG Delayed Release Oral Tablet [Simvastatin Azupharma] Box of 30 by Azupharma	OMOP2424504	RxNorm Extension	Drug
Low-intensity statin	41226543	Simvastatin 10 MG Oral Tablet [Simvastatin Al] Box of 30 by Aliud	OMOP2424505	RxNorm Extension	Drug
Low-intensity statin	41226544	Simvastatin 10 MG Oral Tablet [Simva Hennig] Box of 50 by Hennig	OMOP2424506	RxNorm Extension	Drug
Low-intensity statin	41226545	Simvastatin 10 MG Delayed Release Oral Tablet [Bel Simvastatin] Box of 100 by Sanofi	OMOP2424507	RxNorm Extension	Drug
Low-intensity statin	41226546	Simvastatin 10 MG Oral Tablet [Zocor] Box of 100 by Merck	OMOP2424508	RxNorm Extension	Drug
Low-intensity statin	41226547	Simvastatin 10 MG Oral Tablet [Zocor] Box of 50 by Emra-Med	OMOP2424509	RxNorm Extension	Drug
Low-intensity statin	41226548	Simvastatin 10 MG Oral Tablet [SIMVASTATINE SANDOZ] Box of 50 by Novartis	OMOP2424510	RxNorm Extension	Drug
Low-intensity statin	41226549	Simvastatin 10 MG Oral Tablet [Simvastatin Krewel] Box of 30 by Krewel Meuselbach	OMOP2424511	RxNorm Extension	Drug
Low-intensity statin	41226550	Simvastatin 10 MG Oral Tablet [Simvastatin Axsan] Box of 50 by Axicorp	OMOP2424512	RxNorm Extension	Drug
Low-intensity statin	41226551	Simvastatin 10 MG Oral Tablet [Simva Dexcel] Box of 100 by Dexcel-Pharma	OMOP2424513	RxNorm Extension	Drug
Low-intensity statin	41226552	Simvastatin 10 MG Oral Tablet [Sigalip] Box of 100 by Sigapharm	OMOP2424514	RxNorm Extension	Drug
Low-intensity statin	41227256	Pravastatin 10 MG Oral Tablet [Pravastatin Stada] Box of 50 by Stada	OMOP2425218	RxNorm Extension	Drug
Low-intensity statin	41227257	Pravastatin 10 MG Oral Tablet [Pravastatin Pharma] Box of 20 by AAA-Pharma	OMOP2425219	RxNorm Extension	Drug
Low-intensity statin	41227258	Pravastatin 10 MG Oral Tablet [Pravastatin Heumann] Box of 50 by Heumann	OMOP2425220	RxNorm Extension	Drug
Low-intensity statin	41227259	Pravastatin 10 MG Oral Tablet [Pravasin Protect] Box of 50 by Mtk	OMOP2425221	RxNorm Extension	Drug
Low-intensity statin	41227260	Pravastatin 10 MG Oral Tablet [Prava Teva] Box of 100 by TEVA	OMOP2425222	RxNorm Extension	Drug
Low-intensity statin	41227261	Pravastatin 10 MG Oral Tablet [Prava] Box of 20 by Basics	OMOP2425223	RxNorm Extension	Drug
Low-intensity statin	41227262	Pravastatin 20 MG Oral Tablet [PRAVASTATINE SANDOZ] Box of 50 by Novartis	OMOP2425224	RxNorm Extension	Drug
Low-intensity statin	41227263	Pravastatin 20 MG Oral Tablet [Pravastatin Heumann] Box of 50 by Heunet	OMOP2425225	RxNorm Extension	Drug
Low-intensity statin	41227264	Pravastatin 20 MG Oral Tablet [PRAVASTATINE ACTAVIS] Box of 50 by Puren	OMOP2425226	RxNorm Extension	Drug
Low-intensity statin	41227265	Pravastatin 20 MG Oral Tablet [Pravastatin Abz] Box of 100 by AbZ-Pharma	OMOP2425227	RxNorm Extension	Drug
Low-intensity statin	41227266	Pravastatin 20 MG Oral Tablet [Pravasin Protect] Box of 20 by Emra-Med	OMOP2425228	RxNorm Extension	Drug
Low-intensity statin	41227267	Pravastatin 20 MG Oral Tablet [Pravalip] Box of 20 by Mibe	OMOP2425229	RxNorm Extension	Drug
Low-intensity statin	41227268	Pravastatin 20 MG Oral Tablet [Prava] Box of 30 by Basics	OMOP2425230	RxNorm Extension	Drug
Low-intensity statin	41227269	Pravastatin 20 MG Oral Tablet [Mevalotin Protect] Box of 20 by Daiichi Sankyo	OMOP2425231	RxNorm Extension	Drug
Low-intensity statin	41228711	Lovastatin 20 MG Oral Tablet [Lovastatin Stada] Box of 30 by Stada	OMOP2426673	RxNorm Extension	Drug
Low-intensity statin	41228712	Lovastatin 20 MG Oral Tablet [Lovastatin Al] Box of 50 by Aliud	OMOP2426674	RxNorm Extension	Drug
Low-intensity statin	41228713	Lovastatin 20 MG Oral Tablet [Lovastatin Actavis] Box of 100 by Puren	OMOP2426675	RxNorm Extension	Drug
Low-intensity statin	41228714	Lovastatin 20 MG Oral Tablet [Lovastatin 1a Pharma] Box of 100 by 1 A	OMOP2426676	RxNorm Extension	Drug
Low-intensity statin	41229723	fluvastatin 20 MG Oral Capsule [Lescol] Box of 100 by Kohlpharma	OMOP2427685	RxNorm Extension	Drug
Low-intensity statin	41229724	fluvastatin 20 MG Oral Capsule [Lescol] Box of 49 by Eurim-Pharm	OMOP2427686	RxNorm Extension	Drug
Low-intensity statin	41229725	fluvastatin 20 MG Oral Capsule [Cranoc] Box of 300 by Astellas	OMOP2427687	RxNorm Extension	Drug
Low-intensity statin	41229731	fluvastatin 40 MG Oral Capsule [Lescol] Box of 28 by Eurim-Pharm	OMOP2427693	RxNorm Extension	Drug
Low-intensity statin	41229732	fluvastatin 40 MG Oral Capsule [Fluvastatin Winthrop] Box of 100 by Sanofi	OMOP2427694	RxNorm Extension	Drug
Low-intensity statin	41229733	fluvastatin 40 MG Oral Capsule [FLUVASTATINE TEVA] Box of 50 by TEVA	OMOP2427695	RxNorm Extension	Drug
Low-intensity statin	41229734	fluvastatin 40 MG Oral Capsule [Fluvastatin Hexal] Box of 30 by Novartis	OMOP2427696	RxNorm Extension	Drug
Low-intensity statin	41229735	fluvastatin 40 MG Oral Capsule [Cranoc] Box of 100 by Astrazeneca	OMOP2427697	RxNorm Extension	Drug
Low-intensity statin	41229736	fluvastatin 40 MG Oral Capsule [Cranoc] Box of 50 by Astrazeneca	OMOP2427698	RxNorm Extension	Drug
Low-intensity statin	41229737	fluvastatin 40 MG Oral Capsule [Cranoc] Box of 20 by Astellas	OMOP2427699	RxNorm Extension	Drug
Low-intensity statin	41229954	ezetimibe 10 MG / Simvastatin 10 MG Oral Tablet [Inegy] Box of 100 by Merck	OMOP2427916	RxNorm Extension	Drug
Low-intensity statin	41233968	Simvastatin 10 MG [Simvastatin Volkspharma]	OMOP2431930	RxNorm Extension	Drug
Low-intensity statin	41233969	Simvastatin 10 MG [Simvastatin Pfizer]	OMOP2431931	RxNorm Extension	Drug
Low-intensity statin	41233970	Simvastatin 10 MG [Simvastatin Heumann H2u]	OMOP2431932	RxNorm Extension	Drug
Low-intensity statin	41233971	Simvastatin 10 MG [Simvacard]	OMOP2431933	RxNorm Extension	Drug
Low-intensity statin	41233972	Simvastatin 10 MG [Bel Simvastatin]	OMOP2431934	RxNorm Extension	Drug
Low-intensity statin	41234173	Pravastatin 20 MG [Pravastatin Almus]	OMOP2432135	RxNorm Extension	Drug
Low-intensity statin	41241247	Lovastatin 20 MG Extended Release Oral Tablet Box of 100	OMOP2439209	RxNorm Extension	Drug
Low-intensity statin	41241248	Lovastatin 20 MG Extended Release Oral Tablet Box of 30	OMOP2439210	RxNorm Extension	Drug
Low-intensity statin	41241988	fluvastatin 20 MG Oral Capsule Box of 400	OMOP2439950	RxNorm Extension	Drug
Low-intensity statin	41241989	fluvastatin 20 MG Oral Capsule Box of 50	OMOP2439951	RxNorm Extension	Drug
Low-intensity statin	41241991	fluvastatin 40 MG Oral Capsule Box of 100	OMOP2439953	RxNorm Extension	Drug
Low-intensity statin	41246032	Simvastatin 10 MG Delayed Release Oral Tablet [Zocor Merck]	OMOP2443994	RxNorm Extension	Drug
Low-intensity statin	41246033	Simvastatin 10 MG Oral Tablet [Zocor] Box of 300	OMOP2443995	RxNorm Extension	Drug
Low-intensity statin	41246034	Simvastatin 10 MG Delayed Release Oral Tablet [Zemox] Box of 100	OMOP2443996	RxNorm Extension	Drug
Low-intensity statin	41246035	Simvastatin 10 MG Oral Tablet [Simvastatin Sandoz S2t] Box of 30	OMOP2443997	RxNorm Extension	Drug
Low-intensity statin	41246036	Simvastatin 10 MG Oral Tablet [Simvastatin Saar] Box of 30	OMOP2443998	RxNorm Extension	Drug
Low-intensity statin	41246037	Simvastatin 10 MG Delayed Release Oral Tablet [Simvastatin Ksk]	OMOP2443999	RxNorm Extension	Drug
Low-intensity statin	41246038	Simvastatin 10 MG Delayed Release Oral Tablet [Simvastatin Acis]	OMOP2444000	RxNorm Extension	Drug
Low-intensity statin	41246039	Simvastatin 10 MG Delayed Release Oral Tablet [Simvastatin Heumann]	OMOP2444001	RxNorm Extension	Drug
Low-intensity statin	41246040	Simvastatin 10 MG Delayed Release Oral Tablet [Simvastatin Bluefish] Box of 30	OMOP2444002	RxNorm Extension	Drug
Low-intensity statin	41246041	Simvastatin 10 MG Oral Tablet [Simvastatin Axsan] Box of 100	OMOP2444003	RxNorm Extension	Drug
Low-intensity statin	41246042	Simvastatin 10 MG Oral Tablet [Simvastatin Aurobindo] Box of 30	OMOP2444004	RxNorm Extension	Drug
Low-intensity statin	41246043	Simvastatin 10 MG Oral Tablet [Simvastatin Atid] Box of 100	OMOP2444005	RxNorm Extension	Drug
Low-intensity statin	41246044	Simvastatin 10 MG Delayed Release Oral Tablet [Simvastatin Accedo] Box of 50	OMOP2444006	RxNorm Extension	Drug
Low-intensity statin	41246045	Simvastatin 10 MG Delayed Release Oral Tablet [Simvastatin 1a Pharma]	OMOP2444007	RxNorm Extension	Drug
Low-intensity statin	41246046	Simvastatin 10 MG Delayed Release Oral Tablet [Simvadura] Box of 30	OMOP2444008	RxNorm Extension	Drug
Low-intensity statin	41246047	Simvastatin 10 MG Delayed Release Oral Tablet [Simvabeta]	OMOP2444009	RxNorm Extension	Drug
Low-intensity statin	41246048	Simvastatin 10 MG Oral Tablet [Simvastatin Wolff] Box of 50	OMOP2444010	RxNorm Extension	Drug
Low-intensity statin	41246049	Simvastatin 10 MG Oral Tablet [Simvastatin Krewel] Box of 30	OMOP2444011	RxNorm Extension	Drug
Low-intensity statin	41246050	Simvastatin 10 MG Oral Tablet [Simvastatin Axsan] Box of 50	OMOP2444012	RxNorm Extension	Drug
Low-intensity statin	41246051	Simvastatin 10 MG Oral Tablet [Simvastatin Aurobindo] Box of 100	OMOP2444013	RxNorm Extension	Drug
Low-intensity statin	41246052	Simvastatin 10 MG Oral Tablet [Simvastatin Accedo] Box of 100	OMOP2444014	RxNorm Extension	Drug
Low-intensity statin	41246053	Simvastatin 10 MG Oral Tablet [Simva Tad] Box of 50	OMOP2444015	RxNorm Extension	Drug
Low-intensity statin	41247169	Pravastatin 10 MG Oral Tablet [Pravastatin Corax] Box of 20	OMOP2445131	RxNorm Extension	Drug
Low-intensity statin	41247170	Pravastatin 10 MG Oral Tablet [Pravastatin Corax] Box of 100	OMOP2445132	RxNorm Extension	Drug
Low-intensity statin	41247171	Pravastatin 10 MG Oral Tablet [Pravastatin Kwizda] Box of 50	OMOP2445133	RxNorm Extension	Drug
Low-intensity statin	41247172	Pravastatin 10 MG Oral Tablet [Pravastatin Hexal] Box of 50	OMOP2445134	RxNorm Extension	Drug
Low-intensity statin	41247173	Pravastatin 10 MG Oral Tablet [Pravastatin Ct] Box of 100	OMOP2445135	RxNorm Extension	Drug
Low-intensity statin	41247174	Pravastatin 10 MG Oral Tablet [Pravasin Protect] Box of 400	OMOP2445136	RxNorm Extension	Drug
Low-intensity statin	41247175	Pravastatin 10 MG Oral Tablet [Pravasin Protect] Box of 200	OMOP2445137	RxNorm Extension	Drug
Low-intensity statin	41247176	Pravastatin 10 MG Oral Tablet [Prava Juta Pharma]	OMOP2445138	RxNorm Extension	Drug
Low-intensity statin	41247177	Pravastatin 10 MG Oral Tablet [Liprevil] Box of 100	OMOP2445139	RxNorm Extension	Drug
Low-intensity statin	41247178	Pravastatin 20 MG Oral Tablet [Pravastatin Corax] Box of 20	OMOP2445140	RxNorm Extension	Drug
Low-intensity statin	41247179	Pravastatin 20 MG Oral Tablet [Sigaprava] Box of 20	OMOP2445141	RxNorm Extension	Drug
Low-intensity statin	41247180	Pravastatin 20 MG Oral Tablet [PRAVASTATINE RATIOPHARM] Box of 20	OMOP2445142	RxNorm Extension	Drug
Low-intensity statin	41247181	Pravastatin 20 MG Oral Tablet [Pravastatin Pharma] Box of 100	OMOP2445143	RxNorm Extension	Drug
Low-intensity statin	41247182	Pravastatin 20 MG Oral Tablet [Pravastatin Ph] Box of 30	OMOP2445144	RxNorm Extension	Drug
Low-intensity statin	41247183	Pravastatin 20 MG Oral Tablet [Pravastatin Heumann H2u]	OMOP2445145	RxNorm Extension	Drug
Low-intensity statin	41247184	Pravastatin 20 MG Oral Tablet [Pravastatin Dura] Box of 50	OMOP2445146	RxNorm Extension	Drug
Low-intensity statin	41247185	Pravastatin 20 MG Oral Tablet [PRAVASTATINE ALMUS] Box of 100	OMOP2445147	RxNorm Extension	Drug
Low-intensity statin	41247186	Pravastatin 20 MG Oral Tablet [Pravastatin Al] Box of 50	OMOP2445148	RxNorm Extension	Drug
Low-intensity statin	41247187	Pravastatin 20 MG Oral Tablet [PRAVASTATINE ACCORD] Box of 50	OMOP2445149	RxNorm Extension	Drug
Low-intensity statin	41247188	Pravastatin 20 MG Oral Tablet [Mevalotin Protect] Box of 100	OMOP2445150	RxNorm Extension	Drug
Low-intensity statin	41251658	fluvastatin 20 MG Oral Capsule [Lescol] Box of 50	OMOP2449620	RxNorm Extension	Drug
Low-intensity statin	41251659	fluvastatin 20 MG Oral Capsule [Fluvastatin Actavis]	OMOP2449621	RxNorm Extension	Drug
Low-intensity statin	41251660	fluvastatin 20 MG Oral Capsule [Cranoc] Box of 400	OMOP2449622	RxNorm Extension	Drug
Low-intensity statin	41251661	fluvastatin 20 MG Oral Capsule [Cranoc] Box of 100	OMOP2449623	RxNorm Extension	Drug
Low-intensity statin	41251665	fluvastatin 40 MG Oral Capsule [Fluvastatin Stada] Box of 50	OMOP2449627	RxNorm Extension	Drug
Low-intensity statin	41251666	fluvastatin 40 MG Oral Capsule [Fluvastatin Ct] Box of 50	OMOP2449628	RxNorm Extension	Drug
Low-intensity statin	41251667	fluvastatin 40 MG Oral Capsule [Fluvastatin 1a]	OMOP2449629	RxNorm Extension	Drug
Low-intensity statin	41251668	fluvastatin 40 MG Oral Capsule [Cranoc] Box of 500	OMOP2449630	RxNorm Extension	Drug
Low-intensity statin	41257372	Simvastatin 10 MG Oral Tablet [Simvastatin Wolff] Box of 30 by Wolff Bielefeld	OMOP2455334	RxNorm Extension	Drug
Low-intensity statin	41257373	Simvastatin 10 MG Delayed Release Oral Tablet [Simvastatin Key Pharma] Box of 100 by Key	OMOP2455335	RxNorm Extension	Drug
Low-intensity statin	41257374	Simvastatin 10 MG Delayed Release Oral Tablet [Simvastatin Key Pharma] Box of 30 by Key	OMOP2455336	RxNorm Extension	Drug
Low-intensity statin	41257375	Simvastatin 10 MG Delayed Release Oral Tablet [Simvastatin Ct] Box of 30 by AbZ-Pharma	OMOP2455337	RxNorm Extension	Drug
Low-intensity statin	41257376	Simvastatin 10 MG Oral Tablet [Simvastatin Accedo] Box of 50 by Accedo	OMOP2455338	RxNorm Extension	Drug
Low-intensity statin	41257377	Simvastatin 10 MG Delayed Release Oral Tablet [Simvastatin 1a Pharma] Box of 50 by 1 A	OMOP2455339	RxNorm Extension	Drug
Low-intensity statin	41257378	Simvastatin 10 MG Oral Tablet [Simvagamma] Box of 50 by Woerwag	OMOP2455340	RxNorm Extension	Drug
Low-intensity statin	41257379	Simvastatin 10 MG Oral Tablet [Denan] Box of 300 by Boehringer Ingelheim	OMOP2455341	RxNorm Extension	Drug
Low-intensity statin	41257380	Simvastatin 10 MG Oral Tablet [Zocor] Box of 100 by Eurim-Pharm	OMOP2455342	RxNorm Extension	Drug
Low-intensity statin	41257381	Simvastatin 10 MG Oral Tablet [Zocor] Box of 100 by Emra-Med	OMOP2455343	RxNorm Extension	Drug
Low-intensity statin	41257382	Simvastatin 10 MG Oral Tablet [Simvastatin Dura] Box of 30 by Mylan	OMOP2455344	RxNorm Extension	Drug
Low-intensity statin	41257383	Simvastatin 10 MG Oral Tablet [Simvastatin-Corax] Box of 50 by biomo	OMOP2455345	RxNorm Extension	Drug
Low-intensity statin	41257384	Simvastatin 10 MG Oral Tablet [Simvastatin Biomo] Box of 50 by biomo	OMOP2455346	RxNorm Extension	Drug
Low-intensity statin	41257385	Simvastatin 10 MG Oral Tablet [Simvastatin Abz] Box of 30 by AbZ-Pharma	OMOP2455347	RxNorm Extension	Drug
Low-intensity statin	41258047	Pravastatin 10 MG Oral Tablet [Pravastatin Corax] Box of 50 by Corax	OMOP2456009	RxNorm Extension	Drug
Low-intensity statin	41258048	Pravastatin 10 MG Oral Tablet [PRAVASTATINE SANDOZ] Box of 100 by Novartis	OMOP2456010	RxNorm Extension	Drug
Low-intensity statin	41258049	Pravastatin 10 MG Oral Tablet [Pravastatin Pharma] Box of 50 by AAA-Pharma	OMOP2456011	RxNorm Extension	Drug
Low-intensity statin	41258050	Pravastatin 10 MG Oral Tablet [PRAVASTATINE ACCORD] Box of 20 by Bendalis	OMOP2456012	RxNorm Extension	Drug
Low-intensity statin	41258051	Pravastatin 10 MG Oral Tablet [Pravagamma] Box of 50 by Woerwag	OMOP2456013	RxNorm Extension	Drug
Low-intensity statin	41258052	Pravastatin 10 MG Oral Tablet [Prava] Box of 50 by Basics	OMOP2456014	RxNorm Extension	Drug
Low-intensity statin	41258053	Pravastatin 10 MG Oral Tablet [Mevalotin Protect] Box of 100 by Daiichi Sankyo	OMOP2456015	RxNorm Extension	Drug
Low-intensity statin	41258054	Pravastatin 20 MG Oral Tablet [Pravastatin Corax] Box of 50 by Corax	OMOP2456016	RxNorm Extension	Drug
Low-intensity statin	41258055	Pravastatin 20 MG Oral Tablet [Pravastatin Corax] Box of 20 by Corax	OMOP2456017	RxNorm Extension	Drug
Low-intensity statin	41258056	Pravastatin 20 MG Oral Tablet [Pravastatin Saar] Box of 100 by MIP	OMOP2456018	RxNorm Extension	Drug
Low-intensity statin	41258057	Pravastatin 20 MG Oral Tablet [Pravastatin Kwizda] Box of 100 by Kwizda	OMOP2456019	RxNorm Extension	Drug
Low-intensity statin	41258058	Pravastatin 20 MG Oral Tablet [Pravabeta] Box of 20 by Betapharm	OMOP2456020	RxNorm Extension	Drug
Low-intensity statin	41258059	Pravastatin 20 MG Oral Tablet [Pravabasic] Box of 20 by Basics	OMOP2456021	RxNorm Extension	Drug
Low-intensity statin	41258060	Pravastatin 20 MG Oral Tablet [Prava Teva] Box of 20 by TEVA	OMOP2456022	RxNorm Extension	Drug
Low-intensity statin	41259540	Lovastatin 20 MG Oral Tablet [Mevinacor] Box of 100 by Merck	OMOP2457502	RxNorm Extension	Drug
Low-intensity statin	41259541	Lovastatin 20 MG Oral Tablet [Mevacor] Box of 100 by Kohlpharma	OMOP2457503	RxNorm Extension	Drug
Low-intensity statin	41259542	Lovastatin 20 MG Oral Tablet [Mevacor] Box of 30 by Kohlpharma	OMOP2457504	RxNorm Extension	Drug
Low-intensity statin	41259543	Lovastatin 20 MG Oral Tablet [Lovastatin Saar] Box of 100 by MIP	OMOP2457505	RxNorm Extension	Drug
Low-intensity statin	41259544	Lovastatin 20 MG Oral Tablet [Lovagamma] Box of 30 by Woerwag	OMOP2457506	RxNorm Extension	Drug
Low-intensity statin	41260512	fluvastatin 20 MG Oral Capsule [Fluvastatin Winthrop] Box of 100 by Sanofi	OMOP2458474	RxNorm Extension	Drug
Low-intensity statin	41260513	fluvastatin 20 MG Oral Capsule [FLUVASTATINE SANDOZ] Box of 50 by Novartis	OMOP2458475	RxNorm Extension	Drug
Low-intensity statin	41260514	fluvastatin 20 MG Oral Capsule [Fluvastatin Beta] Box of 100 by Betapharm	OMOP2458476	RxNorm Extension	Drug
Low-intensity statin	41260515	fluvastatin 20 MG Oral Capsule [Fluvastatin Abz] Box of 100 by AbZ-Pharma	OMOP2458477	RxNorm Extension	Drug
Low-intensity statin	41260516	fluvastatin 20 MG Oral Capsule [Fluvastatin 1a] Box of 100 by 1 A	OMOP2458478	RxNorm Extension	Drug
Low-intensity statin	41260517	fluvastatin 20 MG Oral Capsule [Cranoc] Box of 30 by Novartis	OMOP2458479	RxNorm Extension	Drug
Low-intensity statin	41260524	fluvastatin 40 MG Oral Capsule [Lescol] Box of 100 by Emra-Med	OMOP2458486	RxNorm Extension	Drug
Low-intensity statin	41260525	fluvastatin 40 MG Oral Capsule [Lescol] Box of 50 by Kohlpharma	OMOP2458487	RxNorm Extension	Drug
Low-intensity statin	41260526	fluvastatin 40 MG Oral Capsule [FLUVASTATINE TEVA] Box of 100 by TEVA	OMOP2458488	RxNorm Extension	Drug
Low-intensity statin	41260527	fluvastatin 40 MG Oral Capsule [Fluvastatin Al] Box of 30 by Aliud	OMOP2458489	RxNorm Extension	Drug
Low-intensity statin	41260528	fluvastatin 40 MG Oral Capsule [Fluvastatin Actavis] Box of 30 by Puren	OMOP2458490	RxNorm Extension	Drug
Low-intensity statin	41260529	fluvastatin 40 MG Oral Capsule [Fluvastatin 1a] Box of 30 by 1 A	OMOP2458491	RxNorm Extension	Drug
Low-intensity statin	41260530	fluvastatin 40 MG Oral Capsule [Cranoc] Box of 100 by Novartis	OMOP2458492	RxNorm Extension	Drug
Low-intensity statin	41264762	Simvastatin 10 MG [Simvastatin Bluefi]	OMOP2462724	RxNorm Extension	Drug
Low-intensity statin	41264983	Pravastatin 10 MG [Pravastatin Pharma]	OMOP2462945	RxNorm Extension	Drug
Low-intensity statin	41264984	Pravastatin 10 MG [PRAVASTATINE ACTAVIS]	OMOP2462946	RxNorm Extension	Drug
Low-intensity statin	41264985	Pravastatin 10 MG [Pravabasic]	OMOP2462947	RxNorm Extension	Drug
Low-intensity statin	41264986	Pravastatin 10 MG [Pralip]	OMOP2462948	RxNorm Extension	Drug
Low-intensity statin	41264987	Pravastatin 10 MG [Liprevil]	OMOP2462949	RxNorm Extension	Drug
Low-intensity statin	41264988	Pravastatin 20 MG [Pravastatin Ct]	OMOP2462950	RxNorm Extension	Drug
Low-intensity statin	41265428	Lovastatin 20 MG [Lovastatin Teva]	OMOP2463390	RxNorm Extension	Drug
Low-intensity statin	41270885	Simvastatin 10 MG Oral Tablet Box of 3000	OMOP2468847	RxNorm Extension	Drug
Low-intensity statin	41272844	fluvastatin 40 MG Oral Capsule Box of 400	OMOP2470806	RxNorm Extension	Drug
Low-intensity statin	41273002	ezetimibe 10 MG / Simvastatin 10 MG Oral Tablet Box of 50	OMOP2470964	RxNorm Extension	Drug
Low-intensity statin	41276966	Simvastatin 10 MG Oral Tablet [Zocor] Box of 3000	OMOP2474928	RxNorm Extension	Drug
Low-intensity statin	41276967	Simvastatin 10 MG Oral Tablet [Simvastatin Volkspharma]	OMOP2474929	RxNorm Extension	Drug
Low-intensity statin	41276968	Simvastatin 10 MG Oral Tablet [Simvastatin Key Pharma] Box of 30	OMOP2474930	RxNorm Extension	Drug
Low-intensity statin	41276969	Simvastatin 10 MG Delayed Release Oral Tablet [Simvastatin Hormosan] Box of 30	OMOP2474931	RxNorm Extension	Drug
Low-intensity statin	41276970	Simvastatin 10 MG Delayed Release Oral Tablet [Simvastatin Aurobindo] Box of 30	OMOP2474932	RxNorm Extension	Drug
Low-intensity statin	41276971	Simvastatin 10 MG Delayed Release Oral Tablet [Simvastatin Al] Box of 50	OMOP2474933	RxNorm Extension	Drug
Low-intensity statin	41276972	Simvastatin 10 MG Oral Tablet [Simvastatin Al] Box of 30	OMOP2474934	RxNorm Extension	Drug
Low-intensity statin	41276973	Simvastatin 10 MG Oral Tablet [Simvadura] Box of 100	OMOP2474935	RxNorm Extension	Drug
Low-intensity statin	41276974	Simvastatin 10 MG Oral Tablet [Simvaaps] Box of 30	OMOP2474936	RxNorm Extension	Drug
Low-intensity statin	41276975	Simvastatin 10 MG Oral Tablet [Simvastatin Stada] Box of 100	OMOP2474937	RxNorm Extension	Drug
Low-intensity statin	41276976	Simvastatin 10 MG Oral Tablet [Simvastatin Saar] Box of 50	OMOP2474938	RxNorm Extension	Drug
Low-intensity statin	41276977	Simvastatin 10 MG Oral Tablet [Simvastatin Saar]	OMOP2474939	RxNorm Extension	Drug
Low-intensity statin	41276978	Simvastatin 10 MG Oral Tablet [Simvastatin Dura] Box of 30	OMOP2474940	RxNorm Extension	Drug
Low-intensity statin	41276979	Simvastatin 10 MG Oral Tablet [Simvastatin Awd] Box of 50	OMOP2474941	RxNorm Extension	Drug
Low-intensity statin	41276980	Simvastatin 10 MG Oral Tablet [Simvahexal] Box of 50	OMOP2474942	RxNorm Extension	Drug
Low-intensity statin	41276981	Simvastatin 10 MG Oral Tablet [Simvacor] Box of 20	OMOP2474943	RxNorm Extension	Drug
Low-intensity statin	41276982	Simvastatin 10 MG Oral Tablet [Simva Tad] Box of 30	OMOP2474944	RxNorm Extension	Drug
Low-intensity statin	41277992	Pravastatin 10 MG Oral Tablet [Pravastatin Corax] Box of 50	OMOP2475954	RxNorm Extension	Drug
Low-intensity statin	41277993	Pravastatin 10 MG Oral Tablet [Pravastatin Tad] Box of 50	OMOP2475955	RxNorm Extension	Drug
Low-intensity statin	41277994	Pravastatin 10 MG Oral Tablet [PRAVASTATINE RATIOPHARM] Box of 100	OMOP2475956	RxNorm Extension	Drug
Low-intensity statin	41277995	Pravastatin 10 MG Oral Tablet [Pravastatin Heumann H2u] Box of 20	OMOP2475957	RxNorm Extension	Drug
Low-intensity statin	41277996	Pravastatin 10 MG Oral Tablet [Pravabeta] Box of 20	OMOP2475958	RxNorm Extension	Drug
Low-intensity statin	41277997	Pravastatin 10 MG Oral Tablet [Prava Teva] Box of 100	OMOP2475959	RxNorm Extension	Drug
Low-intensity statin	41277998	Pravastatin 10 MG Oral Tablet [Prava Juta Pharma] Box of 100	OMOP2475960	RxNorm Extension	Drug
Low-intensity statin	41277999	Pravastatin 10 MG Oral Tablet [Liprevil] Box of 20	OMOP2475961	RxNorm Extension	Drug
Low-intensity statin	41278000	Pravastatin 20 MG Oral Tablet [Selipran]	OMOP2475962	RxNorm Extension	Drug
Low-intensity statin	41278001	Pravastatin 20 MG Oral Tablet [PRAVASTATINE SANDOZ] Box of 100	OMOP2475963	RxNorm Extension	Drug
Low-intensity statin	41278002	Pravastatin 20 MG Oral Tablet [Pravastatin Saar] Box of 100	OMOP2475964	RxNorm Extension	Drug
Low-intensity statin	41278003	Pravastatin 20 MG Oral Tablet [Pravastatin Ct] Box of 50	OMOP2475965	RxNorm Extension	Drug
Low-intensity statin	41278004	Pravastatin 20 MG Oral Tablet [Pravastatin Awd] Box of 100	OMOP2475966	RxNorm Extension	Drug
Low-intensity statin	41278005	Pravastatin 20 MG Oral Tablet [Pravastatin Aurus] Box of 50	OMOP2475967	RxNorm Extension	Drug
Low-intensity statin	41278006	Pravastatin 20 MG Oral Tablet [Pravastatin Actavi]	OMOP2475968	RxNorm Extension	Drug
Low-intensity statin	41278007	Pravastatin 20 MG Oral Tablet [Pravasin Protect] Box of 50	OMOP2475969	RxNorm Extension	Drug
Low-intensity statin	41278008	Pravastatin 20 MG Oral Tablet [Pravabasic] Box of 20	OMOP2475970	RxNorm Extension	Drug
Low-intensity statin	41278009	Pravastatin 20 MG Oral Tablet [Prava] Box of 100	OMOP2475971	RxNorm Extension	Drug
Low-intensity statin	41278010	Pravastatin 20 MG Oral Tablet [Prava] Box of 20	OMOP2475972	RxNorm Extension	Drug
Low-intensity statin	41278011	Pravastatin 20 MG Oral Tablet [Liprevil] Box of 500	OMOP2475973	RxNorm Extension	Drug
Low-intensity statin	41280417	Lovastatin 20 MG Oral Tablet [Lovastatin Isis]	OMOP2478379	RxNorm Extension	Drug
Low-intensity statin	41280418	Lovastatin 20 MG Oral Tablet [Lovastatin Heumann]	OMOP2478380	RxNorm Extension	Drug
Low-intensity statin	41280419	Lovastatin 20 MG Oral Tablet [Lova Tad] Box of 30	OMOP2478381	RxNorm Extension	Drug
Low-intensity statin	41282535	fluvastatin 20 MG Oral Capsule [Fluvastatin Puren] Box of 30	OMOP2480497	RxNorm Extension	Drug
Low-intensity statin	41282536	fluvastatin 20 MG Oral Capsule [Fluvastatin Al] Box of 50	OMOP2480498	RxNorm Extension	Drug
Low-intensity statin	41282544	fluvastatin 40 MG Oral Capsule [Locol] Box of 20	OMOP2480506	RxNorm Extension	Drug
Low-intensity statin	41282545	fluvastatin 40 MG Oral Capsule [Fluvastatin Hexal] Box of 50	OMOP2480507	RxNorm Extension	Drug
Low-intensity statin	41282546	fluvastatin 40 MG Oral Capsule [Fluvastatin Beta] Box of 30	OMOP2480508	RxNorm Extension	Drug
Low-intensity statin	41282547	fluvastatin 40 MG Oral Capsule [Fluvastatin Actavis] Box of 50	OMOP2480509	RxNorm Extension	Drug
Low-intensity statin	41282548	fluvastatin 40 MG Oral Capsule [Cranoc] Box of 300	OMOP2480510	RxNorm Extension	Drug
Low-intensity statin	41288445	Simvastatin 10 MG Delayed Release Oral Tablet [Simvastatin Real] Box of 50 by TEVA	OMOP2486407	RxNorm Extension	Drug
Low-intensity statin	41288446	Simvastatin 10 MG Oral Tablet [Simvastatin Stada] Box of 30 by Stada	OMOP2486408	RxNorm Extension	Drug
Low-intensity statin	41288447	Simvastatin 10 MG Oral Tablet [Simvastatin Pharma] Box of 100 by AAA-Pharma	OMOP2486409	RxNorm Extension	Drug
Low-intensity statin	41288448	Simvastatin 10 MG Delayed Release Oral Tablet [Simvastatin Acis] Box of 30 by Puren	OMOP2486410	RxNorm Extension	Drug
Low-intensity statin	41288449	Simvastatin 10 MG Oral Tablet [Simvastatin Ct] Box of 30 by AbZ-Pharma	OMOP2486411	RxNorm Extension	Drug
Low-intensity statin	41288450	Simvastatin 10 MG Oral Tablet [Simvastatin Atid] Box of 100 by Dexcel-Pharma	OMOP2486412	RxNorm Extension	Drug
Low-intensity statin	41288451	Simvastatin 10 MG Oral Tablet [Simvastatin Al] Box of 50 by Aliud	OMOP2486413	RxNorm Extension	Drug
Low-intensity statin	41288452	Simvastatin 10 MG Delayed Release Oral Tablet [Simvaaps] Box of 100 by Kyowa Kirin	OMOP2486414	RxNorm Extension	Drug
Low-intensity statin	41288453	Simvastatin 10 MG Delayed Release Oral Tablet [Simva Basics] Box of 50 by Basics	OMOP2486415	RxNorm Extension	Drug
Low-intensity statin	41288454	Simvastatin 10 MG Oral Tablet [Simvastatin Wolff] Box of 100 by Quisisana	OMOP2486416	RxNorm Extension	Drug
Low-intensity statin	41288455	Simvastatin 10 MG Oral Tablet [Simvastatin Wolff] Box of 50 by Wolff Bielefeld	OMOP2486417	RxNorm Extension	Drug
Low-intensity statin	41288456	Simvastatin 10 MG Oral Tablet [Simvastatin Real] Box of 30 by TEVA	OMOP2486418	RxNorm Extension	Drug
Low-intensity statin	41288457	Simvastatin 10 MG Oral Tablet [Simvastatin Krewel] Box of 100 by Krewel Meuselbach	OMOP2486419	RxNorm Extension	Drug
Low-intensity statin	41288458	Simvastatin 10 MG Oral Tablet [Simvastatin Heumann] Box of 50 by Wieb Pharm	OMOP2486420	RxNorm Extension	Drug
Low-intensity statin	41288459	Simvastatin 10 MG Oral Tablet [Simvastatin Dura] Box of 100 by Mylan	OMOP2486421	RxNorm Extension	Drug
Low-intensity statin	41288460	Simvastatin 10 MG Oral Tablet [SIMVASTATINE ACTAVIS] Box of 100 by Puren	OMOP2486422	RxNorm Extension	Drug
Low-intensity statin	41289166	Pravastatin 10 MG Oral Tablet [Pravastatin Heumann] Box of 20 by Norispharm	OMOP2487128	RxNorm Extension	Drug
Low-intensity statin	41289167	Pravastatin 10 MG Oral Tablet [Pravastatin Dura] Box of 100 by Mylan	OMOP2487129	RxNorm Extension	Drug
Low-intensity statin	41289168	Pravastatin 20 MG Oral Tablet [Selipran] Box of 50 by Emra-Med	OMOP2487130	RxNorm Extension	Drug
Low-intensity statin	41289169	Pravastatin 20 MG Oral Tablet [Pravastatin Saar] Box of 50 by MIP	OMOP2487131	RxNorm Extension	Drug
Low-intensity statin	41289170	Pravastatin 20 MG Oral Tablet [Pravastatin Isis] Box of 100 by Puren	OMOP2487132	RxNorm Extension	Drug
Low-intensity statin	41289171	Pravastatin 20 MG Oral Tablet [Pravastatin Isis] Box of 50 by Puren	OMOP2487133	RxNorm Extension	Drug
Low-intensity statin	41289172	Pravastatin 20 MG Oral Tablet [Pravastatin Heumann] Box of 50 by Heumann	OMOP2487134	RxNorm Extension	Drug
Low-intensity statin	41289173	Pravastatin 20 MG Oral Tablet [Pravastatin Dura] Box of 100 by Mylan	OMOP2487135	RxNorm Extension	Drug
Low-intensity statin	41289174	Pravastatin 20 MG Oral Tablet [Pravastatin Ct] Box of 100 by AbZ-Pharma	OMOP2487136	RxNorm Extension	Drug
Low-intensity statin	41289175	Pravastatin 20 MG Oral Tablet [Pravastatin Al] Box of 100 by Aliud	OMOP2487137	RxNorm Extension	Drug
Low-intensity statin	41289176	Pravastatin 20 MG Oral Tablet [PRAVASTATINE ACCORD] Box of 100 by Bendalis	OMOP2487138	RxNorm Extension	Drug
Low-intensity statin	41289177	Pravastatin 20 MG Oral Tablet [Pravastatin 1a Pharma] Box of 20 by 1 A	OMOP2487139	RxNorm Extension	Drug
Low-intensity statin	41290610	Lovastatin 20 MG Oral Tablet [Mevinacor] Box of 30 by Merck	OMOP2488572	RxNorm Extension	Drug
Low-intensity statin	41290611	Lovastatin 20 MG Oral Tablet [Lovastatin-Ratiopharm] Box of 100 by Ratiopharm	OMOP2488573	RxNorm Extension	Drug
Low-intensity statin	41291635	fluvastatin 20 MG Oral Capsule [FLUVASTATINE SANDOZ] Box of 30 by Novartis	OMOP2489597	RxNorm Extension	Drug
Low-intensity statin	41291636	fluvastatin 20 MG Oral Capsule [FLUVASTATINE RATIOPHARM] Box of 50 by Ratiopharm	OMOP2489598	RxNorm Extension	Drug
Low-intensity statin	41291638	fluvastatin 40 MG Oral Capsule [Fluvastatin Stada] Box of 30 by Stada	OMOP2489600	RxNorm Extension	Drug
Low-intensity statin	41291834	ezetimibe 10 MG / Simvastatin 10 MG Oral Tablet [Inegy] Box of 50 by Merck	OMOP2489796	RxNorm Extension	Drug
Low-intensity statin	41295825	Simvastatin 10 MG [Zemox]	OMOP2493787	RxNorm Extension	Drug
Low-intensity statin	41295826	Simvastatin 10 MG [Simvastatin Pharma]	OMOP2493788	RxNorm Extension	Drug
Low-intensity statin	41295827	Simvastatin 10 MG [Simvastatin Hormosan]	OMOP2493789	RxNorm Extension	Drug
Low-intensity statin	41295828	Simvastatin 10 MG [Simvastatin Awd]	OMOP2493790	RxNorm Extension	Drug
Low-intensity statin	41295829	Simvastatin 10 MG [Simva Aristo]	OMOP2493791	RxNorm Extension	Drug
Low-intensity statin	41296044	Pravastatin 10 MG [Pravastatin Aurus]	OMOP2494006	RxNorm Extension	Drug
Low-intensity statin	41296045	Pravastatin 10 MG [Pravastatin Actavi]	OMOP2494007	RxNorm Extension	Drug
Low-intensity statin	41296046	Pravastatin 10 MG [Pravabeta]	OMOP2494008	RxNorm Extension	Drug
Low-intensity statin	41296047	Pravastatin 20 MG [Pravastatin Tad]	OMOP2494009	RxNorm Extension	Drug
Low-intensity statin	41296048	Pravastatin 20 MG [Pravastatin Pharma]	OMOP2494010	RxNorm Extension	Drug
Low-intensity statin	41296049	Pravastatin 20 MG [Prava Teva]	OMOP2494011	RxNorm Extension	Drug
Low-intensity statin	41301967	Simvastatin 10 MG Oral Tablet Box of 98	OMOP2499929	RxNorm Extension	Drug
Low-intensity statin	41303971	fluvastatin 40 MG Oral Capsule Box of 98	OMOP2501933	RxNorm Extension	Drug
Low-intensity statin	41308092	Simvastatin 10 MG Oral Tablet [Simvastatinx]	OMOP2506054	RxNorm Extension	Drug
Low-intensity statin	41308093	Simvastatin 10 MG Oral Tablet [Simvastatin Saar] Box of 100	OMOP2506055	RxNorm Extension	Drug
Low-intensity statin	41308094	Simvastatin 10 MG Oral Tablet [SIMVASTATINE PFIZER] Box of 100	OMOP2506056	RxNorm Extension	Drug
Low-intensity statin	41308095	Simvastatin 10 MG Oral Tablet [SIMVASTATINE PFIZER] Box of 50	OMOP2506057	RxNorm Extension	Drug
Low-intensity statin	41308096	Simvastatin 10 MG Delayed Release Oral Tablet [Simvastatin Ksk] Box of 84	OMOP2506058	RxNorm Extension	Drug
Low-intensity statin	41308097	Simvastatin 10 MG Oral Tablet [Simvastatin Key Pharma] Box of 100	OMOP2506059	RxNorm Extension	Drug
Low-intensity statin	41308098	Simvastatin 10 MG Oral Tablet [Simvastatin Hormosan] Box of 50	OMOP2506060	RxNorm Extension	Drug
Low-intensity statin	41308099	Simvastatin 10 MG Delayed Release Oral Tablet [Simvastatin Dura]	OMOP2506061	RxNorm Extension	Drug
Low-intensity statin	41308100	Simvastatin 10 MG Oral Tablet [Simvastatin-Corax] Box of 30	OMOP2506062	RxNorm Extension	Drug
Low-intensity statin	41308101	Simvastatin 10 MG Oral Tablet [Simvastatin Aristo] Box of 30	OMOP2506063	RxNorm Extension	Drug
Low-intensity statin	41308102	Simvastatin 10 MG Oral Tablet [Simvastatin Accord]	OMOP2506064	RxNorm Extension	Drug
Low-intensity statin	41308103	Simvastatin 10 MG Delayed Release Oral Tablet [Simvagamma] Box of 100	OMOP2506065	RxNorm Extension	Drug
Low-intensity statin	41308104	Simvastatin 10 MG Oral Tablet [Simva Atid]	OMOP2506066	RxNorm Extension	Drug
Low-intensity statin	41308105	Simvastatin 10 MG Delayed Release Oral Tablet [Simva Atid]	OMOP2506067	RxNorm Extension	Drug
Low-intensity statin	41308106	Simvastatin 10 MG Oral Tablet [Simvastatin Volksp]	OMOP2506068	RxNorm Extension	Drug
Low-intensity statin	41308107	Simvastatin 10 MG Oral Tablet [Simvastatin Real] Box of 30	OMOP2506069	RxNorm Extension	Drug
Low-intensity statin	41308108	Simvastatin 10 MG Oral Tablet [Simvastatin Stada] Box of 98	OMOP2506070	RxNorm Extension	Drug
Low-intensity statin	41308109	Simvastatin 10 MG Oral Tablet [Simvastatin Dura] Box of 100	OMOP2506071	RxNorm Extension	Drug
Low-intensity statin	41308110	Simvastatin 10 MG Oral Tablet [SIMVASTATINE ACTAVIS] Box of 30	OMOP2506072	RxNorm Extension	Drug
Low-intensity statin	41308111	Simvastatin 10 MG Oral Tablet [Simvabeta] Box of 100	OMOP2506073	RxNorm Extension	Drug
Low-intensity statin	41309224	Pravastatin 10 MG Oral Tablet [Lipifacil] Box of 20	OMOP2507186	RxNorm Extension	Drug
Low-intensity statin	41309225	Pravastatin 10 MG Oral Tablet [Pravastatin Dura] Box of 50	OMOP2507187	RxNorm Extension	Drug
Low-intensity statin	41309226	Pravastatin 10 MG Oral Tablet [Pravastatin Ct] Box of 20	OMOP2507188	RxNorm Extension	Drug
Low-intensity statin	41309227	Pravastatin 10 MG Oral Tablet [Pravastatin Awd] Box of 100	OMOP2507189	RxNorm Extension	Drug
Low-intensity statin	41309228	Pravastatin 10 MG Oral Tablet [PRAVASTATINE ACTAVIS] Box of 100	OMOP2507190	RxNorm Extension	Drug
Low-intensity statin	41309229	Pravastatin 10 MG Oral Tablet [Pravastatin Actavi]	OMOP2507191	RxNorm Extension	Drug
Low-intensity statin	41309230	Pravastatin 10 MG Oral Tablet [Pravalip] Box of 50	OMOP2507192	RxNorm Extension	Drug
Low-intensity statin	41309231	Pravastatin 10 MG Oral Tablet [Pralip]	OMOP2507193	RxNorm Extension	Drug
Low-intensity statin	41309232	Pravastatin 10 MG Oral Tablet [Mevalotin Protect] Box of 100	OMOP2507194	RxNorm Extension	Drug
Low-intensity statin	41309233	Pravastatin 20 MG Oral Tablet [Pravastatin Stada] Box of 100	OMOP2507195	RxNorm Extension	Drug
Low-intensity statin	41309234	Pravastatin 20 MG Oral Tablet [PRAVASTATINE RATIOPHARM] Box of 50	OMOP2507196	RxNorm Extension	Drug
Low-intensity statin	41309235	Pravastatin 20 MG Oral Tablet [Pravastatin Heumann] Box of 100	OMOP2507197	RxNorm Extension	Drug
Low-intensity statin	41309236	Pravastatin 20 MG Oral Tablet [Pravastatin Aurus] Box of 20	OMOP2507198	RxNorm Extension	Drug
Low-intensity statin	41309237	Pravastatin 20 MG Oral Tablet [Pravagamma] Box of 100	OMOP2507199	RxNorm Extension	Drug
Low-intensity statin	41309238	Pravastatin 20 MG Oral Tablet [Liprevil] Box of 30	OMOP2507200	RxNorm Extension	Drug
Low-intensity statin	41311751	Lovastatin 20 MG Oral Tablet [Lovastatin Teva] Box of 50	OMOP2509713	RxNorm Extension	Drug
Low-intensity statin	41311752	Lovastatin 20 MG Oral Tablet [Lovastatin Stada] Box of 100	OMOP2509714	RxNorm Extension	Drug
Low-intensity statin	41311753	Lovastatin 20 MG Oral Tablet [Lovastatin Sandoz]	OMOP2509715	RxNorm Extension	Drug
Low-intensity statin	41311754	Lovastatin 20 MG Oral Tablet [Lovabeta] Box of 100	OMOP2509716	RxNorm Extension	Drug
Low-intensity statin	41311755	Lovastatin 20 MG Oral Tablet [Lovabeta] Box of 30	OMOP2509717	RxNorm Extension	Drug
Low-intensity statin	41313842	fluvastatin 20 MG Oral Capsule [Locol] Box of 100	OMOP2511804	RxNorm Extension	Drug
Low-intensity statin	41313843	fluvastatin 20 MG Oral Capsule [FLUVASTATINE TEVA] Box of 100	OMOP2511805	RxNorm Extension	Drug
Low-intensity statin	41313844	fluvastatin 20 MG Oral Capsule [Fluvastatin Teva]	OMOP2511806	RxNorm Extension	Drug
Low-intensity statin	41313853	fluvastatin 40 MG Oral Capsule [FLUVASTATINE RATIOPHARM] Box of 100	OMOP2511815	RxNorm Extension	Drug
Low-intensity statin	41313854	fluvastatin 40 MG Oral Capsule [Fluvastatin Beta] Box of 50	OMOP2511816	RxNorm Extension	Drug
Low-intensity statin	41313855	fluvastatin 40 MG Oral Capsule [Fluvastatin 1a] Box of 100	OMOP2511817	RxNorm Extension	Drug
Low-intensity statin	41314195	ezetimibe 10 MG / Simvastatin 10 MG Oral Tablet [Inegy] Box of 100	OMOP2512157	RxNorm Extension	Drug
Low-intensity statin	41319865	Simvastatin 10 MG Delayed Release Oral Tablet [Simvastatin Saar] Box of 100 by MIP	OMOP2517827	RxNorm Extension	Drug
Low-intensity statin	41319866	Simvastatin 10 MG Delayed Release Oral Tablet [Simvastatin Pharma] Box of 100 by AAA-Pharma	OMOP2517828	RxNorm Extension	Drug
Low-intensity statin	41319867	Simvastatin 10 MG Oral Tablet [SIMVASTATINE PFIZER] Box of 100 by Pfizer	OMOP2517829	RxNorm Extension	Drug
Low-intensity statin	41319868	Simvastatin 10 MG Oral Tablet [Simvastatin Accord] Box of 100 by Bendalis	OMOP2517830	RxNorm Extension	Drug
Low-intensity statin	41319869	Simvastatin 10 MG Delayed Release Oral Tablet [Simvadura] Box of 30 by Mylan	OMOP2517831	RxNorm Extension	Drug
Low-intensity statin	41319870	Simvastatin 10 MG Delayed Release Oral Tablet [Bel Simvastatin] Box of 50 by Sanofi	OMOP2517832	RxNorm Extension	Drug
Low-intensity statin	41319871	Simvastatin 10 MG Oral Tablet [SIMVASTATINE SANDOZ] Box of 100 by Novartis	OMOP2517833	RxNorm Extension	Drug
Low-intensity statin	41319872	Simvastatin 10 MG Oral Tablet [Simvastatin Real] Box of 100 by Dolorgiet	OMOP2517834	RxNorm Extension	Drug
Low-intensity statin	41319873	Simvastatin 10 MG Oral Tablet [Simvastatin Bluefi] Box of 30 by Bluefish	OMOP2517835	RxNorm Extension	Drug
Low-intensity statin	41319874	Simvastatin 10 MG Oral Tablet [Simvastatin Aurus] Box of 100 by Quisisana	OMOP2517836	RxNorm Extension	Drug
Low-intensity statin	41319875	Simvastatin 10 MG Oral Tablet [Simvadura] Box of 50 by Mylan	OMOP2517837	RxNorm Extension	Drug
Low-intensity statin	41319876	Simvastatin 10 MG Oral Tablet [Simvabeta] Box of 100 by Betapharm	OMOP2517838	RxNorm Extension	Drug
Low-intensity statin	41319877	Simvastatin 10 MG Oral Tablet [Simva Aristo] Box of 100 by Aristo	OMOP2517839	RxNorm Extension	Drug
Low-intensity statin	41319878	Simvastatin 10 MG Oral Tablet Box of 50 by Heumann	OMOP2517840	RxNorm Extension	Drug
Low-intensity statin	41320502	Pravastatin 10 MG Oral Tablet [Pravastatin Corax] Box of 100 by Corax	OMOP2518464	RxNorm Extension	Drug
Low-intensity statin	41320503	Pravastatin 10 MG Oral Tablet [Pravastatin Stada] Box of 100 by Stada	OMOP2518465	RxNorm Extension	Drug
Low-intensity statin	41320504	Pravastatin 10 MG Oral Tablet [Pravastatin Pharma] Box of 100 by AAA-Pharma	OMOP2518466	RxNorm Extension	Drug
Low-intensity statin	41320505	Pravastatin 10 MG Oral Tablet [Pravastatin Al] Box of 20 by Aliud	OMOP2518467	RxNorm Extension	Drug
Low-intensity statin	41320506	Pravastatin 20 MG Oral Tablet [Selipran] Box of 100 by Kohlpharma	OMOP2518468	RxNorm Extension	Drug
Low-intensity statin	41320507	Pravastatin 20 MG Oral Tablet [Selipran] Box of 50 by Kohlpharma	OMOP2518469	RxNorm Extension	Drug
Low-intensity statin	41320508	Pravastatin 20 MG Oral Tablet [PRAVASTATINE RATIOPHARM] Box of 100 by Ratiopharm	OMOP2518470	RxNorm Extension	Drug
Low-intensity statin	41320509	Pravastatin 20 MG Oral Tablet [Pravastatin Heumann] Box of 50 by Norispharm	OMOP2518471	RxNorm Extension	Drug
Low-intensity statin	41320510	Pravastatin 20 MG Oral Tablet [Pravastatin Heumann] Box of 20 by Heumann	OMOP2518472	RxNorm Extension	Drug
Low-intensity statin	41320511	Pravastatin 20 MG Oral Tablet [Pravalich] Box of 100 by Sanofi	OMOP2518473	RxNorm Extension	Drug
Low-intensity statin	41320512	Pravastatin 20 MG Oral Tablet [Prava Teva] Box of 100 by TEVA	OMOP2518474	RxNorm Extension	Drug
Low-intensity statin	41321928	Lovastatin 20 MG Oral Tablet [Mevacor] Box of 50 by Emra-Med	OMOP2519890	RxNorm Extension	Drug
Low-intensity statin	41321929	Lovastatin 20 MG Oral Tablet [Lovastatin Isis] Box of 100 by Puren	OMOP2519891	RxNorm Extension	Drug
Low-intensity statin	41321930	Lovastatin 20 MG Oral Tablet [Lovastatin Ct] Box of 100 by AbZ-Pharma	OMOP2519892	RxNorm Extension	Drug
Low-intensity statin	41321931	Lovastatin 20 MG Oral Tablet [Lovastatin Actavis] Box of 50 by Puren	OMOP2519893	RxNorm Extension	Drug
Low-intensity statin	41321932	Lovastatin 20 MG Oral Tablet [Lovagamma] Box of 50 by Woerwag	OMOP2519894	RxNorm Extension	Drug
Low-intensity statin	41322970	fluvastatin 20 MG Oral Capsule [Locol] Box of 20 by Novartis	OMOP2520932	RxNorm Extension	Drug
Low-intensity statin	41322971	fluvastatin 20 MG Oral Capsule [Fluvastatin Abz] Box of 50 by AbZ-Pharma	OMOP2520933	RxNorm Extension	Drug
Low-intensity statin	41322972	fluvastatin 20 MG Oral Capsule [Fluvastatin 1a] Box of 30 by 1 A	OMOP2520934	RxNorm Extension	Drug
Low-intensity statin	41322973	fluvastatin 20 MG Oral Capsule [Cranoc] Box of 100 by Astellas	OMOP2520935	RxNorm Extension	Drug
Low-intensity statin	41322974	fluvastatin 20 MG Oral Capsule [Cranoc] Box of 50 by Novartis	OMOP2520936	RxNorm Extension	Drug
Low-intensity statin	41322975	fluvastatin 20 MG Oral Capsule [Cranoc] Box of 20 by Astrazeneca	OMOP2520937	RxNorm Extension	Drug
Low-intensity statin	41322978	fluvastatin 40 MG Oral Capsule [FLUVASTATINE RATIOPHARM] Box of 100 by Ratiopharm	OMOP2520940	RxNorm Extension	Drug
Low-intensity statin	41322979	fluvastatin 40 MG Oral Capsule [Fluvastatin Beta] Box of 30 by Betapharm	OMOP2520941	RxNorm Extension	Drug
Low-intensity statin	41323165	ezetimibe 10 MG / Simvastatin 10 MG Oral Tablet [Inegy] Box of 30 by Merck	OMOP2521127	RxNorm Extension	Drug
Low-intensity statin	42655754	Pravastatin 20 MG Oral Tablet Box of 98 by Apotex	OMOP4867331	RxNorm Extension	Drug
Low-intensity statin	42655755	Pravastatin 20 MG Oral Tablet Box of 98 by TEVA	OMOP4867332	RxNorm Extension	Drug
Low-intensity statin	42655756	Pravastatin 20 MG Oral Tablet Box of 98 by Eurogenerics	OMOP4867333	RxNorm Extension	Drug
Low-intensity statin	42655757	Pravastatin 20 MG Oral Tablet Box of 98 by Sandoz	OMOP4867334	RxNorm Extension	Drug
Low-intensity statin	42656122	ezetimibe 10 MG / Simvastatin 10 MG Oral Tablet Box of 30 by TEVA	OMOP4867696	RxNorm Extension	Drug
Low-intensity statin	42656123	ezetimibe 10 MG / Simvastatin 10 MG Oral Tablet Box of 98	OMOP4867697	RxNorm Extension	Drug
Low-intensity statin	42656124	ezetimibe 10 MG / Simvastatin 10 MG Oral Tablet Box of 98 by KRKA	OMOP4867698	RxNorm Extension	Drug
Low-intensity statin	42656125	ezetimibe 10 MG / Simvastatin 10 MG Oral Tablet Box of 100 by TEVA	OMOP4867699	RxNorm Extension	Drug
Low-intensity statin	42683594	Pravastatin 20 MG Oral Tablet Box of 98 by Mylan	OMOP4912241	RxNorm Extension	Drug
Low-intensity statin	42706199	ezetimibe 10 MG / simvastatin 10 MG [Vytorin]	1245416	RxNorm	Drug
Low-intensity statin	42707416	24 HR lovastatin 20 MG Extended Release Oral Tablet [Altocor]	1233869	RxNorm	Drug
Low-intensity statin	42707422	24 HR lovastatin 20 MG Extended Release Oral Tablet [Mevacor]	1233878	RxNorm	Drug
Low-intensity statin	42707423	lovastatin 20 MG Extended Release Oral Tablet [Mevacor]	1233879	RxNorm	Drug
Low-intensity statin	42708398	ezetimibe 10 MG / simvastatin 10 MG Oral Tablet [Vytorin]	1245420	RxNorm	Drug
Low-intensity statin	42875398	ezetimibe 10 MG / Simvastatin 10 MG Oral Tablet Box of 30 by Sanofi	OMOP4872512	RxNorm Extension	Drug
Low-intensity statin	42875399	ezetimibe 10 MG / Simvastatin 10 MG Oral Tablet Box of 30 by Aliud	OMOP4872513	RxNorm Extension	Drug
Low-intensity statin	42875400	ezetimibe 10 MG / Simvastatin 10 MG Oral Tablet Box of 30 by Glenmark	OMOP4872514	RxNorm Extension	Drug
Low-intensity statin	42875401	ezetimibe 10 MG / Simvastatin 10 MG Oral Tablet Box of 100 by Sanofi	OMOP4872515	RxNorm Extension	Drug
Low-intensity statin	42875403	ezetimibe 10 MG / Simvastatin 10 MG Oral Tablet Box of 100 by Glenmark	OMOP4872516	RxNorm Extension	Drug
Low-intensity statin	42875404	ezetimibe 10 MG / Simvastatin 10 MG Oral Tablet [Ezesimin] Box of 30	OMOP4872517	RxNorm Extension	Drug
Low-intensity statin	42900896	simvastatin 10 MG / sitagliptin 50 MG [Juvisync]	1312411	RxNorm	Drug
Low-intensity statin	42901618	simvastatin 10 MG / sitagliptin 50 MG Oral Tablet	1312409	RxNorm	Drug
Low-intensity statin	42901619	simvastatin 10 MG / sitagliptin 50 MG Oral Tablet [Juvisync]	1312415	RxNorm	Drug
Low-intensity statin	42931389	fluvastatin 40 MG Oral Capsule [XILEP]	OMOP4658152	RxNorm Extension	Drug
Low-intensity statin	42931390	fluvastatin 40 MG [XILEP]	OMOP4658153	RxNorm Extension	Drug
Low-intensity statin	42935372	Lovastatin 20 MG Oral Tablet [BASTEROL]	OMOP4662083	RxNorm Extension	Drug
Low-intensity statin	42935373	Lovastatin 20 MG Oral Tablet [LOVALORD]	OMOP4662084	RxNorm Extension	Drug
Low-intensity statin	42935374	Lovastatin 20 MG Oral Tablet [LOVATONE]	OMOP4662085	RxNorm Extension	Drug
Low-intensity statin	42935375	Lovastatin 20 MG Oral Tablet [BILOTIN]	OMOP4662086	RxNorm Extension	Drug
Low-intensity statin	42935376	Lovastatin 20 MG Oral Tablet [LOVACOL]	OMOP4662087	RxNorm Extension	Drug
Low-intensity statin	42935377	Lovastatin 20 MG Oral Tablet [LOVASTATIN DONGSUNG]	OMOP4662088	RxNorm Extension	Drug
Low-intensity statin	42935378	Lovastatin 20 MG Oral Tablet [OVASTA SINIL]	OMOP4662089	RxNorm Extension	Drug
Low-intensity statin	42935379	Lovastatin 20 MG Oral Tablet [LOSTATIN]	OMOP4662090	RxNorm Extension	Drug
Low-intensity statin	42935380	Lovastatin 20 MG Oral Tablet [LOVAITIN]	OMOP4662091	RxNorm Extension	Drug
Low-intensity statin	42935381	Lovastatin 20 MG Oral Tablet [LOVATADIN]	OMOP4662092	RxNorm Extension	Drug
Low-intensity statin	42935382	Lovastatin 20 MG [BASTEROL]	OMOP4662093	RxNorm Extension	Drug
Low-intensity statin	42935383	Lovastatin 20 MG [LOVALORD]	OMOP4662094	RxNorm Extension	Drug
Low-intensity statin	42935384	Lovastatin 20 MG [LOVATONE]	OMOP4662095	RxNorm Extension	Drug
Low-intensity statin	42935385	Lovastatin 20 MG [BILOTIN]	OMOP4662096	RxNorm Extension	Drug
Low-intensity statin	42935386	Lovastatin 20 MG [LOVACOL]	OMOP4662097	RxNorm Extension	Drug
Low-intensity statin	42935387	Lovastatin 20 MG [LOVASTATIN DONGSUNG]	OMOP4662098	RxNorm Extension	Drug
Low-intensity statin	42935388	Lovastatin 20 MG [OVASTA SINIL]	OMOP4662099	RxNorm Extension	Drug
Low-intensity statin	42935389	Lovastatin 20 MG [LOSTATIN]	OMOP4662100	RxNorm Extension	Drug
Low-intensity statin	42935390	Lovastatin 20 MG [LOVAITIN]	OMOP4662101	RxNorm Extension	Drug
Low-intensity statin	42935391	Lovastatin 20 MG [LOVATADIN]	OMOP4662102	RxNorm Extension	Drug
Low-intensity statin	42964883	ezetimibe 10 MG / Simvastatin 10 MG Oral Tablet [BITEROL]	OMOP4691357	RxNorm Extension	Drug
Low-intensity statin	42964884	ezetimibe 10 MG / Simvastatin 10 MG Oral Tablet [DUOSIMVA]	OMOP4691358	RxNorm Extension	Drug
Low-intensity statin	42964885	ezetimibe 10 MG / Simvastatin 10 MG Oral Tablet [ENPITORIN]	OMOP4691359	RxNorm Extension	Drug
Low-intensity statin	42964886	ezetimibe 10 MG / Simvastatin 10 MG Oral Tablet [EZSTAR]	OMOP4691360	RxNorm Extension	Drug
Low-intensity statin	42964887	ezetimibe 10 MG / Simvastatin 10 MG Oral Tablet [ITORIN]	OMOP4691361	RxNorm Extension	Drug
Low-intensity statin	42964888	ezetimibe 10 MG / Simvastatin 10 MG Oral Tablet [SIMPEX DUO]	OMOP4691362	RxNorm Extension	Drug
Low-intensity statin	42964889	ezetimibe 10 MG / Simvastatin 10 MG Oral Tablet [SIMVACOMIBE]	OMOP4691363	RxNorm Extension	Drug
Low-intensity statin	42964890	ezetimibe 10 MG / Simvastatin 10 MG Oral Tablet [SIMVAZET]	OMOP4691364	RxNorm Extension	Drug
Low-intensity statin	42964891	ezetimibe 10 MG / Simvastatin 10 MG Oral Tablet [VAZETIN]	OMOP4691365	RxNorm Extension	Drug
Low-intensity statin	42964892	ezetimibe 10 MG / Simvastatin 10 MG Oral Tablet [VYSTA]	OMOP4691366	RxNorm Extension	Drug
Low-intensity statin	42964893	ezetimibe 10 MG / Simvastatin 10 MG Oral Tablet [EASYSIMVA]	OMOP4691367	RxNorm Extension	Drug
Low-intensity statin	42964894	ezetimibe 10 MG / Simvastatin 10 MG Oral Tablet [EZESTAR]	OMOP4691368	RxNorm Extension	Drug
Low-intensity statin	42964895	ezetimibe 10 MG / Simvastatin 10 MG Oral Tablet [EVATORIN]	OMOP4691369	RxNorm Extension	Drug
Low-intensity statin	42964896	ezetimibe 10 MG / Simvastatin 10 MG Oral Tablet [EZESIMS]	OMOP4691370	RxNorm Extension	Drug
Low-intensity statin	42964897	ezetimibe 10 MG / Simvastatin 10 MG Oral Tablet [SIMEZQUER]	OMOP4691371	RxNorm Extension	Drug
Low-intensity statin	42964898	ezetimibe 10 MG / Simvastatin 10 MG Oral Tablet [SIMROX A]	OMOP4691372	RxNorm Extension	Drug
Low-intensity statin	42964899	ezetimibe 10 MG / Simvastatin 10 MG Oral Tablet [SIMVATORIN]	OMOP4691373	RxNorm Extension	Drug
Low-intensity statin	42964900	ezetimibe 10 MG / Simvastatin 10 MG Oral Tablet [SIMVATIVE]	OMOP4691374	RxNorm Extension	Drug
Low-intensity statin	42964901	ezetimibe 10 MG / Simvastatin 10 MG Oral Tablet [BEARTORIN]	OMOP4691375	RxNorm Extension	Drug
Low-intensity statin	42964902	ezetimibe 10 MG / Simvastatin 10 MG Oral Tablet [CALLSDOWN]	OMOP4691376	RxNorm Extension	Drug
Low-intensity statin	42964903	ezetimibe 10 MG / Simvastatin 10 MG Oral Tablet [DUOTORIN]	OMOP4691377	RxNorm Extension	Drug
Low-intensity statin	42964904	ezetimibe 10 MG / Simvastatin 10 MG Oral Tablet [EZESIMVA]	OMOP4691378	RxNorm Extension	Drug
Low-intensity statin	42964905	ezetimibe 10 MG / Simvastatin 10 MG Oral Tablet [EZETORIN]	OMOP4691379	RxNorm Extension	Drug
Low-intensity statin	42964906	ezetimibe 10 MG / Simvastatin 10 MG Oral Tablet [VYSTIN]	OMOP4691380	RxNorm Extension	Drug
Low-intensity statin	42964907	ezetimibe 10 MG / Simvastatin 10 MG Oral Tablet [VYLOW]	OMOP4691381	RxNorm Extension	Drug
Low-intensity statin	42964908	ezetimibe 10 MG / Simvastatin 10 MG Oral Tablet [VYTEB]	OMOP4691382	RxNorm Extension	Drug
Low-intensity statin	42964909	ezetimibe 10 MG / Simvastatin 10 MG Oral Tablet [ZOVATORIN]	OMOP4691383	RxNorm Extension	Drug
Low-intensity statin	42964910	ezetimibe 10 MG / Simvastatin 10 MG Oral Tablet [IMPECTWIN]	OMOP4691384	RxNorm Extension	Drug
Low-intensity statin	42964911	ezetimibe 10 MG / Simvastatin 10 MG Oral Tablet [SIMVATROL]	OMOP4691385	RxNorm Extension	Drug
Low-intensity statin	42964912	ezetimibe 10 MG / Simvastatin 10 MG Oral Tablet [VASTAE]	OMOP4691386	RxNorm Extension	Drug
Low-intensity statin	42964913	ezetimibe 10 MG / Simvastatin 10 MG Oral Tablet [VYSIV]	OMOP4691387	RxNorm Extension	Drug
Low-intensity statin	42964914	ezetimibe 10 MG / Simvastatin 10 MG [BITEROL]	OMOP4691388	RxNorm Extension	Drug
Low-intensity statin	42964915	ezetimibe 10 MG / Simvastatin 10 MG [DUOSIMVA]	OMOP4691389	RxNorm Extension	Drug
Low-intensity statin	42964916	ezetimibe 10 MG / Simvastatin 10 MG [ENPITORIN]	OMOP4691390	RxNorm Extension	Drug
Low-intensity statin	42964917	ezetimibe 10 MG / Simvastatin 10 MG [EZSTAR]	OMOP4691391	RxNorm Extension	Drug
Low-intensity statin	42964918	ezetimibe 10 MG / Simvastatin 10 MG [ITORIN]	OMOP4691392	RxNorm Extension	Drug
Low-intensity statin	42964919	ezetimibe 10 MG / Simvastatin 10 MG [SIMPEX DUO]	OMOP4691393	RxNorm Extension	Drug
Low-intensity statin	42964920	ezetimibe 10 MG / Simvastatin 10 MG [SIMVACOMIBE]	OMOP4691394	RxNorm Extension	Drug
Low-intensity statin	42964921	ezetimibe 10 MG / Simvastatin 10 MG [SIMVAZET]	OMOP4691395	RxNorm Extension	Drug
Low-intensity statin	42964922	ezetimibe 10 MG / Simvastatin 10 MG [VAZETIN]	OMOP4691396	RxNorm Extension	Drug
Low-intensity statin	42964923	ezetimibe 10 MG / Simvastatin 10 MG [VYSTA]	OMOP4691397	RxNorm Extension	Drug
Low-intensity statin	42964924	ezetimibe 10 MG / Simvastatin 10 MG [EASYSIMVA]	OMOP4691398	RxNorm Extension	Drug
Low-intensity statin	42964925	ezetimibe 10 MG / Simvastatin 10 MG [EZESTAR]	OMOP4691399	RxNorm Extension	Drug
Low-intensity statin	42964926	ezetimibe 10 MG / Simvastatin 10 MG [EVATORIN]	OMOP4691400	RxNorm Extension	Drug
Low-intensity statin	42964927	ezetimibe 10 MG / Simvastatin 10 MG [EZESIMS]	OMOP4691401	RxNorm Extension	Drug
Low-intensity statin	42964928	ezetimibe 10 MG / Simvastatin 10 MG [SIMEZQUER]	OMOP4691402	RxNorm Extension	Drug
Low-intensity statin	42964929	ezetimibe 10 MG / Simvastatin 10 MG [SIMROX A]	OMOP4691403	RxNorm Extension	Drug
Low-intensity statin	42964930	ezetimibe 10 MG / Simvastatin 10 MG [SIMVATORIN]	OMOP4691404	RxNorm Extension	Drug
Low-intensity statin	42964931	ezetimibe 10 MG / Simvastatin 10 MG [SIMVATIVE]	OMOP4691405	RxNorm Extension	Drug
Low-intensity statin	42964932	ezetimibe 10 MG / Simvastatin 10 MG [BEARTORIN]	OMOP4691406	RxNorm Extension	Drug
Low-intensity statin	42964933	ezetimibe 10 MG / Simvastatin 10 MG [CALLSDOWN]	OMOP4691407	RxNorm Extension	Drug
Low-intensity statin	42964934	ezetimibe 10 MG / Simvastatin 10 MG [DUOTORIN]	OMOP4691408	RxNorm Extension	Drug
Low-intensity statin	42964935	ezetimibe 10 MG / Simvastatin 10 MG [EZESIMVA]	OMOP4691409	RxNorm Extension	Drug
Low-intensity statin	42964936	ezetimibe 10 MG / Simvastatin 10 MG [EZETORIN]	OMOP4691410	RxNorm Extension	Drug
Low-intensity statin	42964937	ezetimibe 10 MG / Simvastatin 10 MG [VYSTIN]	OMOP4691411	RxNorm Extension	Drug
Low-intensity statin	42964938	ezetimibe 10 MG / Simvastatin 10 MG [VYLOW]	OMOP4691412	RxNorm Extension	Drug
Low-intensity statin	42964939	ezetimibe 10 MG / Simvastatin 10 MG [VYTEB]	OMOP4691413	RxNorm Extension	Drug
Low-intensity statin	42964940	ezetimibe 10 MG / Simvastatin 10 MG [ZOVATORIN]	OMOP4691414	RxNorm Extension	Drug
Low-intensity statin	42964941	ezetimibe 10 MG / Simvastatin 10 MG [IMPECTWIN]	OMOP4691415	RxNorm Extension	Drug
Low-intensity statin	42964942	ezetimibe 10 MG / Simvastatin 10 MG [SIMVATROL]	OMOP4691416	RxNorm Extension	Drug
Low-intensity statin	42964943	ezetimibe 10 MG / Simvastatin 10 MG [VASTAE]	OMOP4691417	RxNorm Extension	Drug
Low-intensity statin	42964944	ezetimibe 10 MG / Simvastatin 10 MG [VYSIV]	OMOP4691418	RxNorm Extension	Drug
Low-intensity statin	42970621	Pravastatin 20 MG Oral Tablet [PRASTAN]	OMOP4697046	RxNorm Extension	Drug
Low-intensity statin	42970622	Pravastatin 20 MG Oral Tablet [MEVALOTIN]	OMOP4697047	RxNorm Extension	Drug
Low-intensity statin	42970623	Pravastatin 20 MG [PRASTAN]	OMOP4697048	RxNorm Extension	Drug
Low-intensity statin	42970624	Pravastatin 20 MG [MEVALOTIN]	OMOP4697049	RxNorm Extension	Drug
Low-intensity statin	42970625	Pravastatin 10 MG Oral Tablet [PRASTAN]	OMOP4697050	RxNorm Extension	Drug
Low-intensity statin	42970626	Pravastatin 10 MG Oral Tablet [MEVALOTIN]	OMOP4697051	RxNorm Extension	Drug
Low-intensity statin	42970627	Pravastatin 10 MG [PRASTAN]	OMOP4697052	RxNorm Extension	Drug
Low-intensity statin	42970628	Pravastatin 10 MG [MEVALOTIN]	OMOP4697053	RxNorm Extension	Drug
Low-intensity statin	43024403	Pravastatin 20 MG Oral Tablet Box of 28 by Gerda	OMOP4839868	RxNorm Extension	Drug
Low-intensity statin	43024443	Pravastatin 20 MG Oral Tablet Box of 28 by Cristers	OMOP4839869	RxNorm Extension	Drug
Low-intensity statin	43024706	Pravastatin 10 MG Delayed Release Oral Tablet Box of 28 by Eurogenerics	OMOP4839810	RxNorm Extension	Drug
Low-intensity statin	43024707	Pravastatin 10 MG Delayed Release Oral Tablet Box of 28 by Biogaran	OMOP4839811	RxNorm Extension	Drug
Low-intensity statin	43024708	Pravastatin 10 MG Delayed Release Oral Tablet Box of 28 by Evolupharm	OMOP4839812	RxNorm Extension	Drug
Low-intensity statin	43024709	Pravastatin 10 MG Delayed Release Oral Tablet Box of 28 by Cristers	OMOP4839813	RxNorm Extension	Drug
Low-intensity statin	43024711	Pravastatin 10 MG Delayed Release Oral Tablet Box of 28 by Arrow	OMOP4839814	RxNorm Extension	Drug
Low-intensity statin	43024712	Pravastatin 10 MG Delayed Release Oral Tablet Box of 30	OMOP4839815	RxNorm Extension	Drug
Low-intensity statin	43024713	Pravastatin 10 MG Delayed Release Oral Tablet Box of 30 by Sandoz	OMOP4839816	RxNorm Extension	Drug
Low-intensity statin	43024714	Pravastatin 10 MG Delayed Release Oral Tablet [ELISOR]	OMOP4839817	RxNorm Extension	Drug
Low-intensity statin	43024715	Pravastatin 10 MG Delayed Release Oral Tablet [ELISOR] Box of 28	OMOP4839818	RxNorm Extension	Drug
Low-intensity statin	43024716	Pravastatin 10 MG Delayed Release Oral Tablet [ELISOR] Box of 28 by Bristol Myers Squibb	OMOP4839819	RxNorm Extension	Drug
Low-intensity statin	43024717	Pravastatin 10 MG Delayed Release Oral Tablet [VASTEN]	OMOP4839820	RxNorm Extension	Drug
Low-intensity statin	43024718	Pravastatin 10 MG Delayed Release Oral Tablet [VASTEN] Box of 28	OMOP4839821	RxNorm Extension	Drug
Low-intensity statin	43024719	Pravastatin 10 MG Delayed Release Oral Tablet [VASTEN] Box of 28 by Sanofi	OMOP4839822	RxNorm Extension	Drug
Low-intensity statin	43024720	Pravastatin 10 MG Oral Tablet Box of 28 by Evolupharm	OMOP4839823	RxNorm Extension	Drug
Low-intensity statin	43024721	Pravastatin 10 MG Oral Tablet Box of 28 by Cristers	OMOP4839824	RxNorm Extension	Drug
Low-intensity statin	43024722	Pravastatin 10 MG Oral Tablet Box of 28 by Arrow	OMOP4839825	RxNorm Extension	Drug
Low-intensity statin	43024723	Pravastatin 20 MG Delayed Release Oral Tablet Box of 28 by Eurogenerics	OMOP4839826	RxNorm Extension	Drug
Low-intensity statin	43024724	Pravastatin 20 MG Delayed Release Oral Tablet Box of 28 by Biogaran	OMOP4839827	RxNorm Extension	Drug
Low-intensity statin	43024725	Pravastatin 20 MG Delayed Release Oral Tablet Box of 28 by Evolupharm	OMOP4839828	RxNorm Extension	Drug
Low-intensity statin	43024726	Pravastatin 20 MG Delayed Release Oral Tablet Box of 28 by Gerda	OMOP4839829	RxNorm Extension	Drug
Low-intensity statin	43024727	Pravastatin 20 MG Delayed Release Oral Tablet Box of 28 by Cristers	OMOP4839830	RxNorm Extension	Drug
Low-intensity statin	43024728	Pravastatin 20 MG Delayed Release Oral Tablet Box of 28 by Zydus	OMOP4839831	RxNorm Extension	Drug
Low-intensity statin	43024729	Pravastatin 20 MG Delayed Release Oral Tablet Box of 28 by Bouchara-Recordati	OMOP4839832	RxNorm Extension	Drug
Low-intensity statin	43024730	Pravastatin 20 MG Delayed Release Oral Tablet Box of 28 by Alter	OMOP4839833	RxNorm Extension	Drug
Low-intensity statin	43024731	Pravastatin 20 MG Delayed Release Oral Tablet Box of 28 by Arrow	OMOP4839834	RxNorm Extension	Drug
Low-intensity statin	43024732	Pravastatin 20 MG Delayed Release Oral Tablet Box of 30	OMOP4839835	RxNorm Extension	Drug
Low-intensity statin	43024733	Pravastatin 20 MG Delayed Release Oral Tablet Box of 30 by Sandoz	OMOP4839836	RxNorm Extension	Drug
Low-intensity statin	43024734	Pravastatin 20 MG Delayed Release Oral Tablet Box of 50	OMOP4839837	RxNorm Extension	Drug
Low-intensity statin	43024735	Pravastatin 20 MG Delayed Release Oral Tablet Box of 50 by Arrow	OMOP4839838	RxNorm Extension	Drug
Low-intensity statin	43024736	Pravastatin 20 MG Delayed Release Oral Tablet Box of 84 by Zentiva	OMOP4839839	RxNorm Extension	Drug
Low-intensity statin	43024737	Pravastatin 20 MG Delayed Release Oral Tablet Box of 84 by Accord	OMOP4839840	RxNorm Extension	Drug
Low-intensity statin	43024738	Pravastatin 20 MG Delayed Release Oral Tablet Box of 84 by Mylan	OMOP4839841	RxNorm Extension	Drug
Low-intensity statin	43024739	Pravastatin 20 MG Delayed Release Oral Tablet Box of 84 by Ranbaxy	OMOP4839842	RxNorm Extension	Drug
Low-intensity statin	43024740	Pravastatin 20 MG Delayed Release Oral Tablet Box of 84 by Almus	OMOP4839843	RxNorm Extension	Drug
Low-intensity statin	43024741	Pravastatin 20 MG Delayed Release Oral Tablet Box of 84 by TEVA	OMOP4839844	RxNorm Extension	Drug
Low-intensity statin	43024742	Pravastatin 20 MG Delayed Release Oral Tablet Box of 84 by Eurogenerics	OMOP4839845	RxNorm Extension	Drug
Low-intensity statin	43024743	Pravastatin 20 MG Delayed Release Oral Tablet Box of 84 by Biogaran	OMOP4839846	RxNorm Extension	Drug
Low-intensity statin	43024744	Pravastatin 20 MG Delayed Release Oral Tablet Box of 84 by Evolupharm	OMOP4839847	RxNorm Extension	Drug
Low-intensity statin	43024746	Pravastatin 20 MG Delayed Release Oral Tablet Box of 84 by Cristers	OMOP4839848	RxNorm Extension	Drug
Low-intensity statin	43024747	Pravastatin 20 MG Delayed Release Oral Tablet Box of 84 by Zydus	OMOP4839849	RxNorm Extension	Drug
Low-intensity statin	43024748	Pravastatin 20 MG Delayed Release Oral Tablet Box of 84 by Bouchara-Recordati	OMOP4839850	RxNorm Extension	Drug
Low-intensity statin	43024749	Pravastatin 20 MG Delayed Release Oral Tablet Box of 84 by Alter	OMOP4839851	RxNorm Extension	Drug
Low-intensity statin	43024750	Pravastatin 20 MG Delayed Release Oral Tablet Box of 84 by Arrow	OMOP4839852	RxNorm Extension	Drug
Low-intensity statin	43024751	Pravastatin 20 MG Delayed Release Oral Tablet Box of 90	OMOP4839853	RxNorm Extension	Drug
Low-intensity statin	43024752	Pravastatin 20 MG Delayed Release Oral Tablet Box of 90 by Sandoz	OMOP4839854	RxNorm Extension	Drug
Low-intensity statin	43024753	Pravastatin 20 MG Delayed Release Oral Tablet [ELISOR]	OMOP4839855	RxNorm Extension	Drug
Low-intensity statin	43024754	Pravastatin 20 MG Delayed Release Oral Tablet [ELISOR] Box of 28	OMOP4839856	RxNorm Extension	Drug
Low-intensity statin	43024755	Pravastatin 20 MG Delayed Release Oral Tablet [ELISOR] Box of 28 by Bristol Myers Squibb	OMOP4839857	RxNorm Extension	Drug
Low-intensity statin	43024756	Pravastatin 20 MG Delayed Release Oral Tablet [ELISOR] Box of 50	OMOP4839858	RxNorm Extension	Drug
Low-intensity statin	43024757	Pravastatin 20 MG Delayed Release Oral Tablet [ELISOR] Box of 50 by Bristol Myers Squibb	OMOP4839859	RxNorm Extension	Drug
Low-intensity statin	43024758	Pravastatin 20 MG Delayed Release Oral Tablet [ELISOR] Box of 84	OMOP4839860	RxNorm Extension	Drug
Low-intensity statin	43024759	Pravastatin 20 MG Delayed Release Oral Tablet [ELISOR] Box of 84 by Bristol Myers Squibb	OMOP4839861	RxNorm Extension	Drug
Low-intensity statin	43024760	Pravastatin 20 MG Delayed Release Oral Tablet [VASTEN]	OMOP4839862	RxNorm Extension	Drug
Low-intensity statin	43024761	Pravastatin 20 MG Delayed Release Oral Tablet [VASTEN] Box of 28	OMOP4839863	RxNorm Extension	Drug
Low-intensity statin	43024762	Pravastatin 20 MG Delayed Release Oral Tablet [VASTEN] Box of 28 by Sanofi	OMOP4839864	RxNorm Extension	Drug
Low-intensity statin	43024763	Pravastatin 20 MG Delayed Release Oral Tablet [VASTEN] Box of 84	OMOP4839865	RxNorm Extension	Drug
Low-intensity statin	43024764	Pravastatin 20 MG Delayed Release Oral Tablet [VASTEN] Box of 84 by Sanofi	OMOP4839866	RxNorm Extension	Drug
Low-intensity statin	43024765	Pravastatin 20 MG Oral Tablet Box of 28 by Evolupharm	OMOP4839867	RxNorm Extension	Drug
Low-intensity statin	43024766	Pravastatin 20 MG Oral Tablet Box of 28 by Zydus	OMOP4839870	RxNorm Extension	Drug
Low-intensity statin	43024767	Pravastatin 20 MG Oral Tablet Box of 28 by Bouchara-Recordati	OMOP4839871	RxNorm Extension	Drug
Low-intensity statin	43024768	Pravastatin 20 MG Oral Tablet Box of 28 by Alter	OMOP4839872	RxNorm Extension	Drug
Low-intensity statin	43024769	Pravastatin 20 MG Oral Tablet Box of 28 by Arrow	OMOP4839873	RxNorm Extension	Drug
Low-intensity statin	43024770	Pravastatin 20 MG Oral Tablet Box of 50 by Arrow	OMOP4839874	RxNorm Extension	Drug
Low-intensity statin	43024771	Pravastatin 20 MG Oral Tablet Box of 84 by Zentiva	OMOP4839875	RxNorm Extension	Drug
Low-intensity statin	43024772	Pravastatin 20 MG Oral Tablet Box of 84 by Accord	OMOP4839876	RxNorm Extension	Drug
Low-intensity statin	43024773	Pravastatin 20 MG Oral Tablet Box of 84 by Ranbaxy	OMOP4839877	RxNorm Extension	Drug
Low-intensity statin	43024774	Pravastatin 20 MG Oral Tablet Box of 84 by Almus	OMOP4839878	RxNorm Extension	Drug
Low-intensity statin	43024775	Pravastatin 20 MG Oral Tablet Box of 84 by TEVA	OMOP4839879	RxNorm Extension	Drug
Low-intensity statin	43024776	Pravastatin 20 MG Oral Tablet Box of 84 by Evolupharm	OMOP4839880	RxNorm Extension	Drug
Low-intensity statin	43024777	Pravastatin 20 MG Oral Tablet Box of 84 by Cristers	OMOP4839881	RxNorm Extension	Drug
Low-intensity statin	43024778	Pravastatin 20 MG Oral Tablet Box of 84 by Zydus	OMOP4839882	RxNorm Extension	Drug
Low-intensity statin	43024779	Pravastatin 20 MG Oral Tablet Box of 84 by Bouchara-Recordati	OMOP4839883	RxNorm Extension	Drug
Low-intensity statin	43024780	Pravastatin 20 MG Oral Tablet Box of 84 by Alter	OMOP4839884	RxNorm Extension	Drug
Low-intensity statin	43024781	Pravastatin 20 MG Oral Tablet Box of 84 by Arrow	OMOP4839885	RxNorm Extension	Drug
Low-intensity statin	43024782	Pravastatin 20 MG Oral Tablet Box of 90 by Sandoz	OMOP4839886	RxNorm Extension	Drug
Low-intensity statin	43034555	Simvastatin 10 MG Delayed Release Oral Tablet Box of 28 by Biogaran	OMOP4849601	RxNorm Extension	Drug
Low-intensity statin	43034556	Simvastatin 10 MG Delayed Release Oral Tablet Box of 30 by Bluefish	OMOP4849602	RxNorm Extension	Drug
Low-intensity statin	43034557	Simvastatin 10 MG Delayed Release Oral Tablet Box of 30 by Almus	OMOP4849603	RxNorm Extension	Drug
Low-intensity statin	43034558	Simvastatin 10 MG Delayed Release Oral Tablet Box of 30 by TEVA	OMOP4849604	RxNorm Extension	Drug
Low-intensity statin	43034559	Simvastatin 10 MG Delayed Release Oral Tablet Box of 30 by Eurogenerics	OMOP4849605	RxNorm Extension	Drug
Low-intensity statin	43034560	Simvastatin 10 MG Delayed Release Oral Tablet Box of 30 by Zydus	OMOP4849606	RxNorm Extension	Drug
Low-intensity statin	43034561	Simvastatin 10 MG Delayed Release Oral Tablet Box of 30 by Arrow	OMOP4849607	RxNorm Extension	Drug
Low-intensity statin	43036067	fluvastatin 40 MG Oral Capsule Box of 30 by Mylan	OMOP4851110	RxNorm Extension	Drug
Low-intensity statin	43036068	fluvastatin 40 MG Oral Capsule Box of 30 by Sanofi	OMOP4851111	RxNorm Extension	Drug
Low-intensity statin	43036069	fluvastatin 40 MG Oral Capsule Box of 30 by TEVA	OMOP4851112	RxNorm Extension	Drug
Low-intensity statin	43036070	fluvastatin 40 MG Oral Capsule Box of 30 by Eurogenerics	OMOP4851113	RxNorm Extension	Drug
Low-intensity statin	43036071	fluvastatin 40 MG Oral Capsule Box of 30 by Biogaran	OMOP4851114	RxNorm Extension	Drug
Low-intensity statin	43036072	fluvastatin 40 MG Oral Capsule Box of 30 by Sandoz	OMOP4851115	RxNorm Extension	Drug
Low-intensity statin	43036073	fluvastatin 40 MG Oral Capsule Box of 30 by Evolupharm	OMOP4851116	RxNorm Extension	Drug
Low-intensity statin	43036074	fluvastatin 40 MG Oral Capsule Box of 30 by Double-E-Pharma	OMOP4851117	RxNorm Extension	Drug
Low-intensity statin	43036075	fluvastatin 40 MG Oral Capsule Box of 30 by Arrow	OMOP4851118	RxNorm Extension	Drug
Low-intensity statin	43036076	fluvastatin 40 MG Oral Capsule Box of 90 by Mylan	OMOP4851119	RxNorm Extension	Drug
Low-intensity statin	43036077	fluvastatin 40 MG Oral Capsule Box of 90 by Sanofi	OMOP4851120	RxNorm Extension	Drug
Low-intensity statin	43036078	fluvastatin 40 MG Oral Capsule Box of 90 by TEVA	OMOP4851121	RxNorm Extension	Drug
Low-intensity statin	43036079	fluvastatin 40 MG Oral Capsule Box of 90 by Eurogenerics	OMOP4851122	RxNorm Extension	Drug
Low-intensity statin	43036080	fluvastatin 40 MG Oral Capsule Box of 90 by Biogaran	OMOP4851123	RxNorm Extension	Drug
Low-intensity statin	43036081	fluvastatin 40 MG Oral Capsule Box of 90 by Sandoz	OMOP4851124	RxNorm Extension	Drug
Low-intensity statin	43036083	fluvastatin 40 MG Oral Capsule Box of 90 by Double-E-Pharma	OMOP4851125	RxNorm Extension	Drug
Low-intensity statin	43036084	fluvastatin 40 MG Oral Capsule Box of 90 by Arrow	OMOP4851126	RxNorm Extension	Drug
Low-intensity statin	43036111	fluvastatin 20 MG Oral Capsule Box of 30 by Mylan	OMOP4851153	RxNorm Extension	Drug
Low-intensity statin	43036112	fluvastatin 20 MG Oral Capsule Box of 30 by Sanofi	OMOP4851154	RxNorm Extension	Drug
Low-intensity statin	43036113	fluvastatin 20 MG Oral Capsule Box of 30 by TEVA	OMOP4851155	RxNorm Extension	Drug
Low-intensity statin	43036114	fluvastatin 20 MG Oral Capsule Box of 30 by Eurogenerics	OMOP4851156	RxNorm Extension	Drug
Low-intensity statin	43036115	fluvastatin 20 MG Oral Capsule Box of 30 by Biogaran	OMOP4851157	RxNorm Extension	Drug
Low-intensity statin	43036116	fluvastatin 20 MG Oral Capsule Box of 30 by Sandoz	OMOP4851158	RxNorm Extension	Drug
Low-intensity statin	43036117	fluvastatin 20 MG Oral Capsule Box of 30 by Evolupharm	OMOP4851159	RxNorm Extension	Drug
Low-intensity statin	43036118	fluvastatin 20 MG Oral Capsule Box of 30 by Double-E-Pharma	OMOP4851160	RxNorm Extension	Drug
Low-intensity statin	43036119	fluvastatin 20 MG Oral Capsule Box of 30 by Arrow	OMOP4851161	RxNorm Extension	Drug
Low-intensity statin	43036120	fluvastatin 20 MG Oral Capsule Box of 90 by Mylan	OMOP4851162	RxNorm Extension	Drug
Low-intensity statin	43036121	fluvastatin 20 MG Oral Capsule Box of 90 by Sanofi	OMOP4851163	RxNorm Extension	Drug
Low-intensity statin	43036122	fluvastatin 20 MG Oral Capsule Box of 90 by TEVA	OMOP4851164	RxNorm Extension	Drug
Low-intensity statin	43036123	fluvastatin 20 MG Oral Capsule Box of 90 by Eurogenerics	OMOP4851165	RxNorm Extension	Drug
Low-intensity statin	43036124	fluvastatin 20 MG Oral Capsule Box of 90 by Biogaran	OMOP4851166	RxNorm Extension	Drug
Low-intensity statin	43036125	fluvastatin 20 MG Oral Capsule Box of 90 by Sandoz	OMOP4851167	RxNorm Extension	Drug
Low-intensity statin	43036126	fluvastatin 20 MG Oral Capsule Box of 90 by Double-E-Pharma	OMOP4851168	RxNorm Extension	Drug
Low-intensity statin	43036127	fluvastatin 20 MG Oral Capsule Box of 90 by Arrow	OMOP4851169	RxNorm Extension	Drug
Low-intensity statin	43132927	Simvastatin 10 MG [SIMVASTATINE ACCORD HEALTHCARE]	OMOP482010	RxNorm Extension	Drug
Low-intensity statin	43132928	Simvastatin 10 MG Delayed Release Oral Tablet [SIMVASTATINE ARROW] Box of 30	OMOP483983	RxNorm Extension	Drug
Low-intensity statin	43132929	Simvastatin 10 MG Delayed Release Oral Tablet [SIMVASTATINE ARROW] Box of 28	OMOP484228	RxNorm Extension	Drug
Low-intensity statin	43132930	Simvastatin 10 MG Delayed Release Oral Tablet [SIMVASTATINE ARROW] Box of 28 by Arrow	OMOP484321	RxNorm Extension	Drug
Low-intensity statin	43132931	Simvastatin 10 MG Delayed Release Oral Tablet [SIMVASTATINE BLUEFISH PHARMACEUTICAL AB] Box of 30	OMOP484868	RxNorm Extension	Drug
Low-intensity statin	43132932	Simvastatin 10 MG Delayed Release Oral Tablet [SIMVASTATINE EG]	OMOP485250	RxNorm Extension	Drug
Low-intensity statin	43132933	Simvastatin 10 MG Delayed Release Oral Tablet [SIMVASTATINE ISOMED] Box of 28 by TEVA	OMOP485654	RxNorm Extension	Drug
Low-intensity statin	43132934	Simvastatin 10 MG Delayed Release Oral Tablet [SIMVASTATINE PFIZER] Box of 28	OMOP486100	RxNorm Extension	Drug
Low-intensity statin	43132935	Simvastatin 10 MG Delayed Release Oral Tablet [SIMVASTATINE PHR LAB] Box of 30	OMOP486372	RxNorm Extension	Drug
Low-intensity statin	43132936	Simvastatin 10 MG Delayed Release Oral Tablet [SIMVASTATINE PHR LAB] Box of 30 by TEVA	OMOP486479	RxNorm Extension	Drug
Low-intensity statin	43132937	Simvastatin 10 MG Delayed Release Oral Tablet [SIMVASTATINE RPG] Box of 28 by Ranbaxy	OMOP486952	RxNorm Extension	Drug
Low-intensity statin	43132938	Simvastatin 10 MG Delayed Release Oral Tablet [SIMVASTATINE SANDOZ] Box of 28 by Sandoz	OMOP487241	RxNorm Extension	Drug
Low-intensity statin	43132939	Simvastatin 10 MG Delayed Release Oral Tablet [SIMVASTATINE TEVA] Box of 30	OMOP487413	RxNorm Extension	Drug
Low-intensity statin	43132940	Simvastatin 10 MG Delayed Release Oral Tablet [SIMVASTATINE ZYDUS]	OMOP487816	RxNorm Extension	Drug
Low-intensity statin	43139922	Pravastatin 10 MG [PRAVASTATINE CRISTERS]	OMOP492662	RxNorm Extension	Drug
Low-intensity statin	43139923	Pravastatin 10 MG Delayed Release Oral Tablet [PRAVASTATINE BIOGARAN] Box of 28 by Biogaran	OMOP492677	RxNorm Extension	Drug
Low-intensity statin	43139924	Pravastatin 10 MG Delayed Release Oral Tablet [PRAVASTATINE EVOLUGEN] Box of 28 by Evolupharm	OMOP492683	RxNorm Extension	Drug
Low-intensity statin	43139925	Pravastatin 10 MG Oral Tablet [PRAVASTATINE ARROW GENERIQUES] Box of 28	OMOP492699	RxNorm Extension	Drug
Low-intensity statin	43139926	Pravastatin 10 MG Oral Tablet [PRAVASTATINE CRISTERS] Box of 28 by Cristers	OMOP492703	RxNorm Extension	Drug
Low-intensity statin	43139927	Pravastatin 10 MG Oral Tablet [PRAVASTATINE SANDOZ] Box of 30 by Sandoz	OMOP492717	RxNorm Extension	Drug
Low-intensity statin	43139928	Pravastatin 10 MG Oral Tablet [PRAVASTATINE TEVA] Box of 28 by TEVA	OMOP492720	RxNorm Extension	Drug
Low-intensity statin	43139929	Pravastatin 20 MG [PRAVASTATINE ALS]	OMOP492732	RxNorm Extension	Drug
Low-intensity statin	43139930	Pravastatin 20 MG [PRAVASTATINE GERDA]	OMOP492741	RxNorm Extension	Drug
Low-intensity statin	43139931	Pravastatin 20 MG [PRAVASTATINE SANDOZ]	OMOP492749	RxNorm Extension	Drug
Low-intensity statin	43139932	Pravastatin 20 MG [VASTEN]	OMOP492753	RxNorm Extension	Drug
Low-intensity statin	43139933	Pravastatin 20 MG Delayed Release Oral Tablet [PRAVASTATINE BIOGARAN]	OMOP492757	RxNorm Extension	Drug
Low-intensity statin	43139934	Pravastatin 20 MG Delayed Release Oral Tablet [PRAVASTATINE BIOGARAN] Box of 84	OMOP492760	RxNorm Extension	Drug
Low-intensity statin	43139935	Pravastatin 20 MG Delayed Release Oral Tablet [PRAVASTATINE EVOLUGEN] Box of 28	OMOP492768	RxNorm Extension	Drug
Low-intensity statin	43139936	Pravastatin 20 MG Delayed Release Oral Tablet [PRAVASTATINE MYLAN] Box of 28	OMOP492773	RxNorm Extension	Drug
Low-intensity statin	43139937	Pravastatin 20 MG Delayed Release Oral Tablet [PRAVASTATINE MYLAN] Box of 84	OMOP492775	RxNorm Extension	Drug
Low-intensity statin	43139938	Pravastatin 20 MG Oral Tablet [PRAVASTATINE ACCORD] Box of 28 by ACCORD HEALTHCARE (ROYAUME UNI)	OMOP492792	RxNorm Extension	Drug
Low-intensity statin	43139939	Pravastatin 20 MG Oral Tablet [PRAVASTATINE ACCORD] Box of 84	OMOP492793	RxNorm Extension	Drug
Low-intensity statin	43139940	Pravastatin 20 MG Oral Tablet [PRAVASTATINE ALMUS] Box of 84 by Arrow	OMOP492805	RxNorm Extension	Drug
Low-intensity statin	43139941	Pravastatin 20 MG Oral Tablet [PRAVASTATINE ALS] Box of 28	OMOP492807	RxNorm Extension	Drug
Low-intensity statin	43139942	Pravastatin 20 MG Oral Tablet [PRAVASTATINE ARROW] Box of 28 by Arrow	OMOP492820	RxNorm Extension	Drug
Low-intensity statin	43139943	Pravastatin 20 MG Oral Tablet [PRAVASTATINE BIOSTABILEX] Box of 90 by Sandoz	OMOP492838	RxNorm Extension	Drug
Low-intensity statin	43139944	Pravastatin 20 MG Oral Tablet [PRAVASTATINE CRISTERS] Box of 84	OMOP492842	RxNorm Extension	Drug
Low-intensity statin	43139945	Pravastatin 20 MG Oral Tablet [PRAVASTATINE ISOMED]	OMOP492848	RxNorm Extension	Drug
Low-intensity statin	43139946	Pravastatin 20 MG Oral Tablet [PRAVASTATINE ISOMED] Box of 28	OMOP492849	RxNorm Extension	Drug
Low-intensity statin	43139947	Pravastatin 20 MG Oral Tablet [PRAVASTATINE ISOMED] Box of 28 by TEVA	OMOP492850	RxNorm Extension	Drug
Low-intensity statin	43139948	Pravastatin 20 MG Oral Tablet [PRAVASTATINE RATIO]	OMOP492864	RxNorm Extension	Drug
Low-intensity statin	43139949	Pravastatin 20 MG Oral Tablet [PRAVASTATINE RATIO] Box of 28	OMOP492865	RxNorm Extension	Drug
Low-intensity statin	43139950	Pravastatin 20 MG Oral Tablet [PRAVASTATINE RATIOPHARM] Box of 84	OMOP492867	RxNorm Extension	Drug
Low-intensity statin	43139951	Pravastatin 20 MG Oral Tablet [PRAVASTATINE RATIOPHARM] Box of 28 by Ratiopharm	OMOP492872	RxNorm Extension	Drug
Low-intensity statin	43139952	Pravastatin 20 MG Oral Tablet [PRAVASTATINE RATIOPHARM] Box of 90 by Ratiopharm	OMOP492874	RxNorm Extension	Drug
Low-intensity statin	43139953	Pravastatin 20 MG Oral Tablet [PRAVASTATINE RPG] Box of 28	OMOP492876	RxNorm Extension	Drug
Low-intensity statin	43139954	Pravastatin 20 MG Oral Tablet [PRAVASTATINE RPG] Box of 28 by Ranbaxy	OMOP492877	RxNorm Extension	Drug
Low-intensity statin	43139955	Pravastatin 20 MG Oral Tablet [PRAVASTATINE SANDOZ]	OMOP492881	RxNorm Extension	Drug
Low-intensity statin	43139956	Pravastatin 20 MG Oral Tablet [PRAVASTATINE TEVA] Box of 84 by TEVA	OMOP492890	RxNorm Extension	Drug
Low-intensity statin	43139957	Pravastatin 20 MG Oral Tablet [PRAVASTATINE ZENTIVA] Box of 28 by Sanofi	OMOP492894	RxNorm Extension	Drug
Low-intensity statin	43139958	Pravastatin 20 MG Oral Tablet [VASTEN]	OMOP492903	RxNorm Extension	Drug
Low-intensity statin	43140391	fluvastatin 20 MG Oral Capsule [FLUVASTATINE ARROW] Box of 30	OMOP496940	RxNorm Extension	Drug
Low-intensity statin	43140392	fluvastatin 20 MG Oral Capsule [FLUVASTATINE BIOGARAN] Box of 30 by Biogaran	OMOP496946	RxNorm Extension	Drug
Low-intensity statin	43140393	fluvastatin 20 MG Oral Capsule [FLUVASTATINE BIOGARAN] Box of 90	OMOP496947	RxNorm Extension	Drug
Low-intensity statin	43140394	fluvastatin 20 MG Oral Capsule [FLUVASTATINE EVOLUGEN] Box of 30 by Evolupharm	OMOP496957	RxNorm Extension	Drug
Low-intensity statin	43140395	fluvastatin 20 MG Oral Capsule [FLUVASTATINE MYLAN] Box of 90 by Mylan	OMOP496967	RxNorm Extension	Drug
Low-intensity statin	43140396	fluvastatin 20 MG Oral Capsule [FLUVASTATINE RATIOPHARM] Box of 30	OMOP496976	RxNorm Extension	Drug
Low-intensity statin	43140397	fluvastatin 20 MG Oral Capsule [FLUVASTATINE ZYDUS] Box of 30 by Zydus	OMOP496997	RxNorm Extension	Drug
Low-intensity statin	43140398	fluvastatin 40 MG [FLUVASTATINE RATIOPHARM]	OMOP497015	RxNorm Extension	Drug
Low-intensity statin	43140399	fluvastatin 40 MG [FLUVASTATINE SANDOZ]	OMOP497016	RxNorm Extension	Drug
Low-intensity statin	43140400	fluvastatin 40 MG [FRACTAL]	OMOP497021	RxNorm Extension	Drug
Low-intensity statin	43140401	fluvastatin 40 MG Oral Capsule [FLUVASTATINE BIOGARAN]	OMOP497029	RxNorm Extension	Drug
Low-intensity statin	43140402	fluvastatin 40 MG Oral Capsule [FLUVASTATINE MYLAN]	OMOP497048	RxNorm Extension	Drug
Low-intensity statin	43140403	fluvastatin 40 MG Oral Capsule [FLUVASTATINE SANDOZ] Box of 30	OMOP497064	RxNorm Extension	Drug
Low-intensity statin	43140404	fluvastatin 40 MG Oral Capsule [FLUVASTATINE TEVA] Box of 30	OMOP497069	RxNorm Extension	Drug
Low-intensity statin	43140405	fluvastatin 40 MG Oral Capsule [FLUVASTATINE TEVA] Box of 90	OMOP497071	RxNorm Extension	Drug
Low-intensity statin	43140406	fluvastatin 40 MG Oral Capsule [FLUVASTATINE ZENTIVA]	OMOP497075	RxNorm Extension	Drug
Low-intensity statin	43143859	Simvastatin 10 MG [SIMVASTATINE ARROW]	OMOP482083	RxNorm Extension	Drug
Low-intensity statin	43143860	Simvastatin 10 MG Delayed Release Oral Tablet [SIMVASTATINE ACCORD HEALTHCARE] Box of 28 by ACCORD HEALTHCARE (ROYAUME UNI)	OMOP483792	RxNorm Extension	Drug
Low-intensity statin	43143861	Simvastatin 10 MG Delayed Release Oral Tablet [SIMVASTATINE BIOGARAN]	OMOP484590	RxNorm Extension	Drug
Low-intensity statin	43143862	Simvastatin 10 MG Delayed Release Oral Tablet [SIMVASTATINE BLUEFISH PHARMACEUTICAL AB]	OMOP484792	RxNorm Extension	Drug
Low-intensity statin	43143863	Simvastatin 10 MG Delayed Release Oral Tablet [SIMVASTATINE BOUCHARA RECORDATI] Box of 28	OMOP485091	RxNorm Extension	Drug
Low-intensity statin	43143864	Simvastatin 10 MG Delayed Release Oral Tablet [SIMVASTATINE RATIOPHARM] Box of 28 by Ratiopharm	OMOP486691	RxNorm Extension	Drug
Low-intensity statin	43143865	Simvastatin 10 MG Delayed Release Oral Tablet [SIMVASTATINE RPG] Box of 28	OMOP486861	RxNorm Extension	Drug
Low-intensity statin	43150880	Pravastatin 10 MG [PRAVASTATINE MYLAN]	OMOP492665	RxNorm Extension	Drug
Low-intensity statin	43150881	Pravastatin 10 MG [PRAVASTATINE PHR LAB]	OMOP492666	RxNorm Extension	Drug
Low-intensity statin	43150882	Pravastatin 10 MG [PRAVASTATINE RATIOPHARM]	OMOP492668	RxNorm Extension	Drug
Low-intensity statin	43150883	Pravastatin 10 MG [PRAVASTATINE ZENTIVA]	OMOP492671	RxNorm Extension	Drug
Low-intensity statin	43150884	Pravastatin 10 MG Delayed Release Oral Tablet [PRAVASTATINE BIOGARAN] Box of 28	OMOP492676	RxNorm Extension	Drug
Low-intensity statin	43150885	Pravastatin 10 MG Delayed Release Oral Tablet [PRAVASTATINE EVOLUGEN]	OMOP492681	RxNorm Extension	Drug
Low-intensity statin	43150886	Pravastatin 10 MG Delayed Release Oral Tablet [PRAVASTATINE EVOLUGEN] Box of 28	OMOP492682	RxNorm Extension	Drug
Low-intensity statin	43150887	Pravastatin 10 MG Oral Tablet [PRAVASTATINE PHR LAB] Box of 28	OMOP492705	RxNorm Extension	Drug
Low-intensity statin	43150888	Pravastatin 10 MG Oral Tablet [PRAVASTATINE PHR LAB] Box of 28 by TEVA	OMOP492706	RxNorm Extension	Drug
Low-intensity statin	43150889	Pravastatin 10 MG Oral Tablet [PRAVASTATINE RATIO]	OMOP492707	RxNorm Extension	Drug
Low-intensity statin	43150890	Pravastatin 10 MG Oral Tablet [PRAVASTATINE RATIOPHARM] Box of 28 by TEVA	OMOP492709	RxNorm Extension	Drug
Low-intensity statin	43150891	Pravastatin 10 MG Oral Tablet [PRAVASTATINE RATIOPHARM] Box of 28	OMOP492713	RxNorm Extension	Drug
Low-intensity statin	43150892	Pravastatin 10 MG Oral Tablet [PRAVASTATINE TEVA] Box of 28	OMOP492719	RxNorm Extension	Drug
Low-intensity statin	43150893	Pravastatin 20 MG [PRAVASTATINE ALTER]	OMOP492733	RxNorm Extension	Drug
Low-intensity statin	43150894	Pravastatin 20 MG [PRAVASTATINE ARROW GENERIQUES]	OMOP492735	RxNorm Extension	Drug
Low-intensity statin	43150895	Pravastatin 20 MG Delayed Release Oral Tablet [PRAVASTATINE EVOLUGEN] Box of 28 by Evolupharm	OMOP492769	RxNorm Extension	Drug
Low-intensity statin	43150896	Pravastatin 20 MG Oral Tablet [ELISOR]	OMOP492782	RxNorm Extension	Drug
Low-intensity statin	43150897	Pravastatin 20 MG Oral Tablet [ELISOR] Box of 50 by Bristol Myers Squibb	OMOP492786	RxNorm Extension	Drug
Low-intensity statin	43150898	Pravastatin 20 MG Oral Tablet [ELISOR] Box of 84 by Bristol Myers Squibb	OMOP492788	RxNorm Extension	Drug
Low-intensity statin	43150899	Pravastatin 20 MG Oral Tablet [PRAVASTATINE ACTAVIS] Box of 84	OMOP492798	RxNorm Extension	Drug
Low-intensity statin	43150900	Pravastatin 20 MG Oral Tablet [PRAVASTATINE ALTER] Box of 28	OMOP492812	RxNorm Extension	Drug
Low-intensity statin	43150901	Pravastatin 20 MG Oral Tablet [PRAVASTATINE ARROW GENERIQUES] Box of 84	OMOP492831	RxNorm Extension	Drug
Low-intensity statin	43150902	Pravastatin 20 MG Oral Tablet [PRAVASTATINE BIOSTABILEX] Box of 28 by Sandoz	OMOP492835	RxNorm Extension	Drug
Low-intensity statin	43150903	Pravastatin 20 MG Oral Tablet [PRAVASTATINE TEVA] Box of 84	OMOP492889	RxNorm Extension	Drug
Low-intensity statin	43150904	Pravastatin 20 MG Oral Tablet [PRAVASTATINE ZYDUS]	OMOP492897	RxNorm Extension	Drug
Low-intensity statin	43151372	fluvastatin 20 MG [FLUVASTATINE QUALIMED]	OMOP496931	RxNorm Extension	Drug
Low-intensity statin	43151373	fluvastatin 20 MG [FLUVASTATINE ZENTIVA]	OMOP496935	RxNorm Extension	Drug
Low-intensity statin	43151374	fluvastatin 20 MG Oral Capsule [FLUVASTATINE ARROW] Box of 90 by Arrow	OMOP496943	RxNorm Extension	Drug
Low-intensity statin	43151375	fluvastatin 20 MG Oral Capsule [FLUVASTATINE BIOGARAN] Box of 30	OMOP496945	RxNorm Extension	Drug
Low-intensity statin	43151376	fluvastatin 20 MG Oral Capsule [FLUVASTATINE EG] Box of 30	OMOP496951	RxNorm Extension	Drug
Low-intensity statin	43151377	fluvastatin 20 MG Oral Capsule [FLUVASTATINE MYLAN]	OMOP496963	RxNorm Extension	Drug
Low-intensity statin	43151378	fluvastatin 20 MG Oral Capsule [FLUVASTATINE TEVA] Box of 90 by TEVA	OMOP496989	RxNorm Extension	Drug
Low-intensity statin	43151379	fluvastatin 20 MG Oral Capsule [FLUVASTATINE ZENTIVA]	OMOP496990	RxNorm Extension	Drug
Low-intensity statin	43151380	fluvastatin 20 MG Oral Capsule [FLUVASTATINE ZENTIVA] Box of 30	OMOP496991	RxNorm Extension	Drug
Low-intensity statin	43151381	fluvastatin 20 MG Oral Capsule [FLUVASTATINE ZENTIVA] Box of 90	OMOP496993	RxNorm Extension	Drug
Low-intensity statin	43151382	fluvastatin 20 MG Oral Capsule [FLUVASTATINE ZYDUS]	OMOP496995	RxNorm Extension	Drug
Low-intensity statin	43151383	fluvastatin 20 MG Oral Capsule [FLUVASTATINE ZYDUS] Box of 30	OMOP496996	RxNorm Extension	Drug
Low-intensity statin	43151384	fluvastatin 20 MG Oral Capsule [FRACTAL]	OMOP496998	RxNorm Extension	Drug
Low-intensity statin	43151385	fluvastatin 40 MG [FLUVASTATINE ARROW]	OMOP497007	RxNorm Extension	Drug
Low-intensity statin	43151386	fluvastatin 40 MG [FLUVASTATINE TEVA]	OMOP497017	RxNorm Extension	Drug
Low-intensity statin	43151387	fluvastatin 40 MG Oral Capsule [FLUVASTATINE BIOGARAN] Box of 90 by Biogaran	OMOP497033	RxNorm Extension	Drug
Low-intensity statin	43151388	fluvastatin 40 MG Oral Capsule [FLUVASTATINE ISOMED]	OMOP497043	RxNorm Extension	Drug
Low-intensity statin	43151389	fluvastatin 40 MG Oral Capsule [FLUVASTATINE MYLAN] Box of 30	OMOP497049	RxNorm Extension	Drug
Low-intensity statin	43151390	fluvastatin 40 MG Oral Capsule [FLUVASTATINE SANDOZ] Box of 30 by Sandoz	OMOP497065	RxNorm Extension	Drug
Low-intensity statin	43151391	fluvastatin 40 MG Oral Capsule [FLUVASTATINE SANDOZ] Box of 90	OMOP497066	RxNorm Extension	Drug
Low-intensity statin	43151392	fluvastatin 40 MG Oral Capsule [FLUVASTATINE TEVA]	OMOP497068	RxNorm Extension	Drug
Low-intensity statin	43154992	Simvastatin 10 MG [SIMVASTATINE BIOGARAN]	OMOP482219	RxNorm Extension	Drug
Low-intensity statin	43154993	Simvastatin 10 MG [SIMVASTATINE EG]	OMOP482468	RxNorm Extension	Drug
Low-intensity statin	43154994	Simvastatin 10 MG [SIMVASTATINE RPG]	OMOP482976	RxNorm Extension	Drug
Low-intensity statin	43154995	Simvastatin 10 MG [SIMVASTATINE ZYDUS]	OMOP483292	RxNorm Extension	Drug
Low-intensity statin	43154996	Simvastatin 10 MG Delayed Release Oral Tablet [Simvastatin Accord] Box of 28	OMOP483702	RxNorm Extension	Drug
Low-intensity statin	43154997	Simvastatin 10 MG Delayed Release Oral Tablet [SIMVASTATINE PFIZER]	OMOP486024	RxNorm Extension	Drug
Low-intensity statin	43154998	Simvastatin 10 MG Delayed Release Oral Tablet [SIMVASTATINE TEVA] Box of 30 by TEVA	OMOP487472	RxNorm Extension	Drug
Low-intensity statin	43154999	Simvastatin 10 MG Delayed Release Oral Tablet [SIMVASTATINE ZENTIVA] Box of 28	OMOP487627	RxNorm Extension	Drug
Low-intensity statin	43155000	Simvastatin 10 MG Delayed Release Oral Tablet [SIMVASTATINE ZYDUS] Box of 30 by Zydus	OMOP487979	RxNorm Extension	Drug
Low-intensity statin	43162026	Pravastatin 10 MG [PRAVASTATINE RATIO]	OMOP492667	RxNorm Extension	Drug
Low-intensity statin	43162027	Pravastatin 10 MG [PRAVASTATINE SANDOZ]	OMOP492669	RxNorm Extension	Drug
Low-intensity statin	43162028	Pravastatin 10 MG Delayed Release Oral Tablet	OMOP492673	RxNorm Extension	Drug
Low-intensity statin	43162029	Pravastatin 10 MG Delayed Release Oral Tablet [PRAVASTATINE MYLAN]	OMOP492684	RxNorm Extension	Drug
Low-intensity statin	43162030	Pravastatin 10 MG Oral Tablet [PRAVASTATINE CRISTERS]	OMOP492701	RxNorm Extension	Drug
Low-intensity statin	43162031	Pravastatin 10 MG Oral Tablet [PRAVASTATINE RATIO] Box of 28	OMOP492708	RxNorm Extension	Drug
Low-intensity statin	43162032	Pravastatin 10 MG Oral Tablet [PRAVASTATINE RATIOPHARM] Box of 28 by Ratiopharm	OMOP492714	RxNorm Extension	Drug
Low-intensity statin	43162033	Pravastatin 10 MG Oral Tablet [PRAVASTATINE SANDOZ] Box of 30	OMOP492716	RxNorm Extension	Drug
Low-intensity statin	43162034	Pravastatin 10 MG Oral Tablet [PRAVASTATINE ZENTIVA] Box of 28	OMOP492723	RxNorm Extension	Drug
Low-intensity statin	43162035	Pravastatin 20 MG [PRAVASTATINE EVOLUGEN]	OMOP492740	RxNorm Extension	Drug
Low-intensity statin	43162036	Pravastatin 20 MG [PRAVASTATINE ZENTIVA]	OMOP492751	RxNorm Extension	Drug
Low-intensity statin	43162037	Pravastatin 20 MG Delayed Release Oral Tablet [PRAVASTATINE EVOLUGEN]	OMOP492767	RxNorm Extension	Drug
Low-intensity statin	43162038	Pravastatin 20 MG Delayed Release Oral Tablet [PRAVASTATINE MYLAN] Box of 84 by Mylan	OMOP492776	RxNorm Extension	Drug
Low-intensity statin	43162039	Pravastatin 20 MG Oral Tablet [PRAVASTATINE ACCORD]	OMOP492789	RxNorm Extension	Drug
Low-intensity statin	43162040	Pravastatin 20 MG Oral Tablet [PRAVASTATINE ALTER] Box of 84	OMOP492816	RxNorm Extension	Drug
Low-intensity statin	43162041	Pravastatin 20 MG Oral Tablet [PRAVASTATINE ARROW GENERIQUES]	OMOP492826	RxNorm Extension	Drug
Low-intensity statin	43162042	Pravastatin 20 MG Oral Tablet [PRAVASTATINE GERDA] Box of 28	OMOP492845	RxNorm Extension	Drug
Low-intensity statin	43162043	Pravastatin 20 MG Oral Tablet [PRAVASTATINE ISOMED] Box of 90	OMOP492851	RxNorm Extension	Drug
Low-intensity statin	43162044	Pravastatin 20 MG Oral Tablet [PRAVASTATINE PHR LAB] Box of 84 by TEVA	OMOP492863	RxNorm Extension	Drug
Low-intensity statin	43162045	Pravastatin 20 MG Oral Tablet [PRAVASTATINE RATIOPHARM]	OMOP492870	RxNorm Extension	Drug
Low-intensity statin	43162046	Pravastatin 20 MG Oral Tablet [PRAVASTATINE RATIOPHARM] Box of 90	OMOP492873	RxNorm Extension	Drug
Low-intensity statin	43162047	Pravastatin 20 MG Oral Tablet [PRAVASTATINE RPG] Box of 84 by Ranbaxy	OMOP492879	RxNorm Extension	Drug
Low-intensity statin	43162048	Pravastatin 20 MG Oral Tablet [PRAVASTATINE TEVA]	OMOP492886	RxNorm Extension	Drug
Low-intensity statin	43162049	Pravastatin 20 MG Oral Tablet [PRAVASTATINE TEVA] Box of 28 by TEVA	OMOP492888	RxNorm Extension	Drug
Low-intensity statin	43162050	Pravastatin 20 MG Oral Tablet [PRAVASTATINE ZENTIVA] Box of 28	OMOP492893	RxNorm Extension	Drug
Low-intensity statin	43162051	Pravastatin 20 MG Oral Tablet [PRAVASTATINE ZENTIVA] Box of 84	OMOP492895	RxNorm Extension	Drug
Low-intensity statin	43162052	Pravastatin 20 MG Oral Tablet [PRAVASTATINE ZYDUS] Box of 28 by Zydus	OMOP492899	RxNorm Extension	Drug
Low-intensity statin	43162053	Pravastatin 20 MG Oral Tablet [VASTEN] Box of 84	OMOP492906	RxNorm Extension	Drug
Low-intensity statin	43162054	Pravastatin 20 MG Oral Tablet [VASTEN] Box of 84 by Sanofi	OMOP492907	RxNorm Extension	Drug
Low-intensity statin	43162550	fluvastatin 20 MG [FLUVASTATINE ISOMED]	OMOP496928	RxNorm Extension	Drug
Low-intensity statin	43162551	fluvastatin 20 MG Oral Capsule [FLUVASTATINE ARROW] Box of 90	OMOP496942	RxNorm Extension	Drug
Low-intensity statin	43162552	fluvastatin 20 MG Oral Capsule [FLUVASTATINE EG] Box of 30 by Eurogenerics	OMOP496952	RxNorm Extension	Drug
Low-intensity statin	43162553	fluvastatin 20 MG Oral Capsule [FLUVASTATINE ISOMED]	OMOP496958	RxNorm Extension	Drug
Low-intensity statin	43162554	fluvastatin 20 MG Oral Capsule [FLUVASTATINE ISOMED] Box of 30	OMOP496959	RxNorm Extension	Drug
Low-intensity statin	43162555	fluvastatin 20 MG Oral Capsule [FLUVASTATINE ISOMED] Box of 30 by TEVA	OMOP496960	RxNorm Extension	Drug
Low-intensity statin	43162556	fluvastatin 20 MG Oral Capsule [FLUVASTATINE QUALIMED] Box of 90 by Qualimed	OMOP496974	RxNorm Extension	Drug
Low-intensity statin	43162557	fluvastatin 20 MG Oral Capsule [FLUVASTATINE RATIOPHARM]	OMOP496975	RxNorm Extension	Drug
Low-intensity statin	43162558	fluvastatin 20 MG Oral Capsule [FLUVASTATINE RATIOPHARM] Box of 30 by Ratiopharm	OMOP496977	RxNorm Extension	Drug
Low-intensity statin	43162559	fluvastatin 20 MG Oral Capsule [FLUVASTATINE RATIOPHARM] Box of 90 by Ratiopharm	OMOP496979	RxNorm Extension	Drug
Low-intensity statin	43162560	fluvastatin 20 MG Oral Capsule [FLUVASTATINE SANDOZ] Box of 30	OMOP496981	RxNorm Extension	Drug
Low-intensity statin	43162561	fluvastatin 20 MG Oral Capsule [FLUVASTATINE TEVA] Box of 30	OMOP496986	RxNorm Extension	Drug
Low-intensity statin	43162562	fluvastatin 20 MG Oral Capsule [FLUVASTATINE ZENTIVA] Box of 90 by Sanofi	OMOP496994	RxNorm Extension	Drug
Low-intensity statin	43162563	fluvastatin 40 MG [FLUVASTATINE EVOLUGEN]	OMOP497011	RxNorm Extension	Drug
Low-intensity statin	43162564	fluvastatin 40 MG [FLUVASTATINE ISOMED]	OMOP497012	RxNorm Extension	Drug
Low-intensity statin	43162565	fluvastatin 40 MG [FLUVASTATINE MYLAN]	OMOP497013	RxNorm Extension	Drug
Low-intensity statin	43162566	fluvastatin 40 MG [FLUVASTATINE QUALIMED]	OMOP497014	RxNorm Extension	Drug
Low-intensity statin	43162567	fluvastatin 40 MG Oral Capsule [FLUVASTATINE ARROW] Box of 30 by Arrow	OMOP497025	RxNorm Extension	Drug
Low-intensity statin	43162568	fluvastatin 40 MG Oral Capsule [FLUVASTATINE ARROW] Box of 90	OMOP497026	RxNorm Extension	Drug
Low-intensity statin	43162569	fluvastatin 40 MG Oral Capsule [FLUVASTATINE EG] Box of 30	OMOP497035	RxNorm Extension	Drug
Low-intensity statin	43162570	fluvastatin 40 MG Oral Capsule [FLUVASTATINE EG] Box of 30 by Eurogenerics	OMOP497036	RxNorm Extension	Drug
Low-intensity statin	43162571	fluvastatin 40 MG Oral Capsule [FLUVASTATINE ISOMED] Box of 30 by TEVA	OMOP497045	RxNorm Extension	Drug
Low-intensity statin	43162572	fluvastatin 40 MG Oral Capsule [FLUVASTATINE MYLAN] Box of 90 by Mylan	OMOP497053	RxNorm Extension	Drug
Low-intensity statin	43162573	fluvastatin 40 MG Oral Capsule [FLUVASTATINE RATIOPHARM]	OMOP497057	RxNorm Extension	Drug
Low-intensity statin	43162574	fluvastatin 40 MG Oral Capsule [FLUVASTATINE TEVA] Box of 90 by TEVA	OMOP497074	RxNorm Extension	Drug
Low-intensity statin	43162575	fluvastatin 40 MG Oral Capsule [FRACTAL] Box of 30	OMOP497085	RxNorm Extension	Drug
Low-intensity statin	43162576	fluvastatin 40 MG Oral Capsule [FRACTAL] Box of 30 by Pierre Fabre	OMOP497086	RxNorm Extension	Drug
Low-intensity statin	43166022	Simvastatin 10 MG [SIMVASTATINE SANDOZ]	OMOP483041	RxNorm Extension	Drug
Low-intensity statin	43166023	Simvastatin 10 MG Delayed Release Oral Tablet [SIMVASTATINE BIOGARAN] Box of 28 by Biogaran	OMOP484741	RxNorm Extension	Drug
Low-intensity statin	43166024	Simvastatin 10 MG Delayed Release Oral Tablet [SIMVASTATINE EG] Box of 30 by Eurogenerics	OMOP485411	RxNorm Extension	Drug
Low-intensity statin	43166025	Simvastatin 10 MG Delayed Release Oral Tablet [SIMVASTATINE MYLAN] Box of 28	OMOP485834	RxNorm Extension	Drug
Low-intensity statin	43166026	Simvastatin 10 MG Delayed Release Oral Tablet [SIMVASTATINE PHR LAB]	OMOP486275	RxNorm Extension	Drug
Low-intensity statin	43166027	Simvastatin 10 MG Delayed Release Oral Tablet [SIMVASTATINE RATIOPHARM]	OMOP486546	RxNorm Extension	Drug
Low-intensity statin	43166028	Simvastatin 10 MG Delayed Release Oral Tablet [SIMVASTATINE RPG]	OMOP486778	RxNorm Extension	Drug
Low-intensity statin	43166029	Simvastatin 10 MG Delayed Release Oral Tablet [SIMVASTATINE SANDOZ]	OMOP487048	RxNorm Extension	Drug
Low-intensity statin	43166030	Simvastatin 10 MG Delayed Release Oral Tablet [SIMVASTATINE TEVA]	OMOP487344	RxNorm Extension	Drug
Low-intensity statin	43173060	Pravastatin 10 MG [PRAVASTATINE BIOGARAN]	OMOP492661	RxNorm Extension	Drug
Low-intensity statin	43173061	Pravastatin 10 MG [PRAVASTATINE TEVA]	OMOP492670	RxNorm Extension	Drug
Low-intensity statin	43173062	Pravastatin 10 MG Delayed Release Oral Tablet [PRAVASTATINE EG] Box of 28	OMOP492679	RxNorm Extension	Drug
Low-intensity statin	43173063	Pravastatin 10 MG Delayed Release Oral Tablet [PRAVASTATINE EG] Box of 28 by Eurogenerics	OMOP492680	RxNorm Extension	Drug
Low-intensity statin	43173064	Pravastatin 10 MG Oral Tablet [PRAVASTATINE ARROW] Box of 28	OMOP492696	RxNorm Extension	Drug
Low-intensity statin	43173065	Pravastatin 10 MG Oral Tablet [PRAVASTATINE ARROW] Box of 28 by Arrow	OMOP492697	RxNorm Extension	Drug
Low-intensity statin	43173066	Pravastatin 10 MG Oral Tablet [PRAVASTATINE ARROW GENERIQUES]	OMOP492698	RxNorm Extension	Drug
Low-intensity statin	43173067	Pravastatin 10 MG Oral Tablet [PRAVASTATINE CRISTERS] Box of 28	OMOP492702	RxNorm Extension	Drug
Low-intensity statin	43173068	Pravastatin 10 MG Oral Tablet [PRAVASTATINE SANDOZ]	OMOP492715	RxNorm Extension	Drug
Low-intensity statin	43173069	Pravastatin 10 MG Oral Tablet [PRAVASTATINE ZENTIVA]	OMOP492721	RxNorm Extension	Drug
Low-intensity statin	43173070	Pravastatin 10 MG Oral Tablet [VASTEN] Box of 28	OMOP492726	RxNorm Extension	Drug
Low-intensity statin	43173071	Pravastatin 20 MG [PRAVASTATINE ACTAVIS]	OMOP492730	RxNorm Extension	Drug
Low-intensity statin	43173072	Pravastatin 20 MG [PRAVASTATINE BIOGARAN]	OMOP492736	RxNorm Extension	Drug
Low-intensity statin	43173073	Pravastatin 20 MG [PRAVASTATINE CRISTERS]	OMOP492738	RxNorm Extension	Drug
Low-intensity statin	43173074	Pravastatin 20 MG [PRAVASTATINE RATIOPHARM]	OMOP492747	RxNorm Extension	Drug
Low-intensity statin	43173075	Pravastatin 20 MG [PRAVASTATINE ZYDUS]	OMOP492752	RxNorm Extension	Drug
Low-intensity statin	43173076	Pravastatin 20 MG Delayed Release Oral Tablet [PRAVASTATINE BIOGARAN] Box of 28 by Biogaran	OMOP492759	RxNorm Extension	Drug
Low-intensity statin	43173077	Pravastatin 20 MG Oral Tablet Box of 30	OMOP492777	RxNorm Extension	Drug
Low-intensity statin	43173078	Pravastatin 20 MG Oral Tablet Box of 90	OMOP492781	RxNorm Extension	Drug
Low-intensity statin	43173079	Pravastatin 20 MG Oral Tablet [ELISOR] Box of 28	OMOP492783	RxNorm Extension	Drug
Low-intensity statin	43173080	Pravastatin 20 MG Oral Tablet [ELISOR] Box of 28 by Bristol Myers Squibb	OMOP492784	RxNorm Extension	Drug
Low-intensity statin	43173081	Pravastatin 20 MG Oral Tablet [PRAVASTATINE ACTAVIS] Box of 28 by Actavis	OMOP492797	RxNorm Extension	Drug
Low-intensity statin	43173082	Pravastatin 20 MG Oral Tablet [PRAVASTATINE ALTER] Box of 84 by Alter	OMOP492817	RxNorm Extension	Drug
Low-intensity statin	43173083	Pravastatin 20 MG Oral Tablet [PRAVASTATINE ARROW GENERIQUES] Box of 28	OMOP492827	RxNorm Extension	Drug
Low-intensity statin	43173084	Pravastatin 20 MG Oral Tablet [PRAVASTATINE ARROW GENERIQUES] Box of 28 by Arrow	OMOP492828	RxNorm Extension	Drug
Low-intensity statin	43173085	Pravastatin 20 MG Oral Tablet [PRAVASTATINE CRISTERS]	OMOP492839	RxNorm Extension	Drug
Low-intensity statin	43173086	Pravastatin 20 MG Oral Tablet [PRAVASTATINE LBR]	OMOP492853	RxNorm Extension	Drug
Low-intensity statin	43173087	Pravastatin 20 MG Oral Tablet [PRAVASTATINE PHR LAB]	OMOP492859	RxNorm Extension	Drug
Low-intensity statin	43173088	Pravastatin 20 MG Oral Tablet [PRAVASTATINE RATIOPHARM] Box of 84 by TEVA	OMOP492868	RxNorm Extension	Drug
Low-intensity statin	43173089	Pravastatin 20 MG Oral Tablet [PRAVASTATINE SANDOZ] Box of 90	OMOP492884	RxNorm Extension	Drug
Low-intensity statin	43173090	Pravastatin 20 MG Oral Tablet [PRAVASTATINE SANDOZ] Box of 90 by Sandoz	OMOP492885	RxNorm Extension	Drug
Low-intensity statin	43173091	Pravastatin 20 MG Oral Tablet [PRAVASTATINE ZYDUS] Box of 28	OMOP492898	RxNorm Extension	Drug
Low-intensity statin	43173557	fluvastatin 20 MG Oral Capsule Box of 90	OMOP496938	RxNorm Extension	Drug
Low-intensity statin	43173558	fluvastatin 20 MG Oral Capsule [FLUVASTATINE ARROW] Box of 30 by Arrow	OMOP496941	RxNorm Extension	Drug
Low-intensity statin	43173559	fluvastatin 20 MG Oral Capsule [FLUVASTATINE BIOGARAN]	OMOP496944	RxNorm Extension	Drug
Low-intensity statin	43173560	fluvastatin 20 MG Oral Capsule [FLUVASTATINE EG]	OMOP496950	RxNorm Extension	Drug
Low-intensity statin	43173561	fluvastatin 20 MG Oral Capsule [FLUVASTATINE ISOMED] Box of 90 by TEVA	OMOP496962	RxNorm Extension	Drug
Low-intensity statin	43173562	fluvastatin 20 MG Oral Capsule [FLUVASTATINE QUALIMED] Box of 30	OMOP496971	RxNorm Extension	Drug
Low-intensity statin	43173563	fluvastatin 20 MG Oral Capsule [FLUVASTATINE SANDOZ]	OMOP496980	RxNorm Extension	Drug
Low-intensity statin	43173564	fluvastatin 20 MG Oral Capsule [FRACTAL] Box of 30 by Pierre Fabre	OMOP497000	RxNorm Extension	Drug
Low-intensity statin	43173565	fluvastatin 20 MG Oral Capsule [FRACTAL] Box of 90	OMOP497002	RxNorm Extension	Drug
Low-intensity statin	43173566	fluvastatin 20 MG Oral Capsule [Lescol] Box of 90	OMOP497005	RxNorm Extension	Drug
Low-intensity statin	43173567	fluvastatin 40 MG [FLUVASTATINE ZENTIVA]	OMOP497018	RxNorm Extension	Drug
Low-intensity statin	43173568	fluvastatin 40 MG Oral Capsule [FLUVASTATINE EG] Box of 90	OMOP497037	RxNorm Extension	Drug
Low-intensity statin	43173569	fluvastatin 40 MG Oral Capsule [FLUVASTATINE EVOLUGEN] Box of 30	OMOP497041	RxNorm Extension	Drug
Low-intensity statin	43173570	fluvastatin 40 MG Oral Capsule [FLUVASTATINE QUALIMED]	OMOP497054	RxNorm Extension	Drug
Low-intensity statin	43173571	fluvastatin 40 MG Oral Capsule [FLUVASTATINE RATIOPHARM] Box of 30 by Ratiopharm	OMOP497059	RxNorm Extension	Drug
Low-intensity statin	43173572	fluvastatin 40 MG Oral Capsule [FLUVASTATINE SANDOZ] Box of 90 by Sandoz	OMOP497067	RxNorm Extension	Drug
Low-intensity statin	43173573	fluvastatin 40 MG Oral Capsule [FLUVASTATINE ZENTIVA] Box of 30 by Sanofi	OMOP497077	RxNorm Extension	Drug
Low-intensity statin	43177004	Simvastatin 10 MG [SIMVASTATINE BLUEFISH PHARMACEUTICAL AB]	OMOP482296	RxNorm Extension	Drug
Low-intensity statin	43177005	Simvastatin 10 MG [SIMVASTATINE ISOMED]	OMOP482555	RxNorm Extension	Drug
Low-intensity statin	43177006	Simvastatin 10 MG [SIMVASTATINE PHR LAB]	OMOP482788	RxNorm Extension	Drug
Low-intensity statin	43177007	Simvastatin 10 MG Delayed Release Oral Tablet [SIMVASTATINE ACCORD HEALTHCARE]	OMOP483636	RxNorm Extension	Drug
Low-intensity statin	43177008	Simvastatin 10 MG Delayed Release Oral Tablet [SIMVASTATINE ARROW LAB] Box of 30	OMOP484396	RxNorm Extension	Drug
Low-intensity statin	43177009	Simvastatin 10 MG Delayed Release Oral Tablet [SIMVASTATINE ARROW LAB] Box of 30 by Arrow	OMOP484487	RxNorm Extension	Drug
Low-intensity statin	43177010	Simvastatin 10 MG Delayed Release Oral Tablet [Simvastatin Bluefish] Box of 30 by Bluefish	OMOP484975	RxNorm Extension	Drug
Low-intensity statin	43177011	Simvastatin 10 MG Delayed Release Oral Tablet [SIMVASTATINE PFIZER] Box of 28 by Pfizer	OMOP486189	RxNorm Extension	Drug
Low-intensity statin	43177012	Simvastatin 10 MG Delayed Release Oral Tablet [SIMVASTATINE ZENTIVA]	OMOP487557	RxNorm Extension	Drug
Low-intensity statin	43183929	Pravastatin 10 MG Delayed Release Oral Tablet [PRAVASTATINE EG]	OMOP492678	RxNorm Extension	Drug
Low-intensity statin	43183930	Pravastatin 10 MG Oral Tablet Box of 30	OMOP492687	RxNorm Extension	Drug
Low-intensity statin	43183931	Pravastatin 10 MG Oral Tablet [ELISOR] Box of 28	OMOP492690	RxNorm Extension	Drug
Low-intensity statin	43183932	Pravastatin 10 MG Oral Tablet [PRAVASTATINE PHR LAB]	OMOP492704	RxNorm Extension	Drug
Low-intensity statin	43183933	Pravastatin 10 MG Oral Tablet [PRAVASTATINE ZENTIVA] Box of 28 by Sanofi	OMOP492724	RxNorm Extension	Drug
Low-intensity statin	43183934	Pravastatin 20 MG [PRAVASTATINE ARROW]	OMOP492734	RxNorm Extension	Drug
Low-intensity statin	43183935	Pravastatin 20 MG [PRAVASTATINE BIOSTABILEX]	OMOP492737	RxNorm Extension	Drug
Low-intensity statin	43183936	Pravastatin 20 MG [PRAVASTATINE LBR]	OMOP492743	RxNorm Extension	Drug
Low-intensity statin	43183937	Pravastatin 20 MG [PRAVASTATINE TEVA]	OMOP492750	RxNorm Extension	Drug
Low-intensity statin	43183938	Pravastatin 20 MG Delayed Release Oral Tablet Box of 28	OMOP492755	RxNorm Extension	Drug
Low-intensity statin	43183939	Pravastatin 20 MG Delayed Release Oral Tablet Box of 84	OMOP492756	RxNorm Extension	Drug
Low-intensity statin	43183940	Pravastatin 20 MG Delayed Release Oral Tablet [PRAVASTATINE EG] Box of 84 by Eurogenerics	OMOP492766	RxNorm Extension	Drug
Low-intensity statin	43183941	Pravastatin 20 MG Delayed Release Oral Tablet [PRAVASTATINE EVOLUGEN] Box of 84	OMOP492770	RxNorm Extension	Drug
Low-intensity statin	43183942	Pravastatin 20 MG Oral Tablet Box of 50	OMOP492778	RxNorm Extension	Drug
Low-intensity statin	43183943	Pravastatin 20 MG Oral Tablet Box of 84	OMOP492779	RxNorm Extension	Drug
Low-intensity statin	43183944	Pravastatin 20 MG Oral Tablet [ELISOR] Box of 50	OMOP492785	RxNorm Extension	Drug
Low-intensity statin	43183945	Pravastatin 20 MG Oral Tablet [PRAVASTATINE ACTAVIS] Box of 84 by Actavis	OMOP492799	RxNorm Extension	Drug
Low-intensity statin	43183946	Pravastatin 20 MG Oral Tablet [PRAVASTATINE ALS]	OMOP492806	RxNorm Extension	Drug
Low-intensity statin	43183947	Pravastatin 20 MG Oral Tablet [PRAVASTATINE ALTER] Box of 28 by Alter	OMOP492815	RxNorm Extension	Drug
Low-intensity statin	43183948	Pravastatin 20 MG Oral Tablet [PRAVASTATINE ARROW]	OMOP492818	RxNorm Extension	Drug
Low-intensity statin	43183949	Pravastatin 20 MG Oral Tablet [PRAVASTATINE ARROW] Box of 28	OMOP492819	RxNorm Extension	Drug
Low-intensity statin	43183950	Pravastatin 20 MG Oral Tablet [PRAVASTATINE ARROW] Box of 84	OMOP492823	RxNorm Extension	Drug
Low-intensity statin	43183951	Pravastatin 20 MG Oral Tablet [PRAVASTATINE ARROW GENERIQUES] Box of 50	OMOP492829	RxNorm Extension	Drug
Low-intensity statin	43183952	Pravastatin 20 MG Oral Tablet [PRAVASTATINE ARROW GENERIQUES] Box of 84 by Arrow	OMOP492832	RxNorm Extension	Drug
Low-intensity statin	43183953	Pravastatin 20 MG Oral Tablet [PRAVASTATINE BIOSTABILEX] Box of 90	OMOP492837	RxNorm Extension	Drug
Low-intensity statin	43183954	Pravastatin 20 MG Oral Tablet [PRAVASTATINE CRISTERS] Box of 28	OMOP492840	RxNorm Extension	Drug
Low-intensity statin	43183955	Pravastatin 20 MG Oral Tablet [PRAVASTATINE CRISTERS] Box of 28 by Cristers	OMOP492841	RxNorm Extension	Drug
Low-intensity statin	43183956	Pravastatin 20 MG Oral Tablet [PRAVASTATINE ISOMED] Box of 90 by TEVA	OMOP492852	RxNorm Extension	Drug
Low-intensity statin	43183957	Pravastatin 20 MG Oral Tablet [PRAVASTATINE LBR] Box of 28 by Bouchara-Recordati	OMOP492855	RxNorm Extension	Drug
Low-intensity statin	43183958	Pravastatin 20 MG Oral Tablet [PRAVASTATINE PHR LAB] Box of 28	OMOP492860	RxNorm Extension	Drug
Low-intensity statin	43183959	Pravastatin 20 MG Oral Tablet [PRAVASTATINE TEVA] Box of 28	OMOP492887	RxNorm Extension	Drug
Low-intensity statin	43183960	Pravastatin 20 MG Oral Tablet [PRAVASTATINE ZENTIVA]	OMOP492892	RxNorm Extension	Drug
Low-intensity statin	43183961	Pravastatin 20 MG Oral Tablet [PRAVASTATINE ZENTIVA] Box of 84 by Sanofi	OMOP492896	RxNorm Extension	Drug
Low-intensity statin	43183962	Pravastatin 20 MG Oral Tablet [VASTEN] Box of 28 by Sanofi	OMOP492905	RxNorm Extension	Drug
Low-intensity statin	43184400	fluvastatin 20 MG [FLUVASTATINE ARROW]	OMOP496924	RxNorm Extension	Drug
Low-intensity statin	43184401	fluvastatin 20 MG Oral Capsule [FLUVASTATINE EG] Box of 90 by Eurogenerics	OMOP496954	RxNorm Extension	Drug
Low-intensity statin	43184402	fluvastatin 20 MG Oral Capsule [FLUVASTATINE ISOMED] Box of 90	OMOP496961	RxNorm Extension	Drug
Low-intensity statin	43184403	fluvastatin 20 MG Oral Capsule [FLUVASTATINE QUALIMED] Box of 90	OMOP496973	RxNorm Extension	Drug
Low-intensity statin	43184404	fluvastatin 20 MG Oral Capsule [FLUVASTATINE RATIOPHARM] Box of 90	OMOP496978	RxNorm Extension	Drug
Low-intensity statin	43184405	fluvastatin 20 MG Oral Capsule [FLUVASTATINE SANDOZ] Box of 30 by Sandoz	OMOP496982	RxNorm Extension	Drug
Low-intensity statin	43184406	fluvastatin 20 MG Oral Capsule [FLUVASTATINE SANDOZ] Box of 90 by Sandoz	OMOP496984	RxNorm Extension	Drug
Low-intensity statin	43184407	fluvastatin 20 MG Oral Capsule [FRACTAL] Box of 30	OMOP496999	RxNorm Extension	Drug
Low-intensity statin	43184408	fluvastatin 20 MG Oral Capsule [Lescol] Box of 30 by NOVARTIS PHARMA	OMOP497004	RxNorm Extension	Drug
Low-intensity statin	43184409	fluvastatin 40 MG Oral Capsule [FLUVASTATINE ARROW]	OMOP497023	RxNorm Extension	Drug
Low-intensity statin	43184410	fluvastatin 40 MG Oral Capsule [FLUVASTATINE BIOGARAN] Box of 30	OMOP497030	RxNorm Extension	Drug
Low-intensity statin	43184411	fluvastatin 40 MG Oral Capsule [FLUVASTATINE BIOGARAN] Box of 30 by Biogaran	OMOP497031	RxNorm Extension	Drug
Low-intensity statin	43184412	fluvastatin 40 MG Oral Capsule [FLUVASTATINE BIOGARAN] Box of 90	OMOP497032	RxNorm Extension	Drug
Low-intensity statin	43184413	fluvastatin 40 MG Oral Capsule [FLUVASTATINE MYLAN] Box of 30 by Mylan	OMOP497051	RxNorm Extension	Drug
Low-intensity statin	43184414	fluvastatin 40 MG Oral Capsule [FLUVASTATINE QUALIMED] Box of 30	OMOP497055	RxNorm Extension	Drug
Low-intensity statin	43184415	fluvastatin 40 MG Oral Capsule [FLUVASTATINE RATIOPHARM] Box of 90	OMOP497060	RxNorm Extension	Drug
Low-intensity statin	43184416	fluvastatin 40 MG Oral Capsule [FLUVASTATINE RATIOPHARM] Box of 90 by Ratiopharm	OMOP497062	RxNorm Extension	Drug
Low-intensity statin	43184417	fluvastatin 40 MG Oral Capsule [FLUVASTATINE SANDOZ]	OMOP497063	RxNorm Extension	Drug
Low-intensity statin	43184418	fluvastatin 40 MG Oral Capsule [FRACTAL] Box of 90	OMOP497087	RxNorm Extension	Drug
Low-intensity statin	43184419	fluvastatin 40 MG Oral Capsule [FRACTAL] Box of 90 by Pierre Fabre	OMOP497088	RxNorm Extension	Drug
Low-intensity statin	43184420	fluvastatin 40 MG Oral Capsule [Lescol] Box of 90 by NOVARTIS PHARMA	OMOP497091	RxNorm Extension	Drug
Low-intensity statin	43187982	Simvastatin 10 MG [SIMVASTATINE BOUCHARA RECORDATI]	OMOP482382	RxNorm Extension	Drug
Low-intensity statin	43187983	Simvastatin 10 MG [SIMVASTATINE MYLAN]	OMOP482648	RxNorm Extension	Drug
Low-intensity statin	43187984	Simvastatin 10 MG [SIMVASTATINE PFIZER]	OMOP482712	RxNorm Extension	Drug
Low-intensity statin	43187985	Simvastatin 10 MG Delayed Release Oral Tablet [SIMVASTATINE ARROW LAB]	OMOP484176	RxNorm Extension	Drug
Low-intensity statin	43187986	Simvastatin 10 MG Delayed Release Oral Tablet [SIMVASTATINE BOUCHARA RECORDATI]	OMOP485021	RxNorm Extension	Drug
Low-intensity statin	43187987	Simvastatin 10 MG Delayed Release Oral Tablet [SIMVASTATINE MYLAN]	OMOP485725	RxNorm Extension	Drug
Low-intensity statin	43194956	Pravastatin 10 MG [PRAVASTATINE ACCORD]	OMOP492657	RxNorm Extension	Drug
Low-intensity statin	43194957	Pravastatin 10 MG [PRAVASTATINE ARROW GENERIQUES]	OMOP492659	RxNorm Extension	Drug
Low-intensity statin	43194958	Pravastatin 10 MG [PRAVASTATINE EVOLUGEN]	OMOP492664	RxNorm Extension	Drug
Low-intensity statin	43194959	Pravastatin 10 MG [VASTEN]	OMOP492672	RxNorm Extension	Drug
Low-intensity statin	43194960	Pravastatin 10 MG Oral Tablet [PRAVASTATINE ACCORD]	OMOP492692	RxNorm Extension	Drug
Low-intensity statin	43194961	Pravastatin 10 MG Oral Tablet [PRAVASTATINE ACCORD] Box of 28	OMOP492693	RxNorm Extension	Drug
Low-intensity statin	43194962	Pravastatin 10 MG Oral Tablet [PRAVASTATINE ARROW GENERIQUES] Box of 28 by Arrow	OMOP492700	RxNorm Extension	Drug
Low-intensity statin	43194963	Pravastatin 20 MG [ELISOR]	OMOP492728	RxNorm Extension	Drug
Low-intensity statin	43194964	Pravastatin 20 MG [PRAVASTATINE ACCORD]	OMOP492729	RxNorm Extension	Drug
Low-intensity statin	43194965	Pravastatin 20 MG [PRAVASTATINE MYLAN]	OMOP492744	RxNorm Extension	Drug
Low-intensity statin	43194966	Pravastatin 20 MG [PRAVASTATINE RPG]	OMOP492748	RxNorm Extension	Drug
Low-intensity statin	43194967	Pravastatin 20 MG Oral Tablet [ELISOR] Box of 84	OMOP492787	RxNorm Extension	Drug
Low-intensity statin	43194968	Pravastatin 20 MG Oral Tablet [PRAVASTATINE ACCORD] Box of 28	OMOP492790	RxNorm Extension	Drug
Low-intensity statin	43194969	Pravastatin 20 MG Oral Tablet [PRAVASTATINE ACTAVIS]	OMOP492795	RxNorm Extension	Drug
Low-intensity statin	43194970	Pravastatin 20 MG Oral Tablet [PRAVASTATINE ALMUS] Box of 84	OMOP492804	RxNorm Extension	Drug
Low-intensity statin	43194971	Pravastatin 20 MG Oral Tablet [PRAVASTATINE ALTER]	OMOP492811	RxNorm Extension	Drug
Low-intensity statin	43194972	Pravastatin 20 MG Oral Tablet [PRAVASTATINE ARROW] Box of 50 by Arrow	OMOP492822	RxNorm Extension	Drug
Low-intensity statin	43194973	Pravastatin 20 MG Oral Tablet [PRAVASTATINE ARROW GENERIQUES] Box of 50 by Arrow	OMOP492830	RxNorm Extension	Drug
Low-intensity statin	43194974	Pravastatin 20 MG Oral Tablet [PRAVASTATINE LBR] Box of 28	OMOP492854	RxNorm Extension	Drug
Low-intensity statin	43194975	Pravastatin 20 MG Oral Tablet [PRAVASTATINE LBR] Box of 84 by Bouchara-Recordati	OMOP492857	RxNorm Extension	Drug
Low-intensity statin	43194976	Pravastatin 20 MG Oral Tablet [PRAVASTATINE PHR LAB] Box of 28 by TEVA	OMOP492861	RxNorm Extension	Drug
Low-intensity statin	43194977	Pravastatin 20 MG Oral Tablet [PRAVASTATINE PHR LAB] Box of 84	OMOP492862	RxNorm Extension	Drug
Low-intensity statin	43194978	Pravastatin 20 MG Oral Tablet [PRAVASTATINE ZYDUS] Box of 84	OMOP492900	RxNorm Extension	Drug
Low-intensity statin	43194979	Pravastatin 20 MG Oral Tablet [PRAVASTATINE ZYDUS] Box of 84 by Zydus	OMOP492901	RxNorm Extension	Drug
Low-intensity statin	43195417	fluvastatin 20 MG [FLUVASTATINE BIOGARAN]	OMOP496925	RxNorm Extension	Drug
Low-intensity statin	43195418	fluvastatin 20 MG [FLUVASTATINE EG]	OMOP496926	RxNorm Extension	Drug
Low-intensity statin	43195419	fluvastatin 20 MG [FLUVASTATINE MYLAN]	OMOP496929	RxNorm Extension	Drug
Low-intensity statin	43195420	fluvastatin 20 MG [FLUVASTATINE RATIOPHARM]	OMOP496932	RxNorm Extension	Drug
Low-intensity statin	43195421	fluvastatin 20 MG [FLUVASTATINE ZYDUS]	OMOP496936	RxNorm Extension	Drug
Low-intensity statin	43195422	fluvastatin 20 MG Oral Capsule [FLUVASTATINE ARROW]	OMOP496939	RxNorm Extension	Drug
Low-intensity statin	43195423	fluvastatin 20 MG Oral Capsule [FLUVASTATINE BIOGARAN] Box of 90 by Biogaran	OMOP496949	RxNorm Extension	Drug
Low-intensity statin	43195424	fluvastatin 20 MG Oral Capsule [FLUVASTATINE MYLAN] Box of 30	OMOP496964	RxNorm Extension	Drug
Low-intensity statin	43195425	fluvastatin 20 MG Oral Capsule [FLUVASTATINE MYLAN] Box of 30 by Mylan	OMOP496965	RxNorm Extension	Drug
Low-intensity statin	43195426	fluvastatin 20 MG Oral Capsule [FLUVASTATINE MYLAN] Box of 90	OMOP496966	RxNorm Extension	Drug
Low-intensity statin	43195427	fluvastatin 20 MG Oral Capsule [FLUVASTATINE QUALIMED] Box of 30 by Qualimed	OMOP496972	RxNorm Extension	Drug
Low-intensity statin	43195428	fluvastatin 20 MG Oral Capsule [FLUVASTATINE TEVA] Box of 30 by TEVA	OMOP496987	RxNorm Extension	Drug
Low-intensity statin	43195429	fluvastatin 20 MG Oral Capsule [FLUVASTATINE ZENTIVA] Box of 30 by Sanofi	OMOP496992	RxNorm Extension	Drug
Low-intensity statin	43195430	fluvastatin 40 MG [FLUVASTATINE BIOGARAN]	OMOP497008	RxNorm Extension	Drug
Low-intensity statin	43195431	fluvastatin 40 MG [FLUVASTATINE ZYDUS]	OMOP497019	RxNorm Extension	Drug
Low-intensity statin	43195432	fluvastatin 40 MG Oral Capsule Box of 90	OMOP497022	RxNorm Extension	Drug
Low-intensity statin	43195433	fluvastatin 40 MG Oral Capsule [FLUVASTATINE ARROW] Box of 90 by Arrow	OMOP497027	RxNorm Extension	Drug
Low-intensity statin	43195434	fluvastatin 40 MG Oral Capsule [FLUVASTATINE EG]	OMOP497034	RxNorm Extension	Drug
Low-intensity statin	43195435	fluvastatin 40 MG Oral Capsule [FLUVASTATINE ZENTIVA] Box of 30	OMOP497076	RxNorm Extension	Drug
Low-intensity statin	43195436	fluvastatin 40 MG Oral Capsule [FLUVASTATINE ZYDUS] Box of 30	OMOP497081	RxNorm Extension	Drug
Low-intensity statin	43195437	fluvastatin 40 MG Oral Capsule [Lescol] Box of 90	OMOP497090	RxNorm Extension	Drug
Low-intensity statin	43199003	Simvastatin 10 MG [SIMVASTATINE TEVA]	OMOP483128	RxNorm Extension	Drug
Low-intensity statin	43199004	Simvastatin 10 MG [SIMVASTATINE ZENTIVA]	OMOP483206	RxNorm Extension	Drug
Low-intensity statin	43199005	Simvastatin 10 MG Delayed Release Oral Tablet	OMOP483394	RxNorm Extension	Drug
Low-intensity statin	43199006	Simvastatin 10 MG Delayed Release Oral Tablet Box of 30	OMOP483562	RxNorm Extension	Drug
Low-intensity statin	43199007	Simvastatin 10 MG Delayed Release Oral Tablet [SIMVASTATINE EG] Box of 30	OMOP485322	RxNorm Extension	Drug
Low-intensity statin	43199008	Simvastatin 10 MG Delayed Release Oral Tablet [SIMVASTATINE ISOMED]	OMOP485501	RxNorm Extension	Drug
Low-intensity statin	43199009	Simvastatin 10 MG Delayed Release Oral Tablet [SIMVASTATINE ISOMED] Box of 28	OMOP485592	RxNorm Extension	Drug
Low-intensity statin	43199010	Simvastatin 10 MG Delayed Release Oral Tablet [SIMVASTATINE MYLAN] Box of 28 by Mylan	OMOP485925	RxNorm Extension	Drug
Low-intensity statin	43199011	Simvastatin 10 MG Delayed Release Oral Tablet [SIMVASTATINE RATIOPHARM] Box of 28	OMOP486616	RxNorm Extension	Drug
Low-intensity statin	43199012	Simvastatin 10 MG Delayed Release Oral Tablet [SIMVASTATINE ZYDUS] Box of 30	OMOP487910	RxNorm Extension	Drug
Low-intensity statin	43205876	Pravastatin 10 MG [PRAVASTATINE ARROW]	OMOP492658	RxNorm Extension	Drug
Low-intensity statin	43205877	Pravastatin 10 MG Delayed Release Oral Tablet [PRAVASTATINE BIOGARAN]	OMOP492675	RxNorm Extension	Drug
Low-intensity statin	43205878	Pravastatin 10 MG Oral Tablet [ELISOR] Box of 28 by Bristol Myers Squibb	OMOP492691	RxNorm Extension	Drug
Low-intensity statin	43205879	Pravastatin 10 MG Oral Tablet [PRAVASTATINE TEVA]	OMOP492718	RxNorm Extension	Drug
Low-intensity statin	43205880	Pravastatin 20 MG [PRAVASTATINE ISOMED]	OMOP492742	RxNorm Extension	Drug
Low-intensity statin	43205881	Pravastatin 20 MG [PRAVASTATINE PHR LAB]	OMOP492745	RxNorm Extension	Drug
Low-intensity statin	43205882	Pravastatin 20 MG Delayed Release Oral Tablet [PRAVASTATINE BIOGARAN] Box of 28	OMOP492758	RxNorm Extension	Drug
Low-intensity statin	43205883	Pravastatin 20 MG Delayed Release Oral Tablet [PRAVASTATINE EG] Box of 28	OMOP492763	RxNorm Extension	Drug
Low-intensity statin	43205884	Pravastatin 20 MG Delayed Release Oral Tablet [PRAVASTATINE EG] Box of 28 by Eurogenerics	OMOP492764	RxNorm Extension	Drug
Low-intensity statin	43205885	Pravastatin 20 MG Delayed Release Oral Tablet [PRAVASTATINE EG] Box of 84	OMOP492765	RxNorm Extension	Drug
Low-intensity statin	43205886	Pravastatin 20 MG Delayed Release Oral Tablet [PRAVASTATINE MYLAN] Box of 28 by Mylan	OMOP492774	RxNorm Extension	Drug
Low-intensity statin	43205887	Pravastatin 20 MG Oral Tablet [PRAVASTATINE ACCORD] Box of 84 by ACCORD HEALTHCARE (ROYAUME UNI)	OMOP492794	RxNorm Extension	Drug
Low-intensity statin	43205888	Pravastatin 20 MG Oral Tablet [PRAVASTATINE ACTAVIS] Box of 28	OMOP492796	RxNorm Extension	Drug
Low-intensity statin	43205889	Pravastatin 20 MG Oral Tablet [PRAVASTATINE ALMUS] Box of 28	OMOP492801	RxNorm Extension	Drug
Low-intensity statin	43205890	Pravastatin 20 MG Oral Tablet [PRAVASTATINE ALMUS] Box of 28 by Arrow	OMOP492803	RxNorm Extension	Drug
Low-intensity statin	43205891	Pravastatin 20 MG Oral Tablet [PRAVASTATINE ALS] Box of 28 by TEVA	OMOP492808	RxNorm Extension	Drug
Low-intensity statin	43205892	Pravastatin 20 MG Oral Tablet [PRAVASTATINE ARROW] Box of 50	OMOP492821	RxNorm Extension	Drug
Low-intensity statin	43205893	Pravastatin 20 MG Oral Tablet [PRAVASTATINE BIOSTABILEX]	OMOP492833	RxNorm Extension	Drug
Low-intensity statin	43205894	Pravastatin 20 MG Oral Tablet [PRAVASTATINE BIOSTABILEX] Box of 28	OMOP492834	RxNorm Extension	Drug
Low-intensity statin	43205895	Pravastatin 20 MG Oral Tablet [PRAVASTATINE CRISTERS] Box of 84 by Cristers	OMOP492843	RxNorm Extension	Drug
Low-intensity statin	43205896	Pravastatin 20 MG Oral Tablet [PRAVASTATINE RPG]	OMOP492875	RxNorm Extension	Drug
Low-intensity statin	43205897	Pravastatin 20 MG Oral Tablet [PRAVASTATINE SANDOZ] Box of 30 by Sandoz	OMOP492883	RxNorm Extension	Drug
Low-intensity statin	43205898	Pravastatin 20 MG Oral Tablet [VASTEN] Box of 28	OMOP492904	RxNorm Extension	Drug
Low-intensity statin	43206319	fluvastatin 20 MG [FLUVASTATINE SANDOZ]	OMOP496933	RxNorm Extension	Drug
Low-intensity statin	43206320	fluvastatin 20 MG [FRACTAL]	OMOP496937	RxNorm Extension	Drug
Low-intensity statin	43206321	fluvastatin 20 MG Oral Capsule [FLUVASTATINE EG] Box of 90	OMOP496953	RxNorm Extension	Drug
Low-intensity statin	43206322	fluvastatin 20 MG Oral Capsule [FLUVASTATINE QUALIMED]	OMOP496968	RxNorm Extension	Drug
Low-intensity statin	43206323	fluvastatin 20 MG Oral Capsule [FLUVASTATINE TEVA]	OMOP496985	RxNorm Extension	Drug
Low-intensity statin	43206324	fluvastatin 20 MG Oral Capsule [FRACTAL] Box of 90 by Pierre Fabre	OMOP497003	RxNorm Extension	Drug
Low-intensity statin	43206325	fluvastatin 40 MG Oral Capsule [FLUVASTATINE ARROW] Box of 30	OMOP497024	RxNorm Extension	Drug
Low-intensity statin	43206326	fluvastatin 40 MG Oral Capsule [FLUVASTATINE EG] Box of 90 by Eurogenerics	OMOP497038	RxNorm Extension	Drug
Low-intensity statin	43206327	fluvastatin 40 MG Oral Capsule [FLUVASTATINE EVOLUGEN]	OMOP497040	RxNorm Extension	Drug
Low-intensity statin	43206328	fluvastatin 40 MG Oral Capsule [FLUVASTATINE ISOMED] Box of 30	OMOP497044	RxNorm Extension	Drug
Low-intensity statin	43206329	fluvastatin 40 MG Oral Capsule [FLUVASTATINE ISOMED] Box of 90 by TEVA	OMOP497047	RxNorm Extension	Drug
Low-intensity statin	43206330	fluvastatin 40 MG Oral Capsule [FLUVASTATINE QUALIMED] Box of 30 by Qualimed	OMOP497056	RxNorm Extension	Drug
Low-intensity statin	43206331	fluvastatin 40 MG Oral Capsule [FLUVASTATINE ZENTIVA] Box of 90	OMOP497078	RxNorm Extension	Drug
Low-intensity statin	43206332	fluvastatin 40 MG Oral Capsule [FLUVASTATINE ZYDUS]	OMOP497080	RxNorm Extension	Drug
Low-intensity statin	43206333	fluvastatin 40 MG Oral Capsule [FRACTAL]	OMOP497083	RxNorm Extension	Drug
Low-intensity statin	43206334	fluvastatin 40 MG Oral Capsule [Lescol] Box of 30 by NOVARTIS PHARMA	OMOP497089	RxNorm Extension	Drug
Low-intensity statin	43209793	Simvastatin 10 MG [SIMVASTATINE ARROW LAB]	OMOP482160	RxNorm Extension	Drug
Low-intensity statin	43209794	Simvastatin 10 MG [SIMVASTATINE RATIOPHARM]	OMOP482890	RxNorm Extension	Drug
Low-intensity statin	43209795	Simvastatin 10 MG Delayed Release Oral Tablet Box of 28	OMOP483486	RxNorm Extension	Drug
Low-intensity statin	43209796	Simvastatin 10 MG Delayed Release Oral Tablet [SIMVASTATINE ARROW]	OMOP483879	RxNorm Extension	Drug
Low-intensity statin	43209797	Simvastatin 10 MG Delayed Release Oral Tablet [SIMVASTATINE ARROW] Box of 30 by Arrow	OMOP484086	RxNorm Extension	Drug
Low-intensity statin	43209798	Simvastatin 10 MG Delayed Release Oral Tablet [SIMVASTATINE BIOGARAN] Box of 28	OMOP484666	RxNorm Extension	Drug
Low-intensity statin	43209799	Simvastatin 10 MG Delayed Release Oral Tablet [SIMVASTATINE BOUCHARA RECORDATI] Box of 28 by Bouchara-Recordati	OMOP485161	RxNorm Extension	Drug
Low-intensity statin	43209800	Simvastatin 10 MG Delayed Release Oral Tablet [SIMVASTATINE SANDOZ] Box of 28	OMOP487147	RxNorm Extension	Drug
Low-intensity statin	43209801	Simvastatin 10 MG Delayed Release Oral Tablet [SIMVASTATINE ZENTIVA] Box of 28 by Sanofi	OMOP487711	RxNorm Extension	Drug
Low-intensity statin	43216779	Pravastatin 10 MG [ELISOR]	OMOP492656	RxNorm Extension	Drug
Low-intensity statin	43216780	Pravastatin 10 MG [PRAVASTATINE EG]	OMOP492663	RxNorm Extension	Drug
Low-intensity statin	43216781	Pravastatin 10 MG Delayed Release Oral Tablet Box of 28	OMOP492674	RxNorm Extension	Drug
Low-intensity statin	43216782	Pravastatin 10 MG Delayed Release Oral Tablet [PRAVASTATINE MYLAN] Box of 28	OMOP492685	RxNorm Extension	Drug
Low-intensity statin	43216783	Pravastatin 10 MG Delayed Release Oral Tablet [PRAVASTATINE MYLAN] Box of 28 by Mylan	OMOP492686	RxNorm Extension	Drug
Low-intensity statin	43216784	Pravastatin 10 MG Oral Tablet [ELISOR]	OMOP492688	RxNorm Extension	Drug
Low-intensity statin	43216785	Pravastatin 10 MG Oral Tablet [PRAVASTATINE ACCORD] Box of 28 by ACCORD HEALTHCARE (ROYAUME UNI)	OMOP492694	RxNorm Extension	Drug
Low-intensity statin	43216786	Pravastatin 10 MG Oral Tablet [PRAVASTATINE ARROW]	OMOP492695	RxNorm Extension	Drug
Low-intensity statin	43216787	Pravastatin 10 MG Oral Tablet [PRAVASTATINE RATIOPHARM]	OMOP492712	RxNorm Extension	Drug
Low-intensity statin	43216788	Pravastatin 10 MG Oral Tablet [VASTEN]	OMOP492725	RxNorm Extension	Drug
Low-intensity statin	43216789	Pravastatin 10 MG Oral Tablet [VASTEN] Box of 28 by Sanofi	OMOP492727	RxNorm Extension	Drug
Low-intensity statin	43216790	Pravastatin 20 MG [PRAVASTATINE ALMUS]	OMOP492731	RxNorm Extension	Drug
Low-intensity statin	43216791	Pravastatin 20 MG [PRAVASTATINE EG]	OMOP492739	RxNorm Extension	Drug
Low-intensity statin	43216792	Pravastatin 20 MG [PRAVASTATINE RATIO]	OMOP492746	RxNorm Extension	Drug
Low-intensity statin	43216793	Pravastatin 20 MG Delayed Release Oral Tablet	OMOP492754	RxNorm Extension	Drug
Low-intensity statin	43216794	Pravastatin 20 MG Delayed Release Oral Tablet [PRAVASTATINE BIOGARAN] Box of 84 by Biogaran	OMOP492761	RxNorm Extension	Drug
Low-intensity statin	43216795	Pravastatin 20 MG Delayed Release Oral Tablet [PRAVASTATINE EG]	OMOP492762	RxNorm Extension	Drug
Low-intensity statin	43216796	Pravastatin 20 MG Delayed Release Oral Tablet [PRAVASTATINE EVOLUGEN] Box of 84 by Evolupharm	OMOP492771	RxNorm Extension	Drug
Low-intensity statin	43216797	Pravastatin 20 MG Delayed Release Oral Tablet [PRAVASTATINE MYLAN]	OMOP492772	RxNorm Extension	Drug
Low-intensity statin	43216798	Pravastatin 20 MG Oral Tablet [PRAVASTATINE ALMUS]	OMOP492800	RxNorm Extension	Drug
Low-intensity statin	43216799	Pravastatin 20 MG Oral Tablet [PRAVASTATINE ALS] Box of 84	OMOP492809	RxNorm Extension	Drug
Low-intensity statin	43216800	Pravastatin 20 MG Oral Tablet [PRAVASTATINE ALS] Box of 84 by TEVA	OMOP492810	RxNorm Extension	Drug
Low-intensity statin	43216801	Pravastatin 20 MG Oral Tablet [PRAVASTATINE ARROW] Box of 84 by Arrow	OMOP492824	RxNorm Extension	Drug
Low-intensity statin	43216802	Pravastatin 20 MG Oral Tablet [PRAVASTATINE GERDA]	OMOP492844	RxNorm Extension	Drug
Low-intensity statin	43216803	Pravastatin 20 MG Oral Tablet [PRAVASTATINE GERDA] Box of 28 by Gerda	OMOP492846	RxNorm Extension	Drug
Low-intensity statin	43216804	Pravastatin 20 MG Oral Tablet [PRAVASTATINE LBR] Box of 84	OMOP492856	RxNorm Extension	Drug
Low-intensity statin	43216805	Pravastatin 20 MG Oral Tablet [PRAVASTATINE RATIOPHARM] Box of 28 by TEVA	OMOP492866	RxNorm Extension	Drug
Low-intensity statin	43216806	Pravastatin 20 MG Oral Tablet [PRAVASTATINE RATIOPHARM] Box of 28	OMOP492871	RxNorm Extension	Drug
Low-intensity statin	43216807	Pravastatin 20 MG Oral Tablet [PRAVASTATINE RPG] Box of 84	OMOP492878	RxNorm Extension	Drug
Low-intensity statin	43216808	Pravastatin 20 MG Oral Tablet [PRAVASTATINE SANDOZ] Box of 30	OMOP492882	RxNorm Extension	Drug
Low-intensity statin	43217269	fluvastatin 20 MG [FLUVASTATINE EVOLUGEN]	OMOP496927	RxNorm Extension	Drug
Low-intensity statin	43217270	fluvastatin 20 MG [FLUVASTATINE TEVA]	OMOP496934	RxNorm Extension	Drug
Low-intensity statin	43217271	fluvastatin 20 MG Oral Capsule [FLUVASTATINE EVOLUGEN]	OMOP496955	RxNorm Extension	Drug
Low-intensity statin	43217272	fluvastatin 20 MG Oral Capsule [FLUVASTATINE EVOLUGEN] Box of 30	OMOP496956	RxNorm Extension	Drug
Low-intensity statin	43217273	fluvastatin 20 MG Oral Capsule [FLUVASTATINE SANDOZ] Box of 90	OMOP496983	RxNorm Extension	Drug
Low-intensity statin	43217274	fluvastatin 20 MG Oral Capsule [FLUVASTATINE TEVA] Box of 90	OMOP496988	RxNorm Extension	Drug
Low-intensity statin	43217275	fluvastatin 20 MG Oral Capsule [Lescol] Box of 90 by NOVARTIS PHARMA	OMOP497006	RxNorm Extension	Drug
Low-intensity statin	43217276	fluvastatin 40 MG [FLUVASTATINE EG]	OMOP497010	RxNorm Extension	Drug
Low-intensity statin	43217277	fluvastatin 40 MG Oral Capsule [FLUVASTATINE EVOLUGEN] Box of 30 by Evolupharm	OMOP497042	RxNorm Extension	Drug
Low-intensity statin	43217278	fluvastatin 40 MG Oral Capsule [FLUVASTATINE ISOMED] Box of 90	OMOP497046	RxNorm Extension	Drug
Low-intensity statin	43217279	fluvastatin 40 MG Oral Capsule [FLUVASTATINE MYLAN] Box of 90	OMOP497052	RxNorm Extension	Drug
Low-intensity statin	43217280	fluvastatin 40 MG Oral Capsule [FLUVASTATINE RATIOPHARM] Box of 30	OMOP497058	RxNorm Extension	Drug
Low-intensity statin	43217281	fluvastatin 40 MG Oral Capsule [FLUVASTATINE TEVA] Box of 30 by TEVA	OMOP497070	RxNorm Extension	Drug
Low-intensity statin	43217282	fluvastatin 40 MG Oral Capsule [FLUVASTATINE ZENTIVA] Box of 90 by Sanofi	OMOP497079	RxNorm Extension	Drug
Low-intensity statin	43217283	fluvastatin 40 MG Oral Capsule [FLUVASTATINE ZYDUS] Box of 30 by Zydus	OMOP497082	RxNorm Extension	Drug
Low-intensity statin	43255657	ezetimibe 10 MG / Simvastatin 10 MG Oral Tablet Box of 5	OMOP531310	RxNorm Extension	Drug
Low-intensity statin	43257232	Pravastatin 10 MG [Pravaccord]	OMOP545662	RxNorm Extension	Drug
Low-intensity statin	43257233	Pravastatin 10 MG Oral Tablet Box of 30 by Pharmacor	OMOP545684	RxNorm Extension	Drug
Low-intensity statin	43257234	Pravastatin 10 MG Oral Tablet Box of 30 by Chemmart	OMOP545686	RxNorm Extension	Drug
Low-intensity statin	43257235	Pravastatin 10 MG Oral Tablet Box of 30 by Actavis	OMOP545687	RxNorm Extension	Drug
Low-intensity statin	43257236	Pravastatin 10 MG Oral Tablet [Cholstat]	OMOP545697	RxNorm Extension	Drug
Low-intensity statin	43257237	Pravastatin 10 MG Oral Tablet [Pravastat]	OMOP545702	RxNorm Extension	Drug
Low-intensity statin	43257238	Pravastatin 10 MG Oral Tablet by Generic Health	OMOP545709	RxNorm Extension	Drug
Low-intensity statin	43257239	Pravastatin 10 MG Oral Tablet by Dr Reddy's	OMOP545710	RxNorm Extension	Drug
Low-intensity statin	43257249	Pravastatin 20 MG [Cholstat]	OMOP545801	RxNorm Extension	Drug
Low-intensity statin	43257250	Pravastatin 20 MG [Pravaccord]	OMOP545804	RxNorm Extension	Drug
Low-intensity statin	43257251	Pravastatin 20 MG [Redichol]	OMOP545805	RxNorm Extension	Drug
Low-intensity statin	43257252	Pravastatin 20 MG Oral Tablet Box of 30 by Sandoz	OMOP545813	RxNorm Extension	Drug
Low-intensity statin	43257253	Pravastatin 20 MG Oral Tablet by Pharmacor	OMOP545818	RxNorm Extension	Drug
Low-intensity statin	43257254	Pravastatin 20 MG Oral Tablet Box of 10	OMOP545824	RxNorm Extension	Drug
Low-intensity statin	43257255	Pravastatin 20 MG Oral Tablet Box of 100 by Apotex	OMOP545834	RxNorm Extension	Drug
Low-intensity statin	43257256	Pravastatin 20 MG Oral Tablet [Pravastat] Box of 30	OMOP545847	RxNorm Extension	Drug
Low-intensity statin	43257257	Pravastatin 20 MG Oral Tablet [Cholvastin] Box of 30	OMOP545854	RxNorm Extension	Drug
Low-intensity statin	43257258	Pravastatin 20 MG Oral Tablet [Cholpra] Box of 30	OMOP545878	RxNorm Extension	Drug
Low-intensity statin	43257259	Pravastatin 20 MG Oral Tablet [Pratin] Box of 100	OMOP545885	RxNorm Extension	Drug
Low-intensity statin	43257594	Simvastatin 10 MG [Simvar]	OMOP548931	RxNorm Extension	Drug
Low-intensity statin	43257595	Simvastatin 10 MG [Simvahexal]	OMOP548936	RxNorm Extension	Drug
Low-intensity statin	43257596	Simvastatin 10 MG Oral Tablet by Chemmart	OMOP548951	RxNorm Extension	Drug
Low-intensity statin	43257597	Simvastatin 10 MG Oral Tablet by SANDOZ	OMOP548954	RxNorm Extension	Drug
Low-intensity statin	43257598	Simvastatin 10 MG Oral Tablet Box of 30 by Genepharm	OMOP548960	RxNorm Extension	Drug
Low-intensity statin	43257599	Simvastatin 10 MG Oral Tablet Box of 30 by Auro	OMOP548961	RxNorm Extension	Drug
Low-intensity statin	43257600	Simvastatin 10 MG Oral Tablet Box of 30 by Generic Health	OMOP548967	RxNorm Extension	Drug
Low-intensity statin	43257601	Simvastatin 10 MG Oral Tablet Box of 30 by Sandoz	OMOP548970	RxNorm Extension	Drug
Low-intensity statin	43257602	Simvastatin 10 MG Oral Tablet Box of 30 by Genrx	OMOP548971	RxNorm Extension	Drug
Low-intensity statin	43257603	Simvastatin 10 MG Oral Tablet [Simvabell]	OMOP548979	RxNorm Extension	Drug
Low-intensity statin	43257604	Simvastatin 10 MG Oral Tablet [Simvabell] Box of 100	OMOP548981	RxNorm Extension	Drug
Low-intensity statin	43257605	Simvastatin 10 MG Oral Tablet [Simvar]	OMOP548986	RxNorm Extension	Drug
Low-intensity statin	43257606	Simvastatin 10 MG Oral Tablet [Simvacor]	OMOP549000	RxNorm Extension	Drug
Low-intensity statin	43257607	Simvastatin 10 MG Oral Tablet [Simvacor] Box of 100	OMOP549002	RxNorm Extension	Drug
Low-intensity statin	43257609	Simvastatin 10 MG / sitagliptin 100 MG Oral Tablet [Juvicor]	OMOP549017	RxNorm Extension	Drug
Low-intensity statin	43261002	ezetimibe 10 MG / Simvastatin 10 MG Oral Tablet [Vytorin] Box of 5	OMOP531312	RxNorm Extension	Drug
Low-intensity statin	43261003	ezetimibe 10 MG / Simvastatin 10 MG Oral Tablet [Vytorin] Box of 30	OMOP531314	RxNorm Extension	Drug
Low-intensity statin	43261144	fluvastatin 40 MG Oral Capsule [Vastin] Box of 28	OMOP532497	RxNorm Extension	Drug
Low-intensity statin	43262642	Pravastatin 10 MG Oral Tablet by Chemmart	OMOP545679	RxNorm Extension	Drug
Low-intensity statin	43262643	Pravastatin 10 MG Oral Tablet [Lipostat] Box of 30	OMOP545695	RxNorm Extension	Drug
Low-intensity statin	43262644	Pravastatin 10 MG Oral Tablet [Pravachol] Box of 30	OMOP545696	RxNorm Extension	Drug
Low-intensity statin	43262645	Pravastatin 10 MG Oral Tablet [Pravastat] Box of 30	OMOP545703	RxNorm Extension	Drug
Low-intensity statin	43262646	Pravastatin 10 MG Oral Tablet [Pravaccord]	OMOP545704	RxNorm Extension	Drug
Low-intensity statin	43262647	Pravastatin 10 MG Oral Tablet Box of 100 by Dr Reddy's	OMOP545717	RxNorm Extension	Drug
Low-intensity statin	43262648	Pravastatin 10 MG Oral Tablet [Cholpra] Box of 500	OMOP545735	RxNorm Extension	Drug
Low-intensity statin	43262649	Pravastatin 10 MG Oral Tablet [Pratin]	OMOP545736	RxNorm Extension	Drug
Low-intensity statin	43262650	Pravastatin 10 MG Oral Tablet [Pratin] Box of 90	OMOP545738	RxNorm Extension	Drug
Low-intensity statin	43262658	Pravastatin 20 MG Oral Tablet Box of 30 by Terry White Chemists	OMOP545828	RxNorm Extension	Drug
Low-intensity statin	43262659	Pravastatin 20 MG Oral Tablet [Vastoran] Box of 30	OMOP545837	RxNorm Extension	Drug
Low-intensity statin	43262660	Pravastatin 20 MG Oral Tablet [Cholstat] Box of 100	OMOP545843	RxNorm Extension	Drug
Low-intensity statin	43262661	Pravastatin 20 MG Oral Tablet [Prava]	OMOP545851	RxNorm Extension	Drug
Low-intensity statin	43262662	Pravastatin 20 MG Oral Tablet [Redichol] Box of 100	OMOP545869	RxNorm Extension	Drug
Low-intensity statin	43262663	Pravastatin 20 MG Oral Tablet [Redichol] Box of 500	OMOP545870	RxNorm Extension	Drug
Low-intensity statin	43262664	Pravastatin 20 MG Oral Tablet [Pratin] Box of 30	OMOP545883	RxNorm Extension	Drug
Low-intensity statin	43262981	Simvastatin 10 MG [Simvacor]	OMOP548938	RxNorm Extension	Drug
Low-intensity statin	43262982	Simvastatin 10 MG Oral Tablet by Genrx	OMOP548955	RxNorm Extension	Drug
Low-intensity statin	43262983	Simvastatin 10 MG Oral Tablet by Dr Reddy's	OMOP548957	RxNorm Extension	Drug
Low-intensity statin	43262984	Simvastatin 10 MG Oral Tablet Box of 30 by Pharmacor	OMOP548964	RxNorm Extension	Drug
Low-intensity statin	43262985	Simvastatin 10 MG Oral Tablet Box of 30 by Apotex	OMOP548972	RxNorm Extension	Drug
Low-intensity statin	43262986	Simvastatin 10 MG Oral Tablet Box of 30 by Dr Reddy's	OMOP548973	RxNorm Extension	Drug
Low-intensity statin	43262987	Simvastatin 10 MG Oral Tablet [Simvabell] Box of 250	OMOP548982	RxNorm Extension	Drug
Low-intensity statin	43262988	Simvastatin 10 MG Oral Tablet [Simvabell] Box of 300	OMOP548983	RxNorm Extension	Drug
Low-intensity statin	43262989	Simvastatin 10 MG Oral Tablet [Simvatrust]	OMOP548991	RxNorm Extension	Drug
Low-intensity statin	43262990	Simvastatin 10 MG Oral Tablet [Simvahexal] Box of 30	OMOP548996	RxNorm Extension	Drug
Low-intensity statin	43266474	ezetimibe 10 MG / Simvastatin 10 MG Oral Tablet Box of 10	OMOP531309	RxNorm Extension	Drug
Low-intensity statin	43266475	ezetimibe 10 MG / Simvastatin 10 MG Oral Tablet Box of 30	OMOP531311	RxNorm Extension	Drug
Low-intensity statin	43268096	Pravastatin 10 MG Oral Tablet Box of 30 by Terry White Chemists	OMOP545685	RxNorm Extension	Drug
Low-intensity statin	43268097	Pravastatin 10 MG Oral Tablet [Liprachol]	OMOP545699	RxNorm Extension	Drug
Low-intensity statin	43268098	Pravastatin 10 MG Oral Tablet [Pravaccord] Box of 30	OMOP545705	RxNorm Extension	Drug
Low-intensity statin	43268099	Pravastatin 10 MG Oral Tablet by Lupin	OMOP545708	RxNorm Extension	Drug
Low-intensity statin	43268100	Pravastatin 10 MG Oral Tablet Box of 100	OMOP545716	RxNorm Extension	Drug
Low-intensity statin	43268101	Pravastatin 10 MG Oral Tablet Box of 500 by Dr Reddy's	OMOP545718	RxNorm Extension	Drug
Low-intensity statin	43268102	Pravastatin 10 MG Oral Tablet [Redichol] Box of 90	OMOP545722	RxNorm Extension	Drug
Low-intensity statin	43268103	Pravastatin 10 MG Oral Tablet [Pravista] Box of 30	OMOP545726	RxNorm Extension	Drug
Low-intensity statin	43268104	Pravastatin 10 MG Oral Tablet [Pravista] Box of 500	OMOP545729	RxNorm Extension	Drug
Low-intensity statin	43268112	Pravastatin 20 MG [Cholpra]	OMOP545807	RxNorm Extension	Drug
Low-intensity statin	43268113	Pravastatin 20 MG [Pratin]	OMOP545808	RxNorm Extension	Drug
Low-intensity statin	43268114	Pravastatin 20 MG Oral Tablet by Hexal	OMOP545812	RxNorm Extension	Drug
Low-intensity statin	43268115	Pravastatin 20 MG Oral Tablet by APOTEX EUROPE (PAYS BAS)	OMOP545823	RxNorm Extension	Drug
Low-intensity statin	43268116	Pravastatin 20 MG Oral Tablet [Lipostat] Box of 30	OMOP545838	RxNorm Extension	Drug
Low-intensity statin	43268117	Pravastatin 20 MG Oral Tablet [Liprachol]	OMOP545844	RxNorm Extension	Drug
Low-intensity statin	43268118	Pravastatin 20 MG Oral Tablet [Pravaccord]	OMOP545848	RxNorm Extension	Drug
Low-intensity statin	43268119	Pravastatin 20 MG Oral Tablet [Pravaccord] Box of 30	OMOP545850	RxNorm Extension	Drug
Low-intensity statin	43268120	Pravastatin 20 MG Oral Tablet [Cholvastin]	OMOP545853	RxNorm Extension	Drug
Low-intensity statin	43268121	Pravastatin 20 MG Oral Tablet by Dr Reddy's	OMOP545857	RxNorm Extension	Drug
Low-intensity statin	43268122	Pravastatin 20 MG Oral Tablet Box of 30 by Dr Reddy's	OMOP545860	RxNorm Extension	Drug
Low-intensity statin	43268123	Pravastatin 20 MG Oral Tablet Box of 90 by Dr Reddy's	OMOP545861	RxNorm Extension	Drug
Low-intensity statin	43268124	Pravastatin 20 MG Oral Tablet [Redichol]	OMOP545865	RxNorm Extension	Drug
Low-intensity statin	43268125	Pravastatin 20 MG Oral Tablet [Redichol] Box of 30	OMOP545867	RxNorm Extension	Drug
Low-intensity statin	43268126	Pravastatin 20 MG Oral Tablet [Redichol] Box of 90	OMOP545868	RxNorm Extension	Drug
Low-intensity statin	43268127	Pravastatin 20 MG Oral Tablet [Pravista]	OMOP545871	RxNorm Extension	Drug
Low-intensity statin	43268128	Pravastatin 20 MG Oral Tablet [Cholpra]	OMOP545876	RxNorm Extension	Drug
Low-intensity statin	43268129	Pravastatin 20 MG Oral Tablet [Cholpra] Box of 90	OMOP545879	RxNorm Extension	Drug
Low-intensity statin	43268493	Simvastatin 10 MG [Simvabell]	OMOP548929	RxNorm Extension	Drug
Low-intensity statin	43268494	Simvastatin 10 MG [Simvatrust]	OMOP548934	RxNorm Extension	Drug
Low-intensity statin	43268495	Simvastatin 10 MG Oral Tablet by Auro	OMOP548945	RxNorm Extension	Drug
Low-intensity statin	43268496	Simvastatin 10 MG Oral Tablet by Apotex	OMOP548956	RxNorm Extension	Drug
Low-intensity statin	43268497	Simvastatin 10 MG Oral Tablet Box of 30 by Spirit	OMOP548963	RxNorm Extension	Drug
Low-intensity statin	43268498	Simvastatin 10 MG Oral Tablet Box of 300	OMOP548976	RxNorm Extension	Drug
Low-intensity statin	43268499	Simvastatin 10 MG Oral Tablet [Zimstat]	OMOP548989	RxNorm Extension	Drug
Low-intensity statin	43268500	Simvastatin 10 MG / sitagliptin 100 MG Oral Tablet Box of 28	OMOP549016	RxNorm Extension	Drug
Low-intensity statin	43273617	Pravastatin 10 MG [Pratin]	OMOP545666	RxNorm Extension	Drug
Low-intensity statin	43273618	Pravastatin 10 MG Oral Tablet Box of 30 by Sandoz	OMOP545671	RxNorm Extension	Drug
Low-intensity statin	43273619	Pravastatin 10 MG Oral Tablet Box of 90	OMOP545673	RxNorm Extension	Drug
Low-intensity statin	43273620	Pravastatin 10 MG Oral Tablet by Sterling	OMOP545676	RxNorm Extension	Drug
Low-intensity statin	43273621	Pravastatin 10 MG Oral Tablet Box of 30 by Apotex	OMOP545689	RxNorm Extension	Drug
Low-intensity statin	43273622	Pravastatin 10 MG Oral Tablet [Pravista]	OMOP545725	RxNorm Extension	Drug
Low-intensity statin	43273623	Pravastatin 10 MG Oral Tablet [Pravista] Box of 90	OMOP545727	RxNorm Extension	Drug
Low-intensity statin	43273624	Pravastatin 10 MG Oral Tablet [Pratin] Box of 500	OMOP545740	RxNorm Extension	Drug
Low-intensity statin	43273628	Pravastatin 20 MG [Liprachol]	OMOP545802	RxNorm Extension	Drug
Low-intensity statin	43273629	Pravastatin 20 MG Oral Tablet Box of 500	OMOP545815	RxNorm Extension	Drug
Low-intensity statin	43273630	Pravastatin 20 MG Oral Tablet by Genrx	OMOP545821	RxNorm Extension	Drug
Low-intensity statin	43273631	Pravastatin 20 MG Oral Tablet Box of 30 by Auro	OMOP545825	RxNorm Extension	Drug
Low-intensity statin	43273632	Pravastatin 20 MG Oral Tablet Box of 30 by Sterling	OMOP545826	RxNorm Extension	Drug
Low-intensity statin	43273633	Pravastatin 20 MG Oral Tablet Box of 30 by Pharmacor	OMOP545827	RxNorm Extension	Drug
Low-intensity statin	43273634	Pravastatin 20 MG Oral Tablet [Cholstat] Box of 30	OMOP545842	RxNorm Extension	Drug
Low-intensity statin	43273635	Pravastatin 20 MG Oral Tablet [Liprachol] Box of 30	OMOP545845	RxNorm Extension	Drug
Low-intensity statin	43273636	Pravastatin 20 MG Oral Tablet by Lupin	OMOP545855	RxNorm Extension	Drug
Low-intensity statin	43273637	Pravastatin 20 MG Oral Tablet Box of 100	OMOP545862	RxNorm Extension	Drug
Low-intensity statin	43273638	Pravastatin 20 MG Oral Tablet [Pravista] Box of 500	OMOP545875	RxNorm Extension	Drug
Low-intensity statin	43273639	Pravastatin 20 MG Oral Tablet [Cholpra] Box of 100	OMOP545880	RxNorm Extension	Drug
Low-intensity statin	43273640	Pravastatin 20 MG Oral Tablet [Pratin] Box of 90	OMOP545884	RxNorm Extension	Drug
Low-intensity statin	43273995	Simvastatin 10 MG [Simvasyn]	OMOP548935	RxNorm Extension	Drug
Low-intensity statin	43273996	Simvastatin 10 MG Oral Tablet Box of 180	OMOP548941	RxNorm Extension	Drug
Low-intensity statin	43273997	Simvastatin 10 MG Oral Tablet by Spirit	OMOP548947	RxNorm Extension	Drug
Low-intensity statin	43273998	Simvastatin 10 MG Oral Tablet by Pharmacor	OMOP548949	RxNorm Extension	Drug
Low-intensity statin	43273999	Simvastatin 10 MG Oral Tablet by Terry White Chemists	OMOP548950	RxNorm Extension	Drug
Low-intensity statin	43274000	Simvastatin 10 MG Oral Tablet Box of 30 by Sterling	OMOP548962	RxNorm Extension	Drug
Low-intensity statin	43274001	Simvastatin 10 MG Oral Tablet Box of 30 by Terry White Chemists	OMOP548965	RxNorm Extension	Drug
Low-intensity statin	43274002	Simvastatin 10 MG Oral Tablet [Simvar] Box of 30	OMOP548987	RxNorm Extension	Drug
Low-intensity statin	43274003	Simvastatin 10 MG Oral Tablet [Simvatrust] Box of 30	OMOP548992	RxNorm Extension	Drug
Low-intensity statin	43274004	Simvastatin 10 MG Oral Tablet [Simvacor] Box of 30	OMOP549001	RxNorm Extension	Drug
Low-intensity statin	43274009	Simvastatin 10 MG / sitagliptin 100 MG Oral Tablet [Juvicor] Box of 28	OMOP549018	RxNorm Extension	Drug
Low-intensity statin	43277602	fluvastatin 20 MG [Vastin]	OMOP532499	RxNorm Extension	Drug
Low-intensity statin	43279028	Pravastatin 10 MG [Liprachol]	OMOP545660	RxNorm Extension	Drug
Low-intensity statin	43279029	Pravastatin 10 MG [Redichol]	OMOP545663	RxNorm Extension	Drug
Low-intensity statin	43279030	Pravastatin 10 MG [Pravista]	OMOP545664	RxNorm Extension	Drug
Low-intensity statin	43279031	Pravastatin 10 MG [Cholpra]	OMOP545665	RxNorm Extension	Drug
Low-intensity statin	43279032	Pravastatin 10 MG Oral Tablet by Hexal	OMOP545670	RxNorm Extension	Drug
Low-intensity statin	43279033	Pravastatin 10 MG Oral Tablet Box of 100 by Apotex	OMOP545690	RxNorm Extension	Drug
Low-intensity statin	43279034	Pravastatin 10 MG Oral Tablet [Liprachol] Box of 30	OMOP545700	RxNorm Extension	Drug
Low-intensity statin	43279035	Pravastatin 10 MG Oral Tablet [Prava]	OMOP545706	RxNorm Extension	Drug
Low-intensity statin	43279036	Pravastatin 10 MG Oral Tablet Box of 90 by Dr Reddy's	OMOP545715	RxNorm Extension	Drug
Low-intensity statin	43279037	Pravastatin 10 MG Oral Tablet [Pravista] Box of 100	OMOP545728	RxNorm Extension	Drug
Low-intensity statin	43279038	Pravastatin 10 MG Oral Tablet [Cholpra] Box of 90	OMOP545733	RxNorm Extension	Drug
Low-intensity statin	43279046	Pravastatin 20 MG [Vastoran]	OMOP545799	RxNorm Extension	Drug
Low-intensity statin	43279047	Pravastatin 20 MG [Pravista]	OMOP545806	RxNorm Extension	Drug
Low-intensity statin	43279048	Pravastatin 20 MG [Cholvastin]	OMOP545810	RxNorm Extension	Drug
Low-intensity statin	43279049	Pravastatin 20 MG Oral Tablet by Auro	OMOP545816	RxNorm Extension	Drug
Low-intensity statin	43279050	Pravastatin 20 MG Oral Tablet by Chemmart	OMOP545820	RxNorm Extension	Drug
Low-intensity statin	43279051	Pravastatin 20 MG Oral Tablet Box of 30 by Genrx	OMOP545831	RxNorm Extension	Drug
Low-intensity statin	43279052	Pravastatin 20 MG Oral Tablet Box of 500 by Dr Reddy's	OMOP545864	RxNorm Extension	Drug
Low-intensity statin	43279363	Simvastatin 10 MG [Zimstat]	OMOP548933	RxNorm Extension	Drug
Low-intensity statin	43279364	Simvastatin 10 MG [Ransim]	OMOP548937	RxNorm Extension	Drug
Low-intensity statin	43279365	Simvastatin 10 MG Oral Tablet by Sterling	OMOP548946	RxNorm Extension	Drug
Low-intensity statin	43279366	Simvastatin 10 MG Oral Tablet by Generic Health	OMOP548952	RxNorm Extension	Drug
Low-intensity statin	43279367	Simvastatin 10 MG Oral Tablet [Simvabell] Box of 30	OMOP548980	RxNorm Extension	Drug
Low-intensity statin	43279368	Simvastatin 10 MG Oral Tablet [Lipex] Box of 30	OMOP548985	RxNorm Extension	Drug
Low-intensity statin	43279369	Simvastatin 10 MG Oral Tablet [Zimstat] Box of 30	OMOP548990	RxNorm Extension	Drug
Low-intensity statin	43279370	Simvastatin 10 MG Oral Tablet [Ransim]	OMOP548998	RxNorm Extension	Drug
Low-intensity statin	43279371	Simvastatin 10 MG Oral Tablet [Simvacor] Box of 180	OMOP549003	RxNorm Extension	Drug
Low-intensity statin	43282894	fluvastatin 20 MG Oral Capsule [Vastin]	OMOP532500	RxNorm Extension	Drug
Low-intensity statin	43284427	Pravastatin 10 MG [Pravastat]	OMOP545661	RxNorm Extension	Drug
Low-intensity statin	43284428	Pravastatin 10 MG Oral Tablet Box of 30 by Hexal	OMOP545672	RxNorm Extension	Drug
Low-intensity statin	43284429	Pravastatin 10 MG Oral Tablet by Auro	OMOP545675	RxNorm Extension	Drug
Low-intensity statin	43284430	Pravastatin 10 MG Oral Tablet by Pharmacor	OMOP545677	RxNorm Extension	Drug
Low-intensity statin	43284431	Pravastatin 10 MG Oral Tablet Box of 30 by Auro	OMOP545682	RxNorm Extension	Drug
Low-intensity statin	43284432	Pravastatin 10 MG Oral Tablet Box of 30 by Genrx	OMOP545688	RxNorm Extension	Drug
Low-intensity statin	43284433	Pravastatin 10 MG Oral Tablet Box of 500	OMOP545693	RxNorm Extension	Drug
Low-intensity statin	43284434	Pravastatin 10 MG Oral Tablet Box of 500 by Apotex	OMOP545694	RxNorm Extension	Drug
Low-intensity statin	43284435	Pravastatin 10 MG Oral Tablet Box of 30 by Lupin	OMOP545712	RxNorm Extension	Drug
Low-intensity statin	43284436	Pravastatin 10 MG Oral Tablet [Redichol] Box of 30	OMOP545721	RxNorm Extension	Drug
Low-intensity statin	43284437	Pravastatin 10 MG Oral Tablet [Cholpra] Box of 100	OMOP545734	RxNorm Extension	Drug
Low-intensity statin	43284438	Pravastatin 10 MG Oral Tablet [Pratin] Box of 30	OMOP545737	RxNorm Extension	Drug
Low-intensity statin	43284439	Pravastatin 10 MG Oral Tablet [Pratin] Box of 100	OMOP545739	RxNorm Extension	Drug
Low-intensity statin	43284441	Pravastatin 20 MG [Prava]	OMOP545809	RxNorm Extension	Drug
Low-intensity statin	43284442	Pravastatin 20 MG Oral Tablet Box of 30 by Hexal	OMOP545814	RxNorm Extension	Drug
Low-intensity statin	43284443	Pravastatin 20 MG Oral Tablet Box of 30 by Actavis	OMOP545830	RxNorm Extension	Drug
Low-intensity statin	43284444	Pravastatin 20 MG Oral Tablet [Pravastat]	OMOP545846	RxNorm Extension	Drug
Low-intensity statin	43284445	Pravastatin 20 MG Oral Tablet by Generic Health	OMOP545856	RxNorm Extension	Drug
Low-intensity statin	43284446	Pravastatin 20 MG Oral Tablet [Pravista] Box of 30	OMOP545872	RxNorm Extension	Drug
Low-intensity statin	43284447	Pravastatin 20 MG Oral Tablet [Cholpra] Box of 500	OMOP545881	RxNorm Extension	Drug
Low-intensity statin	43284448	Pravastatin 20 MG Oral Tablet [Pratin] Box of 500	OMOP545886	RxNorm Extension	Drug
Low-intensity statin	43284779	Simvastatin 10 MG Oral Tablet Box of 250	OMOP548942	RxNorm Extension	Drug
Low-intensity statin	43284780	Simvastatin 10 MG Oral Tablet by Pfizer	OMOP548953	RxNorm Extension	Drug
Low-intensity statin	43284781	Simvastatin 10 MG Oral Tablet Box of 30 by Synthon	OMOP548959	RxNorm Extension	Drug
Low-intensity statin	43284782	Simvastatin 10 MG Oral Tablet [Simvasyn]	OMOP548993	RxNorm Extension	Drug
Low-intensity statin	43288220	ezetimibe 10 MG / Simvastatin 10 MG Oral Tablet [Vytorin] Box of 10	OMOP531313	RxNorm Extension	Drug
Low-intensity statin	43288346	fluvastatin 40 MG Oral Capsule [Vastin]	OMOP532496	RxNorm Extension	Drug
Low-intensity statin	43289812	Pravastatin 10 MG Oral Tablet by Terry White Chemists	OMOP545678	RxNorm Extension	Drug
Low-intensity statin	43289813	Pravastatin 10 MG Oral Tablet by APOTEX EUROPE (PAYS BAS)	OMOP545681	RxNorm Extension	Drug
Low-intensity statin	43289814	Pravastatin 10 MG Oral Tablet [Cholstat] Box of 30	OMOP545698	RxNorm Extension	Drug
Low-intensity statin	43289815	Pravastatin 10 MG Oral Tablet [Prava] Box of 30	OMOP545707	RxNorm Extension	Drug
Low-intensity statin	43289816	Pravastatin 10 MG Oral Tablet Box of 30 by Generic Health	OMOP545713	RxNorm Extension	Drug
Low-intensity statin	43289817	Pravastatin 10 MG Oral Tablet [Redichol]	OMOP545720	RxNorm Extension	Drug
Low-intensity statin	43289818	Pravastatin 10 MG Oral Tablet [Redichol] Box of 500	OMOP545724	RxNorm Extension	Drug
Low-intensity statin	43289819	Pravastatin 10 MG Oral Tablet [Cholpra]	OMOP545731	RxNorm Extension	Drug
Low-intensity statin	43289820	Pravastatin 10 MG Oral Tablet [Cholpra] Box of 30	OMOP545732	RxNorm Extension	Drug
Low-intensity statin	43289828	Pravastatin 20 MG [Pravastat]	OMOP545803	RxNorm Extension	Drug
Low-intensity statin	43289829	Pravastatin 20 MG Oral Tablet by Sterling	OMOP545817	RxNorm Extension	Drug
Low-intensity statin	43289830	Pravastatin 20 MG Oral Tablet by Terry White Chemists	OMOP545819	RxNorm Extension	Drug
Low-intensity statin	43289831	Pravastatin 20 MG Oral Tablet Box of 30 by Chemmart	OMOP545829	RxNorm Extension	Drug
Low-intensity statin	43289832	Pravastatin 20 MG Oral Tablet Box of 30 by Apotex	OMOP545833	RxNorm Extension	Drug
Low-intensity statin	43289833	Pravastatin 20 MG Oral Tablet Box of 500 by Apotex	OMOP545835	RxNorm Extension	Drug
Low-intensity statin	43289834	Pravastatin 20 MG Oral Tablet [Pravachol] Box of 30	OMOP545839	RxNorm Extension	Drug
Low-intensity statin	43289835	Pravastatin 20 MG Oral Tablet [Cholstat]	OMOP545840	RxNorm Extension	Drug
Low-intensity statin	43289836	Pravastatin 20 MG Oral Tablet Box of 30 by Lupin	OMOP545858	RxNorm Extension	Drug
Low-intensity statin	43289837	Pravastatin 20 MG Oral Tablet Box of 30 by Generic Health	OMOP545859	RxNorm Extension	Drug
Low-intensity statin	43289838	Pravastatin 20 MG Oral Tablet Box of 100 by Dr Reddy's	OMOP545863	RxNorm Extension	Drug
Low-intensity statin	43289839	Pravastatin 20 MG Oral Tablet [Pravista] Box of 90	OMOP545873	RxNorm Extension	Drug
Low-intensity statin	43289840	Pravastatin 20 MG Oral Tablet [Pravista] Box of 100	OMOP545874	RxNorm Extension	Drug
Low-intensity statin	43289841	Pravastatin 20 MG Oral Tablet [Pratin]	OMOP545882	RxNorm Extension	Drug
Low-intensity statin	43290187	Simvastatin 10 MG Oral Tablet Box of 100	OMOP548940	RxNorm Extension	Drug
Low-intensity statin	43290188	Simvastatin 10 MG Oral Tablet by Synthon	OMOP548943	RxNorm Extension	Drug
Low-intensity statin	43290189	Simvastatin 10 MG Oral Tablet by Genepharm	OMOP548944	RxNorm Extension	Drug
Low-intensity statin	43290190	Simvastatin 10 MG Oral Tablet Box of 30 by Chemmart	OMOP548966	RxNorm Extension	Drug
Low-intensity statin	43290191	Simvastatin 10 MG Oral Tablet Box of 30 by Pfizer	OMOP548968	RxNorm Extension	Drug
Low-intensity statin	43290192	Simvastatin 10 MG Oral Tablet Box of 90	OMOP548974	RxNorm Extension	Drug
Low-intensity statin	43290193	Simvastatin 10 MG Oral Tablet Box of 90 by Spirit	OMOP548975	RxNorm Extension	Drug
Low-intensity statin	43290194	Simvastatin 10 MG Oral Tablet [Lipex]	OMOP548984	RxNorm Extension	Drug
Low-intensity statin	43290195	Simvastatin 10 MG Oral Tablet [Ransim] Box of 30	OMOP548999	RxNorm Extension	Drug
Low-intensity statin	43290197	Simvastatin 10 MG / sitagliptin 100 MG [Juvicor]	OMOP549015	RxNorm Extension	Drug
Low-intensity statin	43293795	fluvastatin 40 MG [Vastin]	OMOP532494	RxNorm Extension	Drug
Low-intensity statin	43293796	fluvastatin 20 MG Oral Capsule [Vastin] Box of 28	OMOP532501	RxNorm Extension	Drug
Low-intensity statin	43295257	Pravastatin 10 MG [Cholstat]	OMOP545659	RxNorm Extension	Drug
Low-intensity statin	43295258	Pravastatin 10 MG [Prava]	OMOP545668	RxNorm Extension	Drug
Low-intensity statin	43295259	Pravastatin 10 MG Oral Tablet by SANDOZ	OMOP545669	RxNorm Extension	Drug
Low-intensity statin	43295260	Pravastatin 10 MG Oral Tablet by Genrx	OMOP545680	RxNorm Extension	Drug
Low-intensity statin	43295261	Pravastatin 10 MG Oral Tablet Box of 30 by Sterling	OMOP545683	RxNorm Extension	Drug
Low-intensity statin	43295262	Pravastatin 10 MG Oral Tablet Box of 30 by Dr Reddy's	OMOP545714	RxNorm Extension	Drug
Low-intensity statin	43295263	Pravastatin 10 MG Oral Tablet [Redichol] Box of 100	OMOP545723	RxNorm Extension	Drug
Low-intensity statin	43295274	Pravastatin 20 MG Oral Tablet by SANDOZ	OMOP545811	RxNorm Extension	Drug
Low-intensity statin	43295275	Pravastatin 20 MG Oral Tablet [Vastoran]	OMOP545836	RxNorm Extension	Drug
Low-intensity statin	43295276	Pravastatin 20 MG Oral Tablet [Cholstat] Box of 10	OMOP545841	RxNorm Extension	Drug
Low-intensity statin	43295277	Pravastatin 20 MG Oral Tablet [Prava] Box of 30	OMOP545852	RxNorm Extension	Drug
Low-intensity statin	43295620	Simvastatin 10 MG [Lipex]	OMOP548930	RxNorm Extension	Drug
Low-intensity statin	43295621	Simvastatin 10 MG Oral Tablet Box of 300 by Spirit	OMOP548978	RxNorm Extension	Drug
Low-intensity statin	43295622	Simvastatin 10 MG Oral Tablet [Simvasyn] Box of 30	OMOP548994	RxNorm Extension	Drug
Low-intensity statin	43295623	Simvastatin 10 MG Oral Tablet [Simvahexal]	OMOP548995	RxNorm Extension	Drug
Low-intensity statin	43586829	Lovastatin 20 MG [Lovastatin Stada]	OMOP671288	RxNorm Extension	Drug
Low-intensity statin	43586830	Lovastatin 20 MG [Lovastatin-Saar]	OMOP671289	RxNorm Extension	Drug
Low-intensity statin	43586831	Lovastatin 20 MG Oral Tablet [Lovahexal] by Hexal	OMOP671293	RxNorm Extension	Drug
Low-intensity statin	43586832	Lovastatin 20 MG Oral Tablet [Lovastatin-Ratiopharm]	OMOP671309	RxNorm Extension	Drug
Low-intensity statin	43587320	Simvastatin 10 MG [Simvastatin Heumann]	OMOP679736	RxNorm Extension	Drug
Low-intensity statin	43587321	Simvastatin 10 MG [Simvastatin Al]	OMOP679749	RxNorm Extension	Drug
Low-intensity statin	43587322	Simvastatin 10 MG [Lipiduc]	OMOP679753	RxNorm Extension	Drug
Low-intensity statin	43587323	Simvastatin 10 MG [Simvastatin Real]	OMOP679757	RxNorm Extension	Drug
Low-intensity statin	43587324	Simvastatin 10 MG Oral Tablet [Simvastatin Amneal]	OMOP679783	RxNorm Extension	Drug
Low-intensity statin	43587325	Simvastatin 10 MG Oral Tablet [Simvastatin Aurobindo] by Aurobindo	OMOP679795	RxNorm Extension	Drug
Low-intensity statin	43587326	Simvastatin 10 MG Oral Tablet [Simvahexal] by Hexal	OMOP679796	RxNorm Extension	Drug
Low-intensity statin	43587327	Simvastatin 10 MG Oral Tablet [Simvastatin Q-Pharm] by Juta	OMOP679802	RxNorm Extension	Drug
Low-intensity statin	43587328	Simvastatin 10 MG Oral Tablet [Simva-Aristo]	OMOP679806	RxNorm Extension	Drug
Low-intensity statin	43587329	Simvastatin 10 MG Oral Tablet [Simvastatin-Ratiopharm]	OMOP679810	RxNorm Extension	Drug
Low-intensity statin	43587330	Simvastatin 10 MG Oral Tablet [Simvalip]	OMOP679839	RxNorm Extension	Drug
Low-intensity statin	43587422	Pravastatin 20 MG [Pravastatin Sandoz]	OMOP681613	RxNorm Extension	Drug
Low-intensity statin	43587423	Pravastatin 20 MG Oral Tablet [Lipifacil]	OMOP681636	RxNorm Extension	Drug
Low-intensity statin	43587424	Pravastatin 20 MG Oral Tablet [Pravastatin-Saar]	OMOP681674	RxNorm Extension	Drug
Low-intensity statin	43587427	Pravastatin 10 MG [Pravastatin Aaa]	OMOP681762	RxNorm Extension	Drug
Low-intensity statin	43587832	fluvastatin 20 MG [Fluvastatin Puren]	OMOP688828	RxNorm Extension	Drug
Low-intensity statin	43587833	fluvastatin 40 MG [Fluvastatin Hexal]	OMOP688864	RxNorm Extension	Drug
Low-intensity statin	43587834	fluvastatin 40 MG Oral Capsule [Fluvastatin Hexal] by Hexal	OMOP688882	RxNorm Extension	Drug
Low-intensity statin	43604923	Lovastatin 20 MG [Lovastatin - 1a Pharma]	OMOP671287	RxNorm Extension	Drug
Low-intensity statin	43604924	Lovastatin 20 MG Oral Tablet [Lovabeta] by Betapharm	OMOP671302	RxNorm Extension	Drug
Low-intensity statin	43605390	Simvastatin 10 MG [Simvastatin Aristo]	OMOP679752	RxNorm Extension	Drug
Low-intensity statin	43605391	Simvastatin 10 MG [Simvastatin-Teva]	OMOP679764	RxNorm Extension	Drug
Low-intensity statin	43605392	Simvastatin 10 MG Oral Tablet [Simvastatin Heumann]	OMOP679787	RxNorm Extension	Drug
Low-intensity statin	43605393	Simvastatin 10 MG Oral Tablet [Simvastatin Acis]	OMOP679791	RxNorm Extension	Drug
Low-intensity statin	43605394	Simvastatin 10 MG Oral Tablet [Simvastatin 1a Pharma] by 1 A	OMOP679833	RxNorm Extension	Drug
Low-intensity statin	43605395	Simvastatin 10 MG Oral Tablet [Simvastatin Real]	OMOP679834	RxNorm Extension	Drug
Low-intensity statin	43605399	ezetimibe 10 MG / Simvastatin 10 MG Oral Tablet [Zeklen] by Merck	OMOP679948	RxNorm Extension	Drug
Low-intensity statin	43605498	Pravastatin 20 MG Oral Tablet [Pravastatin Sandoz]	OMOP681645	RxNorm Extension	Drug
Low-intensity statin	43605499	Pravastatin 20 MG Oral Tablet [Pravastatin Abz]	OMOP681654	RxNorm Extension	Drug
Low-intensity statin	43605500	Pravastatin 20 MG Oral Tablet [Mevalotin Protect]	OMOP681660	RxNorm Extension	Drug
Low-intensity statin	43605503	Pravastatin 10 MG [Prava Basics]	OMOP681743	RxNorm Extension	Drug
Low-intensity statin	43605504	Pravastatin 10 MG [Pravalip]	OMOP681759	RxNorm Extension	Drug
Low-intensity statin	43605505	Pravastatin 10 MG [Pravagamma]	OMOP681760	RxNorm Extension	Drug
Low-intensity statin	43605506	Pravastatin 10 MG Oral Tablet [Prava Basics] by Basics	OMOP681773	RxNorm Extension	Drug
Low-intensity statin	43605507	Pravastatin 10 MG Oral Tablet [Prava-Teva]	OMOP681779	RxNorm Extension	Drug
Low-intensity statin	43605508	Pravastatin 10 MG Oral Tablet [Pravastatin-Ratiopharm]	OMOP681796	RxNorm Extension	Drug
Low-intensity statin	43605892	fluvastatin 40 MG Oral Capsule [Fluvastatin - 1a Pharma]	OMOP688870	RxNorm Extension	Drug
Low-intensity statin	43605893	fluvastatin 40 MG Oral Capsule [Locol]	OMOP688875	RxNorm Extension	Drug
Low-intensity statin	43622804	Lovastatin 20 MG Oral Tablet [Lovastatin Saar] by KRKA	OMOP671308	RxNorm Extension	Drug
Low-intensity statin	43623272	Simvastatin 10 MG [Simvastatin Sandoz]	OMOP679729	RxNorm Extension	Drug
Low-intensity statin	43623273	Simvastatin 10 MG Oral Tablet [Simvastatin Axcount] by Axcount Generika	OMOP679767	RxNorm Extension	Drug
Low-intensity statin	43623274	Simvastatin 10 MG Oral Tablet [Simvastatin Sandoz]	OMOP679775	RxNorm Extension	Drug
Low-intensity statin	43623275	Simvastatin 10 MG Oral Tablet [Simvadura]	OMOP679789	RxNorm Extension	Drug
Low-intensity statin	43623276	Simvastatin 10 MG Oral Tablet [Zocor] by Merck	OMOP679805	RxNorm Extension	Drug
Low-intensity statin	43623277	Simvastatin 10 MG Oral Tablet [Simva Basics] by Basics	OMOP679818	RxNorm Extension	Drug
Low-intensity statin	43623278	Simvastatin 10 MG Oral Tablet [Simvabeta] by Betapharm	OMOP679822	RxNorm Extension	Drug
Low-intensity statin	43623373	Pravastatin 20 MG Oral Tablet [Pravastatin-Ct]	OMOP681649	RxNorm Extension	Drug
Low-intensity statin	43623374	Pravastatin 20 MG Oral Tablet [PRAVASTATINE RATIOPHARM] by Ratiopharm	OMOP681666	RxNorm Extension	Drug
Low-intensity statin	43623380	Pravastatin 10 MG [Pravalich]	OMOP681742	RxNorm Extension	Drug
Low-intensity statin	43623381	Pravastatin 10 MG Oral Tablet [Pravastatin-1 A Pharma]	OMOP681774	RxNorm Extension	Drug
Low-intensity statin	43623382	Pravastatin 10 MG Oral Tablet [Pravasin Protect]	OMOP681783	RxNorm Extension	Drug
Low-intensity statin	43623383	Pravastatin 10 MG Oral Tablet [Pravastatin Aaa] by AAA-Pharma	OMOP681804	RxNorm Extension	Drug
Low-intensity statin	43623754	fluvastatin 20 MG [Fluvastatin Abz]	OMOP688830	RxNorm Extension	Drug
Low-intensity statin	43623755	fluvastatin 20 MG Oral Capsule [Fluvastatin Hexal] by Hexal	OMOP688849	RxNorm Extension	Drug
Low-intensity statin	43641026	Lovastatin 20 MG Oral Tablet [Lovastatin-Saar]	OMOP671307	RxNorm Extension	Drug
Low-intensity statin	43641027	Lovastatin 20 MG Oral Tablet [Lovastatin-Ratiopharm] by Ratiopharm	OMOP671310	RxNorm Extension	Drug
Low-intensity statin	43641455	Simvastatin 10 MG [Simvastatin Bluefish]	OMOP679732	RxNorm Extension	Drug
Low-intensity statin	43641456	Simvastatin 10 MG [Simvastatin Aurus]	OMOP679758	RxNorm Extension	Drug
Low-intensity statin	43641457	Simvastatin 10 MG [Simvagamma]	OMOP679761	RxNorm Extension	Drug
Low-intensity statin	43641458	Simvastatin 10 MG Oral Tablet [Simva Tad] by TAD	OMOP679800	RxNorm Extension	Drug
Low-intensity statin	43641459	Simvastatin 10 MG Oral Tablet [Simvastatin-Ct]	OMOP679808	RxNorm Extension	Drug
Low-intensity statin	43641460	Simvastatin 10 MG Oral Tablet [Simvastatin Al] by Aliud	OMOP679820	RxNorm Extension	Drug
Low-intensity statin	43641461	Simvastatin 10 MG Oral Tablet [Simvastatin Stada] by Stada	OMOP679842	RxNorm Extension	Drug
Low-intensity statin	43641576	Pravastatin 20 MG [Pravastatin Hexal]	OMOP681618	RxNorm Extension	Drug
Low-intensity statin	43641579	Pravastatin 10 MG Oral Tablet [Pravalich] by Winthrop	OMOP681771	RxNorm Extension	Drug
Low-intensity statin	43641580	Pravastatin 10 MG Oral Tablet [Pravastatin Dura] by Mylan	OMOP681795	RxNorm Extension	Drug
Low-intensity statin	43641995	fluvastatin 20 MG [Cranoc]	OMOP688825	RxNorm Extension	Drug
Low-intensity statin	43641996	fluvastatin 20 MG [Fluvastatin-Ct]	OMOP688834	RxNorm Extension	Drug
Low-intensity statin	43641997	fluvastatin 20 MG Oral Capsule [Fluvastatin Hexal]	OMOP688848	RxNorm Extension	Drug
Low-intensity statin	43641998	fluvastatin 20 MG Oral Capsule [Fluvastatin Al] by Aliud	OMOP688854	RxNorm Extension	Drug
Low-intensity statin	43641999	fluvastatin 40 MG [Fluvastatin-Ct]	OMOP688867	RxNorm Extension	Drug
Low-intensity statin	43642000	fluvastatin 40 MG Oral Capsule [Fluvastatin Puren] by Actavis	OMOP688880	RxNorm Extension	Drug
Low-intensity statin	43659148	Lovastatin 20 MG [Lovahexal]	OMOP671282	RxNorm Extension	Drug
Low-intensity statin	43659149	Lovastatin 20 MG Oral Tablet [Lovadura] by Mylan	OMOP671295	RxNorm Extension	Drug
Low-intensity statin	43659150	Lovastatin 20 MG Oral Tablet [Lovastatin Stada] by Stada	OMOP671306	RxNorm Extension	Drug
Low-intensity statin	43659636	Simvastatin 10 MG [Simvastatin Amneal]	OMOP679734	RxNorm Extension	Drug
Low-intensity statin	43659637	Simvastatin 10 MG [Simva-Aristo]	OMOP679743	RxNorm Extension	Drug
Low-intensity statin	43659638	Simvastatin 10 MG [Simvadoc]	OMOP679765	RxNorm Extension	Drug
Low-intensity statin	43659639	Simvastatin 10 MG Oral Tablet [Simvami] by Heumann	OMOP679771	RxNorm Extension	Drug
Low-intensity statin	43659640	Simvastatin 10 MG Oral Tablet [Simvastatin Hormosan] by Hormosan	OMOP679798	RxNorm Extension	Drug
Low-intensity statin	43659648	ezetimibe 10 MG / Simvastatin 10 MG Oral Tablet [Inegy]	OMOP679945	RxNorm Extension	Drug
Low-intensity statin	43659731	Pravastatin 20 MG [Pravasin Protect]	OMOP681616	RxNorm Extension	Drug
Low-intensity statin	43659732	Pravastatin 20 MG [Mevalotin Protect]	OMOP681622	RxNorm Extension	Drug
Low-intensity statin	43659733	Pravastatin 20 MG Oral Tablet [Pravastatin Al]	OMOP681634	RxNorm Extension	Drug
Low-intensity statin	43659734	Pravastatin 20 MG Oral Tablet [Pravastatin-1 A Pharma] by 1 A	OMOP681644	RxNorm Extension	Drug
Low-intensity statin	43659735	Pravastatin 20 MG Oral Tablet [Pravastatin Heumann]	OMOP681658	RxNorm Extension	Drug
Low-intensity statin	43659736	Pravastatin 20 MG Oral Tablet [Mevalotin Protect] by Daiichi Sankyo	OMOP681662	RxNorm Extension	Drug
Low-intensity statin	43659741	Pravastatin 10 MG [Lipifacil]	OMOP681761	RxNorm Extension	Drug
Low-intensity statin	43659742	Pravastatin 10 MG Oral Tablet [Pravalich]	OMOP681770	RxNorm Extension	Drug
Low-intensity statin	43659743	Pravastatin 10 MG Oral Tablet [Pravastatin Ct] by AbZ-Pharma	OMOP681782	RxNorm Extension	Drug
Low-intensity statin	43660138	fluvastatin 20 MG [Locol]	OMOP688826	RxNorm Extension	Drug
Low-intensity statin	43660139	fluvastatin 20 MG Oral Capsule [Cranoc] by Novartis	OMOP688840	RxNorm Extension	Drug
Low-intensity statin	43660140	fluvastatin 20 MG Oral Capsule [Fluvastatin Abz] by AbZ-Pharma	OMOP688851	RxNorm Extension	Drug
Low-intensity statin	43660141	fluvastatin 40 MG Oral Capsule [Locol] by Novartis	OMOP688876	RxNorm Extension	Drug
Low-intensity statin	43677160	Lovastatin 20 MG [Lovadura]	OMOP671283	RxNorm Extension	Drug
Low-intensity statin	43677161	Lovastatin 20 MG [Lovastatin-Ratiopharm]	OMOP671291	RxNorm Extension	Drug
Low-intensity statin	43677162	Lovastatin 20 MG Oral Tablet [Lovastatin Ct] by AbZ-Pharma	OMOP671299	RxNorm Extension	Drug
Low-intensity statin	43677163	Lovastatin 20 MG Oral Tablet [Lovastatin Stada]	OMOP671305	RxNorm Extension	Drug
Low-intensity statin	43677612	Simvastatin 10 MG [Simvastatin Dura]	OMOP679730	RxNorm Extension	Drug
Low-intensity statin	43677613	Simvastatin 10 MG Oral Tablet [Simvastatin Aaa-Pharma]	OMOP679785	RxNorm Extension	Drug
Low-intensity statin	43677614	Simvastatin 10 MG Oral Tablet [Simvacor] by Hexal	OMOP679804	RxNorm Extension	Drug
Low-intensity statin	43677615	Simvastatin 10 MG Oral Tablet [Simva Hennig] by Hennig	OMOP679816	RxNorm Extension	Drug
Low-intensity statin	43677616	Simvastatin 10 MG Oral Tablet [Simvastatin Ksk] by KSK-Pharma	OMOP679831	RxNorm Extension	Drug
Low-intensity statin	43677627	ezetimibe 10 MG / Simvastatin 10 MG Oral Tablet [Goltor] by Merck	OMOP679944	RxNorm Extension	Drug
Low-intensity statin	43677723	Pravastatin 20 MG [Pravagamma]	OMOP681627	RxNorm Extension	Drug
Low-intensity statin	43677724	Pravastatin 20 MG [Pravastatin-Saar]	OMOP681631	RxNorm Extension	Drug
Low-intensity statin	43677725	Pravastatin 20 MG Oral Tablet [Pravastatin Aaa] by AAA-Pharma	OMOP681673	RxNorm Extension	Drug
Low-intensity statin	43677729	Pravastatin 10 MG Oral Tablet [Pravastatin Stada]	OMOP681763	RxNorm Extension	Drug
Low-intensity statin	43677730	Pravastatin 10 MG Oral Tablet [Pravastatin Heumann] by Heumann	OMOP681791	RxNorm Extension	Drug
Low-intensity statin	43677731	Pravastatin 10 MG Oral Tablet [Mevalotin Protect] by Daiichi Sankyo	OMOP681793	RxNorm Extension	Drug
Low-intensity statin	43678118	fluvastatin 20 MG [Fluvastatin Stada]	OMOP688827	RxNorm Extension	Drug
Low-intensity statin	43678119	fluvastatin 20 MG [Fluvastatin Al]	OMOP688833	RxNorm Extension	Drug
Low-intensity statin	43678120	fluvastatin 20 MG Oral Capsule [Fluvastatin-Ratiopharm]	OMOP688835	RxNorm Extension	Drug
Low-intensity statin	43678121	fluvastatin 20 MG Oral Capsule [Locol]	OMOP688841	RxNorm Extension	Drug
Low-intensity statin	43678122	fluvastatin 40 MG [Fluvastatin Abz]	OMOP688865	RxNorm Extension	Drug
Low-intensity statin	43678123	fluvastatin 40 MG Oral Capsule [Fluvastatin Al]	OMOP688886	RxNorm Extension	Drug
Low-intensity statin	43678124	fluvastatin 40 MG Oral Capsule [Fluvastatin Ct] by AbZ-Pharma	OMOP688889	RxNorm Extension	Drug
Low-intensity statin	43694966	Lovastatin 20 MG Oral Tablet [Lovastatin Al]	OMOP671296	RxNorm Extension	Drug
Low-intensity statin	43695462	Simvastatin 10 MG [Simvastatin Axcount]	OMOP679725	RxNorm Extension	Drug
Low-intensity statin	43695463	Simvastatin 10 MG [Simvastatin Abz]	OMOP679728	RxNorm Extension	Drug
Low-intensity statin	43695464	Simvastatin 10 MG [Simvastatin Q-Pharm]	OMOP679742	RxNorm Extension	Drug
Low-intensity statin	43695465	Simvastatin 10 MG [Simvastatin Ksk]	OMOP679755	RxNorm Extension	Drug
Low-intensity statin	43695466	Simvastatin 10 MG Oral Tablet [Simvastatin-Biomo]	OMOP679779	RxNorm Extension	Drug
Low-intensity statin	43695467	Simvastatin 10 MG Oral Tablet [SIMVASTATINE ACTAVIS]	OMOP679812	RxNorm Extension	Drug
Low-intensity statin	43695468	Simvastatin 10 MG Oral Tablet [Lipiduc]	OMOP679826	RxNorm Extension	Drug
Low-intensity statin	43695469	Simvastatin 10 MG Oral Tablet [Simvastatin-Corax] by biomo	OMOP679829	RxNorm Extension	Drug
Low-intensity statin	43695571	Pravastatin 20 MG [Pravastatin Aaa]	OMOP681629	RxNorm Extension	Drug
Low-intensity statin	43695572	Pravastatin 20 MG Oral Tablet [Pravastatin Sandoz] by Sandoz	OMOP681646	RxNorm Extension	Drug
Low-intensity statin	43695573	Pravastatin 20 MG Oral Tablet [Pravasin Protect]	OMOP681652	RxNorm Extension	Drug
Low-intensity statin	43695574	Pravastatin 20 MG Oral Tablet [Pravastatin Abz] by AbZ-Pharma	OMOP681655	RxNorm Extension	Drug
Low-intensity statin	43695579	Pravastatin 10 MG [Pravastatin Hexal]	OMOP681751	RxNorm Extension	Drug
Low-intensity statin	43695580	Pravastatin 10 MG Oral Tablet [Pravastatin-1 A Pharma] by 1 A	OMOP681775	RxNorm Extension	Drug
Low-intensity statin	43695581	Pravastatin 10 MG Oral Tablet [Prava Teva] by TEVA	OMOP681780	RxNorm Extension	Drug
Low-intensity statin	43695582	Pravastatin 10 MG Oral Tablet [Pravastatin-Ct]	OMOP681781	RxNorm Extension	Drug
Low-intensity statin	43695957	fluvastatin 20 MG [Fluvastatin-Ratiopharm]	OMOP688823	RxNorm Extension	Drug
Low-intensity statin	43695958	fluvastatin 20 MG Oral Capsule [Fluvastatin Stada]	OMOP688844	RxNorm Extension	Drug
Low-intensity statin	43695959	fluvastatin 20 MG Oral Capsule [Fluvastatin Puren] by Actavis	OMOP688847	RxNorm Extension	Drug
Low-intensity statin	43695960	fluvastatin 40 MG [Fluvastatin Al]	OMOP688866	RxNorm Extension	Drug
Low-intensity statin	43712815	Lovastatin 20 MG [Lovastatin Al]	OMOP671284	RxNorm Extension	Drug
Low-intensity statin	43712816	Lovastatin 20 MG Oral Tablet [Lovastatin-Ct]	OMOP671298	RxNorm Extension	Drug
Low-intensity statin	43713287	Simvastatin 10 MG Oral Tablet [Simvastatin Heumann] by Heumann	OMOP679788	RxNorm Extension	Drug
Low-intensity statin	43713288	Simvastatin 10 MG Oral Tablet [Simvastatin Aurus] by Quisisana	OMOP679838	RxNorm Extension	Drug
Low-intensity statin	43713289	Simvastatin 10 MG Oral Tablet [Simvagamma]	OMOP679843	RxNorm Extension	Drug
Low-intensity statin	43713290	Simvastatin 10 MG Oral Tablet [Simvastatin-Teva] by TEVA	OMOP679847	RxNorm Extension	Drug
Low-intensity statin	43713298	ezetimibe 10 MG / Simvastatin 10 MG [Zeklen]	OMOP679941	RxNorm Extension	Drug
Low-intensity statin	43713393	Pravastatin 20 MG Oral Tablet [Prava Basics]	OMOP681641	RxNorm Extension	Drug
Low-intensity statin	43713394	Pravastatin 20 MG Oral Tablet [Pravasin Protect] by Bristol Myers Squibb	OMOP681653	RxNorm Extension	Drug
Low-intensity statin	43713395	Pravastatin 20 MG Oral Tablet [Pravastatin Dura] by Mylan	OMOP681664	RxNorm Extension	Drug
Low-intensity statin	43713399	Pravastatin 10 MG [Pravastatin-Ct]	OMOP681748	RxNorm Extension	Drug
Low-intensity statin	43713400	Pravastatin 10 MG [Pravastatin-Ratiopharm]	OMOP681758	RxNorm Extension	Drug
Low-intensity statin	43713401	Pravastatin 10 MG Oral Tablet [Pravastatin Al] by Aliud	OMOP681767	RxNorm Extension	Drug
Low-intensity statin	43713402	Pravastatin 10 MG Oral Tablet [Lipifacil] by Delorbis	OMOP681769	RxNorm Extension	Drug
Low-intensity statin	43713403	Pravastatin 10 MG Oral Tablet [Pravastatin Sandoz]	OMOP681777	RxNorm Extension	Drug
Low-intensity statin	43713404	Pravastatin 10 MG Oral Tablet [Pravastatin Heumann]	OMOP681790	RxNorm Extension	Drug
Low-intensity statin	43713405	Pravastatin 10 MG Oral Tablet [PRAVASTATINE RATIOPHARM] by Ratiopharm	OMOP681797	RxNorm Extension	Drug
Low-intensity statin	43713406	Pravastatin 10 MG Oral Tablet [Pravastatin Aaa]	OMOP681803	RxNorm Extension	Drug
Low-intensity statin	43713805	fluvastatin 40 MG [Fluvastatin - 1a Pharma]	OMOP688858	RxNorm Extension	Drug
Low-intensity statin	43713806	fluvastatin 40 MG [Locol]	OMOP688860	RxNorm Extension	Drug
Low-intensity statin	43713807	fluvastatin 40 MG Oral Capsule [Fluvastatin Abz] by AbZ-Pharma	OMOP688885	RxNorm Extension	Drug
Low-intensity statin	43713808	fluvastatin 40 MG Oral Capsule [Fluvastatin Al] by Aliud	OMOP688887	RxNorm Extension	Drug
Low-intensity statin	43730854	Lovastatin 20 MG Oral Tablet [Lovabeta]	OMOP671301	RxNorm Extension	Drug
Low-intensity statin	43731302	Simvastatin 10 MG [Simvastatin-Corax]	OMOP679754	RxNorm Extension	Drug
Low-intensity statin	43731303	Simvastatin 10 MG Oral Tablet [Simvastatin Atid]	OMOP679768	RxNorm Extension	Drug
Low-intensity statin	43731304	Simvastatin 10 MG Oral Tablet [Simvastatin Dura] by Mylan	OMOP679778	RxNorm Extension	Drug
Low-intensity statin	43731305	Simvastatin 10 MG Oral Tablet [Simvastatin Biomo] by biomo	OMOP679780	RxNorm Extension	Drug
Low-intensity statin	43731306	Simvastatin 10 MG Oral Tablet [Simvastatin Aaa-Pharma] by AAA-Pharma	OMOP679786	RxNorm Extension	Drug
Low-intensity statin	43731307	Simvastatin 10 MG Oral Tablet [Simvastatin Aurobindo]	OMOP679793	RxNorm Extension	Drug
Low-intensity statin	43731308	Simvastatin 10 MG Oral Tablet [Simva Aristo] by Aristo	OMOP679807	RxNorm Extension	Drug
Low-intensity statin	43731309	Simvastatin 10 MG Oral Tablet [Lipiduc] by Genthon BV	OMOP679827	RxNorm Extension	Drug
Low-intensity statin	43731310	Simvastatin 10 MG Oral Tablet [Simvastatin Ksk]	OMOP679830	RxNorm Extension	Drug
Low-intensity statin	43731311	Simvastatin 10 MG Oral Tablet [Simvagamma] by Woerwag	OMOP679844	RxNorm Extension	Drug
Low-intensity statin	43731408	Pravastatin 20 MG [Pravastatin-Ct]	OMOP681615	RxNorm Extension	Drug
Low-intensity statin	43731409	Pravastatin 20 MG [Pravastatin Al]	OMOP681624	RxNorm Extension	Drug
Low-intensity statin	43731410	Pravastatin 20 MG Oral Tablet [Pravastatin Ct] by AbZ-Pharma	OMOP681651	RxNorm Extension	Drug
Low-intensity statin	43731411	Pravastatin 20 MG Oral Tablet [Pravastatin Hexal]	OMOP681656	RxNorm Extension	Drug
Low-intensity statin	43731412	Pravastatin 20 MG Oral Tablet [Pravastatin Hexal] by Hexal	OMOP681657	RxNorm Extension	Drug
Low-intensity statin	43731413	Pravastatin 20 MG Oral Tablet [Pravalip] by Mibe	OMOP681668	RxNorm Extension	Drug
Low-intensity statin	43731420	Pravastatin 10 MG [Pravastatin Heumann]	OMOP681752	RxNorm Extension	Drug
Low-intensity statin	43731421	Pravastatin 10 MG Oral Tablet [Prava Basics]	OMOP681772	RxNorm Extension	Drug
Low-intensity statin	43731422	Pravastatin 10 MG Oral Tablet [Pravalip]	OMOP681799	RxNorm Extension	Drug
Low-intensity statin	43731810	fluvastatin 20 MG Oral Capsule [Fluvastatin Ct] by AbZ-Pharma	OMOP688856	RxNorm Extension	Drug
Low-intensity statin	43731811	fluvastatin 40 MG Oral Capsule [Fluvastatin-Ratiopharm]	OMOP688868	RxNorm Extension	Drug
Low-intensity statin	43748742	Lovastatin 20 MG [Lovabeta]	OMOP671286	RxNorm Extension	Drug
Low-intensity statin	43748743	Lovastatin 20 MG Oral Tablet [Lovastatin - 1a Pharma]	OMOP671303	RxNorm Extension	Drug
Low-intensity statin	43749216	Simvastatin 10 MG [Simva Tad]	OMOP679741	RxNorm Extension	Drug
Low-intensity statin	43749217	Simvastatin 10 MG [Simva-Hennig]	OMOP679747	RxNorm Extension	Drug
Low-intensity statin	43749218	Simvastatin 10 MG [Simvabeta]	OMOP679750	RxNorm Extension	Drug
Low-intensity statin	43749219	Simvastatin 10 MG [Simvastatin - 1 A Pharma]	OMOP679756	RxNorm Extension	Drug
Low-intensity statin	43749220	Simvastatin 10 MG Oral Tablet [Simvastatin Dura]	OMOP679777	RxNorm Extension	Drug
Low-intensity statin	43749221	Simvastatin 10 MG Oral Tablet [Simvadura] by Mylan	OMOP679790	RxNorm Extension	Drug
Low-intensity statin	43749222	Simvastatin 10 MG Oral Tablet [Simvastatin Q-Pharm]	OMOP679801	RxNorm Extension	Drug
Low-intensity statin	43749223	Simvastatin 10 MG Oral Tablet [Simvalip] by Mibe	OMOP679840	RxNorm Extension	Drug
Low-intensity statin	43749224	Simvastatin 10 MG Oral Tablet [Simvastatin Stada]	OMOP679841	RxNorm Extension	Drug
Low-intensity statin	43749225	Simvastatin 10 MG Oral Tablet [Simvadoc] by Docpharm	OMOP679849	RxNorm Extension	Drug
Low-intensity statin	43749230	ezetimibe 10 MG / Simvastatin 10 MG Oral Tablet [Goltor]	OMOP679943	RxNorm Extension	Drug
Low-intensity statin	43749231	ezetimibe 10 MG / Simvastatin 10 MG Oral Tablet [Vytorin] by Merck	OMOP679949	RxNorm Extension	Drug
Low-intensity statin	43749335	Pravastatin 20 MG [Pravalip]	OMOP681626	RxNorm Extension	Drug
Low-intensity statin	43749336	Pravastatin 20 MG Oral Tablet [Pravastatin Stada]	OMOP681632	RxNorm Extension	Drug
Low-intensity statin	43749337	Pravastatin 20 MG Oral Tablet [Pravastatin Aaa]	OMOP681671	RxNorm Extension	Drug
Low-intensity statin	43749341	Pravastatin 10 MG [Mevalotin Protect]	OMOP681754	RxNorm Extension	Drug
Low-intensity statin	43749342	Pravastatin 10 MG [Pravastatin Dura]	OMOP681755	RxNorm Extension	Drug
Low-intensity statin	43749343	Pravastatin 10 MG Oral Tablet [Pravastatin Dura]	OMOP681794	RxNorm Extension	Drug
Low-intensity statin	43749757	fluvastatin 20 MG [Fluvastatin Hexal]	OMOP688829	RxNorm Extension	Drug
Low-intensity statin	43749758	fluvastatin 40 MG [Fluvastatin-Ratiopharm]	OMOP688857	RxNorm Extension	Drug
Low-intensity statin	43767237	Simvastatin 10 MG [Simvastatin-Hormosan]	OMOP679740	RxNorm Extension	Drug
Low-intensity statin	43767238	Simvastatin 10 MG [Simvalip]	OMOP679759	RxNorm Extension	Drug
Low-intensity statin	43767239	Simvastatin 10 MG Oral Tablet [Simvastatin Axcount]	OMOP679766	RxNorm Extension	Drug
Low-intensity statin	43767240	Simvastatin 10 MG Oral Tablet [Simvami]	OMOP679770	RxNorm Extension	Drug
Low-intensity statin	43767241	Simvastatin 10 MG Oral Tablet [Simvastatin Amneal] by Amneal	OMOP679784	RxNorm Extension	Drug
Low-intensity statin	43767242	Simvastatin 10 MG Oral Tablet [Simvastatin Acis] by Acis	OMOP679792	RxNorm Extension	Drug
Low-intensity statin	43767243	Simvastatin 10 MG Oral Tablet [Simvastatin Al]	OMOP679819	RxNorm Extension	Drug
Low-intensity statin	43767244	Simvastatin 10 MG Oral Tablet [Simvastatin Aristo] by Aristo	OMOP679825	RxNorm Extension	Drug
Low-intensity statin	43767245	Simvastatin 10 MG Oral Tablet [Simvastatin-Teva]	OMOP679845	RxNorm Extension	Drug
Low-intensity statin	43767251	ezetimibe 10 MG / Simvastatin 10 MG [Goltor]	OMOP679939	RxNorm Extension	Drug
Low-intensity statin	43767252	ezetimibe 10 MG / Simvastatin 10 MG [Inegy]	OMOP679940	RxNorm Extension	Drug
Low-intensity statin	43767253	ezetimibe 10 MG / Simvastatin 10 MG Oral Tablet [Zeklen]	OMOP679947	RxNorm Extension	Drug
Low-intensity statin	43767344	Pravastatin 20 MG [Prava-Teva]	OMOP681614	RxNorm Extension	Drug
Low-intensity statin	43767345	Pravastatin 20 MG [Pravastatin Abz]	OMOP681617	RxNorm Extension	Drug
Low-intensity statin	43767346	Pravastatin 20 MG [Pravastatin Dura]	OMOP681623	RxNorm Extension	Drug
Low-intensity statin	43767347	Pravastatin 20 MG Oral Tablet [Prava-Teva]	OMOP681647	RxNorm Extension	Drug
Low-intensity statin	43767348	Pravastatin 20 MG Oral Tablet [Pravastatin-Ratiopharm]	OMOP681665	RxNorm Extension	Drug
Low-intensity statin	43767349	Pravastatin 20 MG Oral Tablet [Pravagamma] by Woerwag	OMOP681670	RxNorm Extension	Drug
Low-intensity statin	43767351	Pravastatin 10 MG [Pravastatin Sandoz]	OMOP681746	RxNorm Extension	Drug
Low-intensity statin	43767352	Pravastatin 10 MG Oral Tablet [Mevalotin Protect]	OMOP681792	RxNorm Extension	Drug
Low-intensity statin	43767353	Pravastatin 10 MG Oral Tablet [Pravagamma]	OMOP681801	RxNorm Extension	Drug
Low-intensity statin	43767754	fluvastatin 40 MG Oral Capsule [Cranoc]	OMOP688872	RxNorm Extension	Drug
Low-intensity statin	43784851	Lovastatin 20 MG [Lovastatin-Ct]	OMOP671285	RxNorm Extension	Drug
Low-intensity statin	43785301	Simvastatin 10 MG [Simvami]	OMOP679727	RxNorm Extension	Drug
Low-intensity statin	43785302	Simvastatin 10 MG [Simvastatin-Ratiopharm]	OMOP679745	RxNorm Extension	Drug
Low-intensity statin	43785303	Simvastatin 10 MG [Simva Basics]	OMOP679748	RxNorm Extension	Drug
Low-intensity statin	43785304	Simvastatin 10 MG Oral Tablet [SIMVASTATINE SANDOZ] by Hexal	OMOP679776	RxNorm Extension	Drug
Low-intensity statin	43785305	Simvastatin 10 MG Oral Tablet [Simvastatin-Hormosan]	OMOP679797	RxNorm Extension	Drug
Low-intensity statin	43785306	Simvastatin 10 MG Oral Tablet [Simvastatin Aristo]	OMOP679823	RxNorm Extension	Drug
Low-intensity statin	43785307	Simvastatin 10 MG Oral Tablet [Simvastatin Real] by Dolorgiet	OMOP679836	RxNorm Extension	Drug
Low-intensity statin	43785313	ezetimibe 10 MG / Simvastatin 10 MG Oral Tablet [Inegy] by Merck	OMOP679946	RxNorm Extension	Drug
Low-intensity statin	43785397	Pravastatin 20 MG [Pravastatin-Ratiopharm]	OMOP681625	RxNorm Extension	Drug
Low-intensity statin	43785398	Pravastatin 20 MG [Lipifacil]	OMOP681628	RxNorm Extension	Drug
Low-intensity statin	43785399	Pravastatin 20 MG Oral Tablet [Pravastatin Dura]	OMOP681663	RxNorm Extension	Drug
Low-intensity statin	43785404	Pravastatin 10 MG [Prava-Teva]	OMOP681747	RxNorm Extension	Drug
Low-intensity statin	43785405	Pravastatin 10 MG Oral Tablet [Pravastatin Sandoz] by Sandoz	OMOP681778	RxNorm Extension	Drug
Low-intensity statin	43785406	Pravastatin 10 MG Oral Tablet [Pravasin Protect] by Bristol Myers Squibb	OMOP681784	RxNorm Extension	Drug
Low-intensity statin	43785407	Pravastatin 10 MG Oral Tablet [Pravastatin Hexal]	OMOP681788	RxNorm Extension	Drug
Low-intensity statin	43785408	Pravastatin 10 MG Oral Tablet [Pravastatin Hexal] by Hexal	OMOP681789	RxNorm Extension	Drug
Low-intensity statin	43785777	fluvastatin 20 MG Oral Capsule [Fluvastatin - 1a Pharma]	OMOP688837	RxNorm Extension	Drug
Low-intensity statin	43785778	fluvastatin 40 MG Oral Capsule [Fluvastatin Stada]	OMOP688877	RxNorm Extension	Drug
Low-intensity statin	43785779	fluvastatin 40 MG Oral Capsule [Fluvastatin Puren]	OMOP688879	RxNorm Extension	Drug
Low-intensity statin	43785780	fluvastatin 40 MG Oral Capsule [Fluvastatin-Ct]	OMOP688888	RxNorm Extension	Drug
Low-intensity statin	43802772	Lovastatin 20 MG Oral Tablet [Lovadura]	OMOP671294	RxNorm Extension	Drug
Low-intensity statin	43802773	Lovastatin 20 MG Oral Tablet [Lovastatin Al] by Aliud	OMOP671297	RxNorm Extension	Drug
Low-intensity statin	43802774	Lovastatin 20 MG Oral Tablet [Lovastatin 1a Pharma] by 1 A	OMOP671304	RxNorm Extension	Drug
Low-intensity statin	43803236	Simvastatin 10 MG [Simvastatin Atid]	OMOP679726	RxNorm Extension	Drug
Low-intensity statin	43803237	Simvastatin 10 MG [Simvadura]	OMOP679737	RxNorm Extension	Drug
Low-intensity statin	43803238	Simvastatin 10 MG [SIMVASTATINE ACTAVIS]	OMOP679746	RxNorm Extension	Drug
Low-intensity statin	43803239	Simvastatin 10 MG Oral Tablet [Simvastatin Atid] by Dexcel-Pharma	OMOP679769	RxNorm Extension	Drug
Low-intensity statin	43803240	Simvastatin 10 MG Oral Tablet [Simvadoc]	OMOP679848	RxNorm Extension	Drug
Low-intensity statin	43803341	Pravastatin 20 MG [Pravastatin Stada]	OMOP681621	RxNorm Extension	Drug
Low-intensity statin	43803342	Pravastatin 20 MG Oral Tablet [Pravastatin Al] by Aliud	OMOP681635	RxNorm Extension	Drug
Low-intensity statin	43803343	Pravastatin 20 MG Oral Tablet [Pravalich]	OMOP681638	RxNorm Extension	Drug
Low-intensity statin	43803351	Pravastatin 10 MG [Pravastatin-1 A Pharma]	OMOP681744	RxNorm Extension	Drug
Low-intensity statin	43803352	Pravastatin 10 MG Oral Tablet [Pravastatin Al]	OMOP681765	RxNorm Extension	Drug
Low-intensity statin	43803353	Pravastatin 10 MG Oral Tablet [Pravastatin Abz] by AbZ-Pharma	OMOP681786	RxNorm Extension	Drug
Low-intensity statin	43803765	fluvastatin 20 MG Oral Capsule [FLUVASTATINE RATIOPHARM] by Ratiopharm	OMOP688836	RxNorm Extension	Drug
Low-intensity statin	43803766	fluvastatin 40 MG [Cranoc]	OMOP688859	RxNorm Extension	Drug
Low-intensity statin	43803767	fluvastatin 40 MG Oral Capsule [Fluvastatin Hexal]	OMOP688881	RxNorm Extension	Drug
Low-intensity statin	43821352	Simvastatin 10 MG [Simvastatin-Biomo]	OMOP679731	RxNorm Extension	Drug
Low-intensity statin	43821353	Simvastatin 10 MG [Simvastatin-Ct]	OMOP679744	RxNorm Extension	Drug
Low-intensity statin	43821354	Simvastatin 10 MG [Simvastatin Stada]	OMOP679760	RxNorm Extension	Drug
Low-intensity statin	43821355	Simvastatin 10 MG Oral Tablet [Simvastatin Abz]	OMOP679772	RxNorm Extension	Drug
Low-intensity statin	43821356	Simvastatin 10 MG Oral Tablet [Simvastatin Abz] by AbZ-Pharma	OMOP679774	RxNorm Extension	Drug
Low-intensity statin	43821357	Simvastatin 10 MG Oral Tablet [Simvastatin Bluefish]	OMOP679781	RxNorm Extension	Drug
Low-intensity statin	43821358	Simvastatin 10 MG Oral Tablet [Simvastatin Bluefish] by Bluefish	OMOP679782	RxNorm Extension	Drug
Low-intensity statin	43821359	Simvastatin 10 MG Oral Tablet [Simva Tad]	OMOP679799	RxNorm Extension	Drug
Low-intensity statin	43821360	Simvastatin 10 MG Oral Tablet [Simva-Hennig]	OMOP679815	RxNorm Extension	Drug
Low-intensity statin	43821361	Simvastatin 10 MG Oral Tablet [Simva Basics]	OMOP679817	RxNorm Extension	Drug
Low-intensity statin	43821362	Simvastatin 10 MG Oral Tablet [Simvabeta]	OMOP679821	RxNorm Extension	Drug
Low-intensity statin	43821363	Simvastatin 10 MG Oral Tablet [Simvastatin-Corax]	OMOP679828	RxNorm Extension	Drug
Low-intensity statin	43821444	Pravastatin 20 MG [Prava Basics]	OMOP681611	RxNorm Extension	Drug
Low-intensity statin	43821445	Pravastatin 20 MG [Pravastatin-1 A Pharma]	OMOP681612	RxNorm Extension	Drug
Low-intensity statin	43821446	Pravastatin 20 MG [Pravastatin Heumann]	OMOP681620	RxNorm Extension	Drug
Low-intensity statin	43821447	Pravastatin 20 MG Oral Tablet [Lipifacil] by Delorbis	OMOP681637	RxNorm Extension	Drug
Low-intensity statin	43821448	Pravastatin 20 MG Oral Tablet [Pravastatin Heumann] by Heumann	OMOP681659	RxNorm Extension	Drug
Low-intensity statin	43821449	Pravastatin 20 MG Oral Tablet [Pravagamma]	OMOP681669	RxNorm Extension	Drug
Low-intensity statin	43821450	Pravastatin 20 MG Oral Tablet [Pravastatin Saar] by Chephasaar	OMOP681675	RxNorm Extension	Drug
Low-intensity statin	43821458	Pravastatin 10 MG [Pravastatin Al]	OMOP681757	RxNorm Extension	Drug
Low-intensity statin	43821459	Pravastatin 10 MG Oral Tablet [Lipifacil]	OMOP681768	RxNorm Extension	Drug
Low-intensity statin	43821460	Pravastatin 10 MG Oral Tablet [Pravastatin Abz]	OMOP681785	RxNorm Extension	Drug
Low-intensity statin	43821461	Pravastatin 10 MG Oral Tablet [Pravalip] by Mibe	OMOP681800	RxNorm Extension	Drug
Low-intensity statin	43821863	fluvastatin 20 MG Oral Capsule [Fluvastatin 1a] by 1 A	OMOP688838	RxNorm Extension	Drug
Low-intensity statin	43821864	fluvastatin 20 MG Oral Capsule [Cranoc]	OMOP688839	RxNorm Extension	Drug
Low-intensity statin	43821865	fluvastatin 20 MG Oral Capsule [Locol] by Novartis	OMOP688843	RxNorm Extension	Drug
Low-intensity statin	43821866	fluvastatin 20 MG Oral Capsule [Fluvastatin-Ct]	OMOP688855	RxNorm Extension	Drug
Low-intensity statin	43821867	fluvastatin 40 MG [Fluvastatin Puren]	OMOP688862	RxNorm Extension	Drug
Low-intensity statin	43821868	fluvastatin 40 MG Oral Capsule [Fluvastatin 1a] by 1 A	OMOP688871	RxNorm Extension	Drug
Low-intensity statin	43821869	fluvastatin 40 MG Oral Capsule [Cranoc] by Novartis	OMOP688874	RxNorm Extension	Drug
Low-intensity statin	43821870	fluvastatin 40 MG Oral Capsule [Fluvastatin Abz]	OMOP688883	RxNorm Extension	Drug
Low-intensity statin	43838929	Lovastatin 20 MG Oral Tablet [Lovahexal]	OMOP671292	RxNorm Extension	Drug
Low-intensity statin	43839428	Simvastatin 10 MG [Simvastatin Aurobindo]	OMOP679739	RxNorm Extension	Drug
Low-intensity statin	43839429	Simvastatin 10 MG Oral Tablet [SIMVASTATINE RATIOPHARM] by Ratiopharm	OMOP679811	RxNorm Extension	Drug
Low-intensity statin	43839430	Simvastatin 10 MG Oral Tablet [SIMVASTATINE ACTAVIS] by Actavis	OMOP679814	RxNorm Extension	Drug
Low-intensity statin	43839434	ezetimibe 10 MG / Simvastatin 10 MG Oral Tablet by Mylan	OMOP679942	RxNorm Extension	Drug
Low-intensity statin	43839536	Pravastatin 20 MG Oral Tablet [Pravastatin Stada] by Stada	OMOP681633	RxNorm Extension	Drug
Low-intensity statin	43839537	Pravastatin 20 MG Oral Tablet [Pravalich] by Winthrop	OMOP681640	RxNorm Extension	Drug
Low-intensity statin	43839538	Pravastatin 20 MG Oral Tablet [Prava Basics] by Basics	OMOP681642	RxNorm Extension	Drug
Low-intensity statin	43839539	Pravastatin 20 MG Oral Tablet [Prava Teva] by TEVA	OMOP681648	RxNorm Extension	Drug
Low-intensity statin	43839544	Pravastatin 10 MG [Pravastatin Stada]	OMOP681753	RxNorm Extension	Drug
Low-intensity statin	43839545	Pravastatin 10 MG Oral Tablet [Pravastatin Stada] by Stada	OMOP681764	RxNorm Extension	Drug
Low-intensity statin	43839546	Pravastatin 10 MG Oral Tablet [Pravagamma] by Woerwag	OMOP681802	RxNorm Extension	Drug
Low-intensity statin	43839968	fluvastatin 20 MG [Fluvastatin - 1a Pharma]	OMOP688824	RxNorm Extension	Drug
Low-intensity statin	43839969	fluvastatin 20 MG Oral Capsule [Fluvastatin Stada] by Stada	OMOP688845	RxNorm Extension	Drug
Low-intensity statin	43839970	fluvastatin 20 MG Oral Capsule [Fluvastatin Abz]	OMOP688850	RxNorm Extension	Drug
Low-intensity statin	43839971	fluvastatin 20 MG Oral Capsule [Fluvastatin Al]	OMOP688852	RxNorm Extension	Drug
Low-intensity statin	43839972	fluvastatin 40 MG Oral Capsule [FLUVASTATINE RATIOPHARM] by Ratiopharm	OMOP688869	RxNorm Extension	Drug
Low-intensity statin	43857518	Simvastatin 10 MG [Simvastatin Aaa-Pharma]	OMOP679735	RxNorm Extension	Drug
Low-intensity statin	43857519	Simvastatin 10 MG [Simvastatin Acis]	OMOP679738	RxNorm Extension	Drug
Low-intensity statin	43857520	Simvastatin 10 MG Oral Tablet [Simvastatin Ct] by AbZ-Pharma	OMOP679809	RxNorm Extension	Drug
Low-intensity statin	43857521	Simvastatin 10 MG Oral Tablet [Simvastatin - 1 A Pharma]	OMOP679832	RxNorm Extension	Drug
Low-intensity statin	43857522	Simvastatin 10 MG Oral Tablet [Simvastatin Aurus]	OMOP679837	RxNorm Extension	Drug
Low-intensity statin	43857637	Pravastatin 20 MG [Pravalich]	OMOP681610	RxNorm Extension	Drug
Low-intensity statin	43857638	Pravastatin 20 MG Oral Tablet [Pravastatin-1 A Pharma]	OMOP681643	RxNorm Extension	Drug
Low-intensity statin	43857639	Pravastatin 20 MG Oral Tablet [Pravalip]	OMOP681667	RxNorm Extension	Drug
Low-intensity statin	43857643	Pravastatin 10 MG [Pravasin Protect]	OMOP681749	RxNorm Extension	Drug
Low-intensity statin	43857644	Pravastatin 10 MG [Pravastatin Abz]	OMOP681750	RxNorm Extension	Drug
Low-intensity statin	43858043	fluvastatin 20 MG Oral Capsule [Fluvastatin Puren]	OMOP688846	RxNorm Extension	Drug
Low-intensity statin	43858044	fluvastatin 40 MG [Fluvastatin Stada]	OMOP688861	RxNorm Extension	Drug
Low-intensity statin	43858045	fluvastatin 40 MG Oral Capsule [Fluvastatin Stada] by Stada	OMOP688878	RxNorm Extension	Drug
Low-intensity statin	44025192	Simvastatin 10 MG [Nu-Simvastatin]	OMOP1019823	RxNorm Extension	Drug
Low-intensity statin	44025194	Pravastatin 10 MG [Q-Pravastatin]	OMOP1019825	RxNorm Extension	Drug
Low-intensity statin	44025409	Pravastatin 10 MG Oral Tablet by Sanis	OMOP1020040	RxNorm Extension	Drug
Low-intensity statin	44025537	Simvastatin 10 MG Oral Tablet by Sanis	OMOP1020168	RxNorm Extension	Drug
Low-intensity statin	44026103	Lovastatin 20 MG [Pms-Lovastatin]	OMOP1020734	RxNorm Extension	Drug
Low-intensity statin	44027833	Simvastatin 10 MG [Ratio-Simvastatin]	OMOP1022464	RxNorm Extension	Drug
Low-intensity statin	44027834	Simvastatin 10 MG [Phl-Simvastatin]	OMOP1022465	RxNorm Extension	Drug
Low-intensity statin	44027835	Simvastatin 10 MG [Mylan-Simvastatin]	OMOP1022466	RxNorm Extension	Drug
Low-intensity statin	44027836	Simvastatin 10 MG [Mar-Simvastatin]	OMOP1022467	RxNorm Extension	Drug
Low-intensity statin	44028033	Pravastatin 10 MG [Priva-Pravastatin]	OMOP1022664	RxNorm Extension	Drug
Low-intensity statin	44028034	Pravastatin 10 MG [Apo-Pravastatin]	OMOP1022665	RxNorm Extension	Drug
Low-intensity statin	44028037	Pravastatin 20 MG [Pms-Pravastatin]	OMOP1022668	RxNorm Extension	Drug
Low-intensity statin	44028038	Pravastatin 20 MG [Mint-Pravastatin]	OMOP1022669	RxNorm Extension	Drug
Low-intensity statin	44033511	Aspirin 81 MG / Pravastatin 20 MG Delayed Release Oral Tablet	OMOP1028142	RxNorm Extension	Drug
Low-intensity statin	44033803	Simvastatin 10 MG Oral Tablet [Ratio-Simvastatin]	OMOP1028434	RxNorm Extension	Drug
Low-intensity statin	44033804	Simvastatin 10 MG Oral Tablet [Ran-Simvastatin]	OMOP1028435	RxNorm Extension	Drug
Low-intensity statin	44033805	Simvastatin 10 MG Oral Tablet [Phl-Simvastatin]	OMOP1028436	RxNorm Extension	Drug
Low-intensity statin	44033806	Simvastatin 10 MG Oral Tablet [Mint-Simvastatin]	OMOP1028437	RxNorm Extension	Drug
Low-intensity statin	44033807	Simvastatin 10 MG Oral Tablet [Dom-Simvastatin]	OMOP1028438	RxNorm Extension	Drug
Low-intensity statin	44033997	Pravastatin 10 MG Oral Tablet [Pms-Pravastatin]	OMOP1028628	RxNorm Extension	Drug
Low-intensity statin	44033998	Pravastatin 10 MG Oral Tablet [Bio Pravastatin]	OMOP1028629	RxNorm Extension	Drug
Low-intensity statin	44034001	Pravastatin 20 MG Oral Tablet [Teva-Pravastatin]	OMOP1028632	RxNorm Extension	Drug
Low-intensity statin	44034002	Pravastatin 20 MG Oral Tablet [Nu-Pravastatin]	OMOP1028633	RxNorm Extension	Drug
Low-intensity statin	44034003	Pravastatin 20 MG Oral Tablet [Mint-Pravastatin]	OMOP1028634	RxNorm Extension	Drug
Low-intensity statin	44034004	Pravastatin 20 MG Oral Tablet [Jamp-Pravastatin]	OMOP1028635	RxNorm Extension	Drug
Low-intensity statin	44034323	Lovastatin 20 MG Oral Tablet [Pms-Lovastatin]	OMOP1028954	RxNorm Extension	Drug
Low-intensity statin	44034324	Lovastatin 20 MG Oral Tablet [Dom-Lovastatin]	OMOP1028955	RxNorm Extension	Drug
Low-intensity statin	44034615	fluvastatin 20 MG Oral Capsule [Teva-Fluvastatin]	OMOP1029246	RxNorm Extension	Drug
Low-intensity statin	44034616	fluvastatin 40 MG Oral Capsule [Sandoz Fluvastatin]	OMOP1029247	RxNorm Extension	Drug
Low-intensity statin	44036171	Simvastatin 10 MG Oral Tablet [SIMVASTATINE TEVA] by TEVA	OMOP1030802	RxNorm Extension	Drug
Low-intensity statin	44036172	Simvastatin 10 MG Oral Tablet [Taro-Simvastatin] by Taro	OMOP1030803	RxNorm Extension	Drug
Low-intensity statin	44036173	Simvastatin 10 MG Oral Tablet [Riva Simvastatin] by Laboratoire Riva	OMOP1030804	RxNorm Extension	Drug
Low-intensity statin	44036174	Simvastatin 10 MG Oral Tablet [Ntp-Simvastatin] by NT	OMOP1030805	RxNorm Extension	Drug
Low-intensity statin	44036175	Simvastatin 10 MG Oral Tablet by Pro Doc Limitee	OMOP1030806	RxNorm Extension	Drug
Low-intensity statin	44036469	Pravastatin 10 MG Oral Tablet [Mint-Pravastatin] by Mint	OMOP1031100	RxNorm Extension	Drug
Low-intensity statin	44036470	Pravastatin 10 MG Oral Tablet [Bio Pravastatin] by Bioenhance Medicines	OMOP1031101	RxNorm Extension	Drug
Low-intensity statin	44036471	Pravastatin 10 MG Oral Tablet by Meliapharm	OMOP1031102	RxNorm Extension	Drug
Low-intensity statin	44036476	Pravastatin 20 MG Oral Tablet [Q-Pravastatin] by QD	OMOP1031107	RxNorm Extension	Drug
Low-intensity statin	44036477	Pravastatin 20 MG Oral Tablet [Bio Pravastatin] by Biomed	OMOP1031108	RxNorm Extension	Drug
Low-intensity statin	44036478	Pravastatin 20 MG Oral Tablet [Bio Pravastatin] by Bioenhance Medicines	OMOP1031109	RxNorm Extension	Drug
Low-intensity statin	44037018	Lovastatin 20 MG Oral Tablet [Lovastatin Teva] by TEVA	OMOP1031649	RxNorm Extension	Drug
Low-intensity statin	44037019	Lovastatin 20 MG Oral Tablet [Apo-Lovastatin] by Apotex	OMOP1031650	RxNorm Extension	Drug
Low-intensity statin	44040815	Simvastatin 10 MG [Sandoz Simvastatin]	OMOP1035446	RxNorm Extension	Drug
Low-intensity statin	44040816	Simvastatin 10 MG [Auro-Simvastatin]	OMOP1035447	RxNorm Extension	Drug
Low-intensity statin	44041002	Pravastatin 10 MG [Act Pravastatin]	OMOP1035633	RxNorm Extension	Drug
Low-intensity statin	44041007	Pravastatin 20 MG [Q-Pravastatin]	OMOP1035638	RxNorm Extension	Drug
Low-intensity statin	44041008	Pravastatin 20 MG [Nu-Pravastatin]	OMOP1035639	RxNorm Extension	Drug
Low-intensity statin	44041009	Pravastatin 20 MG [Mylan-Pravastatin]	OMOP1035640	RxNorm Extension	Drug
Low-intensity statin	44041010	Pravastatin 20 MG [Dom-Pravastatin]	OMOP1035641	RxNorm Extension	Drug
Low-intensity statin	44041306	Lovastatin 20 MG [Ratio-Lovastatin]	OMOP1035937	RxNorm Extension	Drug
Low-intensity statin	44041307	Lovastatin 20 MG [Pro-Lovastatin]	OMOP1035938	RxNorm Extension	Drug
Low-intensity statin	44041308	Lovastatin 20 MG [Apo-Lovastatin]	OMOP1035939	RxNorm Extension	Drug
Low-intensity statin	44046821	Simvastatin 10 MG Oral Tablet [Zym-Simvastatin]	OMOP1041452	RxNorm Extension	Drug
Low-intensity statin	44046822	Simvastatin 10 MG Oral Tablet [SIMVASTATINE TEVA]	OMOP1041453	RxNorm Extension	Drug
Low-intensity statin	44046823	Simvastatin 10 MG Oral Tablet [Taro-Simvastatin]	OMOP1041454	RxNorm Extension	Drug
Low-intensity statin	44046824	Simvastatin 10 MG Oral Tablet [Pms-Simvastatin]	OMOP1041455	RxNorm Extension	Drug
Low-intensity statin	44046825	Simvastatin 10 MG Oral Tablet [SIMVASTATINE MYLAN]	OMOP1041456	RxNorm Extension	Drug
Low-intensity statin	44047033	Pravastatin 20 MG Oral Tablet [Riva Pravastatin]	OMOP1041664	RxNorm Extension	Drug
Low-intensity statin	44047034	Pravastatin 20 MG Oral Tablet [Pms-Pravastatin]	OMOP1041665	RxNorm Extension	Drug
Low-intensity statin	44047035	Pravastatin 20 MG Oral Tablet [PRAVASTATINE MYLAN]	OMOP1041666	RxNorm Extension	Drug
Low-intensity statin	44047036	Pravastatin 20 MG Oral Tablet [Ava-Pravastatin]	OMOP1041667	RxNorm Extension	Drug
Low-intensity statin	44049304	Simvastatin 10 MG Oral Tablet [Phl-Simvastatin] by Pharmel	OMOP1043935	RxNorm Extension	Drug
Low-intensity statin	44049305	Simvastatin 10 MG Oral Tablet [Mar-Simvastatin] by Marcan	OMOP1043936	RxNorm Extension	Drug
Low-intensity statin	44049306	Simvastatin 10 MG Oral Tablet by Frosst	OMOP1043937	RxNorm Extension	Drug
Low-intensity statin	44049604	Pravastatin 10 MG Oral Tablet [Riva Pravastatin] by Laboratoire Riva	OMOP1044235	RxNorm Extension	Drug
Low-intensity statin	44049605	Pravastatin 10 MG Oral Tablet by Sorres	OMOP1044236	RxNorm Extension	Drug
Low-intensity statin	44049613	Pravastatin 20 MG Oral Tablet [Lin-Pravastatin] by Linson	OMOP1044244	RxNorm Extension	Drug
Low-intensity statin	44049614	Pravastatin 20 MG Oral Tablet by Bristol Myers Squibb	OMOP1044245	RxNorm Extension	Drug
Low-intensity statin	44050158	Lovastatin 20 MG / Niacin 500 MG Extended Release Oral Tablet [Advicor] by Sepracor	OMOP1044789	RxNorm Extension	Drug
Low-intensity statin	44050161	Lovastatin 20 MG Oral Tablet [Phl-Lovastatin] by Pharmel	OMOP1044792	RxNorm Extension	Drug
Low-intensity statin	44050617	fluvastatin 20 MG Oral Capsule [FLUVASTATINE TEVA] by TEVA	OMOP1045248	RxNorm Extension	Drug
Low-intensity statin	44050618	fluvastatin 40 MG Oral Capsule [FLUVASTATINE TEVA] by TEVA	OMOP1045249	RxNorm Extension	Drug
Low-intensity statin	44053864	Simvastatin 10 MG [Teva-Simvastatin]	OMOP1048495	RxNorm Extension	Drug
Low-intensity statin	44053865	Simvastatin 10 MG [Ntp-Simvastatin]	OMOP1048496	RxNorm Extension	Drug
Low-intensity statin	44053866	Simvastatin 10 MG [Jamp-Simvastatin]	OMOP1048497	RxNorm Extension	Drug
Low-intensity statin	44054069	Pravastatin 20 MG [Ran-Pravastatin]	OMOP1048700	RxNorm Extension	Drug
Low-intensity statin	44054070	Pravastatin 20 MG [Apo-Pravastatin]	OMOP1048701	RxNorm Extension	Drug
Low-intensity statin	44054382	Lovastatin 20 MG [Mylan-Lovastatin]	OMOP1049013	RxNorm Extension	Drug
Low-intensity statin	44054634	fluvastatin 20 MG [Teva-Fluvastatin]	OMOP1049265	RxNorm Extension	Drug
Low-intensity statin	44059830	Simvastatin 10 MG Oral Tablet [Simvastatin-Odan]	OMOP1054461	RxNorm Extension	Drug
Low-intensity statin	44059831	Simvastatin 10 MG Oral Tablet [Mar-Simvastatin]	OMOP1054462	RxNorm Extension	Drug
Low-intensity statin	44059832	Simvastatin 10 MG Oral Tablet [Jamp-Simvastatin]	OMOP1054463	RxNorm Extension	Drug
Low-intensity statin	44060041	Pravastatin 10 MG Oral Tablet [Riva Pravastatin]	OMOP1054672	RxNorm Extension	Drug
Low-intensity statin	44060042	Pravastatin 10 MG Oral Tablet [Ran-Pravastatin]	OMOP1054673	RxNorm Extension	Drug
Low-intensity statin	44060043	Pravastatin 10 MG Oral Tablet [PRAVASTATINE MYLAN]	OMOP1054674	RxNorm Extension	Drug
Low-intensity statin	44060044	Pravastatin 10 MG Oral Tablet [Mint-Pravastatin]	OMOP1054675	RxNorm Extension	Drug
Low-intensity statin	44060048	Pravastatin 20 MG Oral Tablet [Q-Pravastatin]	OMOP1054679	RxNorm Extension	Drug
Low-intensity statin	44060049	Pravastatin 20 MG Oral Tablet [Lin-Pravastatin]	OMOP1054680	RxNorm Extension	Drug
Low-intensity statin	44060050	Pravastatin 20 MG Oral Tablet [Dom-Pravastatin]	OMOP1054681	RxNorm Extension	Drug
Low-intensity statin	44060392	Lovastatin 20 MG Oral Tablet [Riva Lovastatin]	OMOP1055023	RxNorm Extension	Drug
Low-intensity statin	44060393	Lovastatin 20 MG Oral Tablet [Ran-Lovastatin]	OMOP1055024	RxNorm Extension	Drug
Low-intensity statin	44060394	Lovastatin 20 MG Oral Tablet [Nu-Lovastatin]	OMOP1055025	RxNorm Extension	Drug
Low-intensity statin	44060395	Lovastatin 20 MG Oral Tablet [Act Lovastatin]	OMOP1055026	RxNorm Extension	Drug
Low-intensity statin	44060677	fluvastatin 40 MG Oral Capsule [Teva-Fluvastatin]	OMOP1055308	RxNorm Extension	Drug
Low-intensity statin	44062307	Simvastatin 10 MG Oral Tablet [Jamp-Simvastatin] by Jamp	OMOP1056938	RxNorm Extension	Drug
Low-intensity statin	44062634	Pravastatin 10 MG Oral Tablet [PRAVASTATINE SANDOZ] by Sandoz	OMOP1057265	RxNorm Extension	Drug
Low-intensity statin	44062635	Pravastatin 10 MG Oral Tablet [Q-Pravastatin] by QD	OMOP1057266	RxNorm Extension	Drug
Low-intensity statin	44062636	Pravastatin 10 MG Oral Tablet [Priva-Pravastatin] by Pharmapar	OMOP1057267	RxNorm Extension	Drug
Low-intensity statin	44062637	Pravastatin 10 MG Oral Tablet [Jamp-Pravastatin] by Jamp	OMOP1057268	RxNorm Extension	Drug
Low-intensity statin	44062638	Pravastatin 10 MG Oral Tablet [Dom-Pravastatin] by Dominion cal	OMOP1057269	RxNorm Extension	Drug
Low-intensity statin	44062639	Pravastatin 10 MG Oral Tablet [Apo-Pravastatin] by Apotex	OMOP1057270	RxNorm Extension	Drug
Low-intensity statin	44062640	Pravastatin 10 MG Oral Tablet by Sivem	OMOP1057271	RxNorm Extension	Drug
Low-intensity statin	44062642	Pravastatin 20 MG Oral Tablet [PRAVASTATINE SANDOZ] by Sandoz	OMOP1057273	RxNorm Extension	Drug
Low-intensity statin	44062643	Pravastatin 20 MG Oral Tablet by Pro Doc Limitee	OMOP1057274	RxNorm Extension	Drug
Low-intensity statin	44062644	Pravastatin 20 MG Oral Tablet by Meliapharm	OMOP1057275	RxNorm Extension	Drug
Low-intensity statin	44063181	Lovastatin 20 MG Oral Tablet [Lovastatin Sandoz] by Sandoz	OMOP1057812	RxNorm Extension	Drug
Low-intensity statin	44063182	Lovastatin 20 MG Oral Tablet [Mylan-Lovastatin] by Mylan	OMOP1057813	RxNorm Extension	Drug
Low-intensity statin	44066883	Simvastatin 10 MG [Simvastatin-Odan]	OMOP1061514	RxNorm Extension	Drug
Low-intensity statin	44066884	Simvastatin 10 MG [Ran-Simvastatin]	OMOP1061515	RxNorm Extension	Drug
Low-intensity statin	44067061	Pravastatin 10 MG [Ran-Pravastatin]	OMOP1061692	RxNorm Extension	Drug
Low-intensity statin	44067062	Pravastatin 10 MG [Mylan-Pravastatin]	OMOP1061693	RxNorm Extension	Drug
Low-intensity statin	44067063	Pravastatin 10 MG [Ava-Pravastatin]	OMOP1061694	RxNorm Extension	Drug
Low-intensity statin	44067067	Pravastatin 20 MG [Bio Pravastatin]	OMOP1061698	RxNorm Extension	Drug
Low-intensity statin	44067389	Lovastatin 20 MG [Ran-Lovastatin]	OMOP1062020	RxNorm Extension	Drug
Low-intensity statin	44067390	Lovastatin 20 MG [Ava-Lovastatin]	OMOP1062021	RxNorm Extension	Drug
Low-intensity statin	44067658	fluvastatin 40 MG [Sandoz Fluvastatin]	OMOP1062289	RxNorm Extension	Drug
Low-intensity statin	44068548	Aspirin 81 MG / Pravastatin 20 MG [Pal-Pravastatin-Asa]	OMOP1063179	RxNorm Extension	Drug
Low-intensity statin	44072352	Aspirin 81 MG / Pravastatin 10 MG Oral Tablet	OMOP1066983	RxNorm Extension	Drug
Low-intensity statin	44072658	Simvastatin 10 MG Oral Tablet [Ava-Simvastatin]	OMOP1067289	RxNorm Extension	Drug
Low-intensity statin	44072830	Pravastatin 10 MG Oral Tablet [Ratio-Pravastatin]	OMOP1067461	RxNorm Extension	Drug
Low-intensity statin	44072831	Pravastatin 10 MG Oral Tablet [Jamp-Pravastatin]	OMOP1067462	RxNorm Extension	Drug
Low-intensity statin	44072832	Pravastatin 10 MG Oral Tablet [Act Pravastatin]	OMOP1067463	RxNorm Extension	Drug
Low-intensity statin	44072836	Pravastatin 20 MG Oral Tablet [Bio Pravastatin]	OMOP1067467	RxNorm Extension	Drug
Low-intensity statin	44073172	Lovastatin 20 MG Oral Tablet [Phl-Lovastatin]	OMOP1067803	RxNorm Extension	Drug
Low-intensity statin	44073173	Lovastatin 20 MG Oral Tablet [Mylan-Lovastatin]	OMOP1067804	RxNorm Extension	Drug
Low-intensity statin	44075050	Simvastatin 10 MG Oral Tablet [Ran-Simvastatin] by Ranbaxy	OMOP1069681	RxNorm Extension	Drug
Low-intensity statin	44075051	Simvastatin 10 MG Oral Tablet [Q-Simvastatin] by QD	OMOP1069682	RxNorm Extension	Drug
Low-intensity statin	44075052	Simvastatin 10 MG Oral Tablet [Act Simvastatin] by Actavis	OMOP1069683	RxNorm Extension	Drug
Low-intensity statin	44075333	Pravastatin 10 MG Oral Tablet [Ratio-Pravastatin] by TEVA	OMOP1069964	RxNorm Extension	Drug
Low-intensity statin	44075334	Pravastatin 10 MG Oral Tablet [Bio Pravastatin] by Biomed	OMOP1069965	RxNorm Extension	Drug
Low-intensity statin	44075338	Pravastatin 20 MG Oral Tablet [Riva Pravastatin] by Laboratoire Riva	OMOP1069969	RxNorm Extension	Drug
Low-intensity statin	44075339	Pravastatin 20 MG Oral Tablet [Ratio-Pravastatin] by TEVA	OMOP1069970	RxNorm Extension	Drug
Low-intensity statin	44075340	Pravastatin 20 MG Oral Tablet [Ava-Pravastatin] by Avanstra	OMOP1069971	RxNorm Extension	Drug
Low-intensity statin	44075341	Pravastatin 20 MG Oral Tablet [Apo-Pravastatin] by Apotex	OMOP1069972	RxNorm Extension	Drug
Low-intensity statin	44075342	Pravastatin 20 MG Oral Tablet [Act Pravastatin] by Actavis	OMOP1069973	RxNorm Extension	Drug
Low-intensity statin	44075873	Lovastatin 20 MG Oral Tablet [Mevacor] by Merck	OMOP1070504	RxNorm Extension	Drug
Low-intensity statin	44075874	Lovastatin 20 MG Oral Tablet [Dom-Lovastatin] by Dominion cal	OMOP1070505	RxNorm Extension	Drug
Low-intensity statin	44075875	Lovastatin 20 MG Oral Tablet by Pro Doc Limitee	OMOP1070506	RxNorm Extension	Drug
Low-intensity statin	44076320	fluvastatin 20 MG Oral Capsule [Lescol] by NOVARTIS PHARMA	OMOP1070951	RxNorm Extension	Drug
Low-intensity statin	44079564	Simvastatin 10 MG [Riva Simvastatin]	OMOP1074195	RxNorm Extension	Drug
Low-intensity statin	44079565	Simvastatin 10 MG [Mint-Simvastatin]	OMOP1074196	RxNorm Extension	Drug
Low-intensity statin	44079566	Simvastatin 10 MG [Dom-Simvastatin]	OMOP1074197	RxNorm Extension	Drug
Low-intensity statin	44079738	Pravastatin 10 MG [Ratio-Pravastatin]	OMOP1074369	RxNorm Extension	Drug
Low-intensity statin	44079739	Pravastatin 10 MG [Dom-Pravastatin]	OMOP1074370	RxNorm Extension	Drug
Low-intensity statin	44079740	Pravastatin 10 MG [Bio Pravastatin]	OMOP1074371	RxNorm Extension	Drug
Low-intensity statin	44079742	Pravastatin 20 MG [Ratio-Pravastatin]	OMOP1074373	RxNorm Extension	Drug
Low-intensity statin	44079743	Pravastatin 20 MG [Jamp-Pravastatin]	OMOP1074374	RxNorm Extension	Drug
Low-intensity statin	44079744	Pravastatin 20 MG [Ava-Pravastatin]	OMOP1074375	RxNorm Extension	Drug
Low-intensity statin	44085535	Simvastatin 10 MG Oral Tablet [SIMVASTATINE SANDOZ]	OMOP1080166	RxNorm Extension	Drug
Low-intensity statin	44085536	Simvastatin 10 MG Oral Tablet [Riva Simvastatin]	OMOP1080167	RxNorm Extension	Drug
Low-intensity statin	44085537	Simvastatin 10 MG Oral Tablet [Q-Simvastatin]	OMOP1080168	RxNorm Extension	Drug
Low-intensity statin	44085538	Simvastatin 10 MG Oral Tablet [Nu-Simvastatin]	OMOP1080169	RxNorm Extension	Drug
Low-intensity statin	44085741	Pravastatin 10 MG Oral Tablet [Ava-Pravastatin]	OMOP1080372	RxNorm Extension	Drug
Low-intensity statin	44085744	Pravastatin 20 MG Oral Tablet [Ran-Pravastatin]	OMOP1080375	RxNorm Extension	Drug
Low-intensity statin	44085745	Pravastatin 20 MG Oral Tablet [Priva-Pravastatin]	OMOP1080376	RxNorm Extension	Drug
Low-intensity statin	44086078	Lovastatin 20 MG Oral Tablet [Ava-Lovastatin]	OMOP1080709	RxNorm Extension	Drug
Low-intensity statin	44086079	Lovastatin 20 MG Oral Tablet [Apo-Lovastatin]	OMOP1080710	RxNorm Extension	Drug
Low-intensity statin	44087307	Aspirin 81 MG / Pravastatin 10 MG Oral Tablet [Pal-Pravastatin-Asa]	OMOP1081938	RxNorm Extension	Drug
Low-intensity statin	44087308	Aspirin 81 MG / Pravastatin 20 MG Delayed Release Oral Tablet [Pal-Pravastatin-Asa]	OMOP1081939	RxNorm Extension	Drug
Low-intensity statin	44087904	Simvastatin 10 MG Oral Tablet [Nu-Simvastatin] by Nu-Pharm	OMOP1082535	RxNorm Extension	Drug
Low-intensity statin	44087905	Simvastatin 10 MG Oral Tablet [Mint-Simvastatin] by Mint	OMOP1082536	RxNorm Extension	Drug
Low-intensity statin	44087906	Simvastatin 10 MG Oral Tablet [Dom-Simvastatin] by Dominion cal	OMOP1082537	RxNorm Extension	Drug
Low-intensity statin	44088208	Pravastatin 10 MG Oral Tablet [Ran-Pravastatin] by Ranbaxy	OMOP1082839	RxNorm Extension	Drug
Low-intensity statin	44088209	Pravastatin 10 MG Oral Tablet [PRAVASTATINE MYLAN] by Mylan	OMOP1082840	RxNorm Extension	Drug
Low-intensity statin	44088213	Pravastatin 20 MG Oral Tablet [PRAVASTATINE MYLAN] by Mylan	OMOP1082844	RxNorm Extension	Drug
Low-intensity statin	44088214	Pravastatin 20 MG Oral Tablet [Dom-Pravastatin] by Dominion cal	OMOP1082845	RxNorm Extension	Drug
Low-intensity statin	44088215	Pravastatin 20 MG Oral Tablet by Sivem	OMOP1082846	RxNorm Extension	Drug
Low-intensity statin	44089236	fluvastatin 40 MG Oral Capsule [FLUVASTATINE SANDOZ] by Sandoz	OMOP1083867	RxNorm Extension	Drug
Low-intensity statin	44089237	fluvastatin 40 MG Oral Capsule [Lescol] by NOVARTIS PHARMA	OMOP1083868	RxNorm Extension	Drug
Low-intensity statin	44092565	Simvastatin 10 MG [Pms-Simvastatin]	OMOP1087196	RxNorm Extension	Drug
Low-intensity statin	44092566	Simvastatin 10 MG [Apo-Simvastatin]	OMOP1087197	RxNorm Extension	Drug
Low-intensity statin	44092567	Simvastatin 10 MG [Act Simvastatin]	OMOP1087198	RxNorm Extension	Drug
Low-intensity statin	44092731	Pravastatin 10 MG [Teva-Pravastatin]	OMOP1087362	RxNorm Extension	Drug
Low-intensity statin	44092732	Pravastatin 10 MG [Sandoz Pravastatin]	OMOP1087363	RxNorm Extension	Drug
Low-intensity statin	44092733	Pravastatin 10 MG [Nu-Pravastatin]	OMOP1087364	RxNorm Extension	Drug
Low-intensity statin	44092735	Pravastatin 20 MG [Teva-Pravastatin]	OMOP1087366	RxNorm Extension	Drug
Low-intensity statin	44092736	Pravastatin 20 MG [Priva-Pravastatin]	OMOP1087367	RxNorm Extension	Drug
Low-intensity statin	44093026	Lovastatin 20 MG [Phl-Lovastatin]	OMOP1087657	RxNorm Extension	Drug
Low-intensity statin	44093027	Lovastatin 20 MG [Act Lovastatin]	OMOP1087658	RxNorm Extension	Drug
Low-intensity statin	44098450	Simvastatin 10 MG Oral Tablet [Apo-Simvastatin]	OMOP1093081	RxNorm Extension	Drug
Low-intensity statin	44098451	Simvastatin 10 MG Oral Tablet [Act Simvastatin]	OMOP1093082	RxNorm Extension	Drug
Low-intensity statin	44098680	Pravastatin 10 MG Oral Tablet [Apo-Pravastatin]	OMOP1093311	RxNorm Extension	Drug
Low-intensity statin	44098683	Pravastatin 20 MG Oral Tablet [Sandoz Pravastatin]	OMOP1093314	RxNorm Extension	Drug
Low-intensity statin	44098684	Pravastatin 20 MG Oral Tablet [Act Pravastatin]	OMOP1093315	RxNorm Extension	Drug
Low-intensity statin	44100924	Simvastatin 10 MG Oral Tablet [Zocor] by Merck Canada	OMOP1095555	RxNorm Extension	Drug
Low-intensity statin	44100925	Simvastatin 10 MG Oral Tablet [Simvastatin-Odan] by Odan	OMOP1095556	RxNorm Extension	Drug
Low-intensity statin	44100926	Simvastatin 10 MG Oral Tablet [Ratio-Simvastatin] by TEVA	OMOP1095557	RxNorm Extension	Drug
Low-intensity statin	44100927	Simvastatin 10 MG Oral Tablet [Pms-Simvastatin] by Pharmascience	OMOP1095558	RxNorm Extension	Drug
Low-intensity statin	44100928	Simvastatin 10 MG Oral Tablet by Meliapharm	OMOP1095559	RxNorm Extension	Drug
Low-intensity statin	44100929	Simvastatin 10 MG Oral Tablet by Bentec	OMOP1095560	RxNorm Extension	Drug
Low-intensity statin	44101200	Pravastatin 10 MG Oral Tablet [PRAVASTATINE TEVA] by TEVA	OMOP1095831	RxNorm Extension	Drug
Low-intensity statin	44101201	Pravastatin 10 MG Oral Tablet [Pms-Pravastatin] by Pharmascience	OMOP1095832	RxNorm Extension	Drug
Low-intensity statin	44101202	Pravastatin 10 MG Oral Tablet [Nu-Pravastatin] by Nu-Pharm	OMOP1095833	RxNorm Extension	Drug
Low-intensity statin	44101203	Pravastatin 10 MG Oral Tablet [Ava-Pravastatin] by Avanstra	OMOP1095834	RxNorm Extension	Drug
Low-intensity statin	44101204	Pravastatin 10 MG Oral Tablet by Pro Doc Limitee	OMOP1095835	RxNorm Extension	Drug
Low-intensity statin	44101209	Pravastatin 20 MG Oral Tablet [Pms-Pravastatin] by Pharmascience	OMOP1095840	RxNorm Extension	Drug
Low-intensity statin	44101210	Pravastatin 20 MG Oral Tablet [Mint-Pravastatin] by Mint	OMOP1095841	RxNorm Extension	Drug
Low-intensity statin	44101211	Pravastatin 20 MG Oral Tablet by Sorres	OMOP1095842	RxNorm Extension	Drug
Low-intensity statin	44101763	Lovastatin 20 MG Oral Tablet [Riva Lovastatin] by Laboratoire Riva	OMOP1096394	RxNorm Extension	Drug
Low-intensity statin	44101764	Lovastatin 20 MG Oral Tablet [Ran-Lovastatin] by Ranbaxy	OMOP1096395	RxNorm Extension	Drug
Low-intensity statin	44101765	Lovastatin 20 MG Oral Tablet [Pms-Lovastatin] by Pharmascience	OMOP1096396	RxNorm Extension	Drug
Low-intensity statin	44101766	Lovastatin 20 MG Oral Tablet [Act Lovastatin] by Actavis	OMOP1096397	RxNorm Extension	Drug
Low-intensity statin	44102243	fluvastatin 20 MG Oral Capsule [FLUVASTATINE SANDOZ] by Sandoz	OMOP1096874	RxNorm Extension	Drug
Low-intensity statin	44103780	Aspirin 81 MG / Pravastatin 10 MG Oral Tablet [Pal-Pravastatin-Asa] by Paladin	OMOP1098411	RxNorm Extension	Drug
Low-intensity statin	44103781	Aspirin 81 MG / Pravastatin 20 MG Delayed Release Oral Tablet [Pal-Pravastatin-Asa] by Paladin	OMOP1098412	RxNorm Extension	Drug
Low-intensity statin	44105488	Simvastatin 10 MG [Zym-Simvastatin]	OMOP1100119	RxNorm Extension	Drug
Low-intensity statin	44105489	Simvastatin 10 MG [Q-Simvastatin]	OMOP1100120	RxNorm Extension	Drug
Low-intensity statin	44105490	Simvastatin 10 MG [Ava-Simvastatin]	OMOP1100121	RxNorm Extension	Drug
Low-intensity statin	44105690	Pravastatin 10 MG [Pms-Pravastatin]	OMOP1100321	RxNorm Extension	Drug
Low-intensity statin	44105691	Pravastatin 10 MG [Lin-Pravastatin]	OMOP1100322	RxNorm Extension	Drug
Low-intensity statin	44105692	Pravastatin 20 MG [Lin-Pravastatin]	OMOP1100323	RxNorm Extension	Drug
Low-intensity statin	44105976	Lovastatin 20 MG [Sandoz Lovastatin]	OMOP1100607	RxNorm Extension	Drug
Low-intensity statin	44105977	Lovastatin 20 MG [Dom-Lovastatin]	OMOP1100608	RxNorm Extension	Drug
Low-intensity statin	44106223	fluvastatin 20 MG [Sandoz Fluvastatin]	OMOP1100854	RxNorm Extension	Drug
Low-intensity statin	44111306	Simvastatin 10 MG Oral Tablet [Ntp-Simvastatin]	OMOP1105937	RxNorm Extension	Drug
Low-intensity statin	44111307	Simvastatin 10 MG Oral Tablet [Auro-Simvastatin]	OMOP1105938	RxNorm Extension	Drug
Low-intensity statin	44111490	Pravastatin 10 MG Oral Tablet [Teva-Pravastatin]	OMOP1106121	RxNorm Extension	Drug
Low-intensity statin	44111491	Pravastatin 10 MG Oral Tablet [Sandoz Pravastatin]	OMOP1106122	RxNorm Extension	Drug
Low-intensity statin	44111492	Pravastatin 10 MG Oral Tablet [Dom-Pravastatin]	OMOP1106123	RxNorm Extension	Drug
Low-intensity statin	44111495	Pravastatin 20 MG Oral Tablet [Ratio-Pravastatin]	OMOP1106126	RxNorm Extension	Drug
Low-intensity statin	44111821	Lovastatin 20 MG Oral Tablet [Teva-Lovastatin]	OMOP1106452	RxNorm Extension	Drug
Low-intensity statin	44111822	Lovastatin 20 MG Oral Tablet [Sandoz Lovastatin]	OMOP1106453	RxNorm Extension	Drug
Low-intensity statin	44112128	fluvastatin 20 MG Oral Capsule [Sandoz Fluvastatin]	OMOP1106759	RxNorm Extension	Drug
Low-intensity statin	44113746	Simvastatin 10 MG Oral Tablet [Zym-Simvastatin] by Zymcan	OMOP1108377	RxNorm Extension	Drug
Low-intensity statin	44113747	Simvastatin 10 MG Oral Tablet [SIMVASTATINE MYLAN] by Mylan	OMOP1108378	RxNorm Extension	Drug
Low-intensity statin	44113748	Simvastatin 10 MG Oral Tablet by Sivem	OMOP1108379	RxNorm Extension	Drug
Low-intensity statin	44114054	Pravastatin 10 MG Oral Tablet by Bristol Myers Squibb	OMOP1108685	RxNorm Extension	Drug
Low-intensity statin	44114056	Pravastatin 20 MG Oral Tablet [Jamp-Pravastatin] by Jamp	OMOP1108687	RxNorm Extension	Drug
Low-intensity statin	44114057	Pravastatin 20 MG Oral Tablet by Sanis	OMOP1108688	RxNorm Extension	Drug
Low-intensity statin	44114598	Lovastatin 20 MG / Niacin 1000 MG Extended Release Oral Tablet [Advicor] by Sepracor	OMOP1109229	RxNorm Extension	Drug
Low-intensity statin	44114602	Lovastatin 20 MG Oral Tablet [Pro-Lovastatin] by Pro Doc Limitee	OMOP1109233	RxNorm Extension	Drug
Low-intensity statin	44114603	Lovastatin 20 MG Oral Tablet [Nu-Lovastatin] by Nu-Pharm	OMOP1109234	RxNorm Extension	Drug
Low-intensity statin	44114604	Lovastatin 20 MG Oral Tablet [Ava-Lovastatin] by Avanstra	OMOP1109235	RxNorm Extension	Drug
Low-intensity statin	44114605	Lovastatin 20 MG Oral Tablet by Sanis	OMOP1109236	RxNorm Extension	Drug
Low-intensity statin	44118453	Simvastatin 10 MG [Taro-Simvastatin]	OMOP1113084	RxNorm Extension	Drug
Low-intensity statin	44118654	Pravastatin 10 MG [Riva Pravastatin]	OMOP1113285	RxNorm Extension	Drug
Low-intensity statin	44118655	Pravastatin 10 MG [Mint-Pravastatin]	OMOP1113286	RxNorm Extension	Drug
Low-intensity statin	44118656	Pravastatin 10 MG [Jamp-Pravastatin]	OMOP1113287	RxNorm Extension	Drug
Low-intensity statin	44118660	Pravastatin 20 MG [Sandoz Pravastatin]	OMOP1113291	RxNorm Extension	Drug
Low-intensity statin	44118661	Pravastatin 20 MG [Riva Pravastatin]	OMOP1113292	RxNorm Extension	Drug
Low-intensity statin	44118662	Pravastatin 20 MG [Act Pravastatin]	OMOP1113293	RxNorm Extension	Drug
Low-intensity statin	44118972	Lovastatin 20 MG [Teva-Lovastatin]	OMOP1113603	RxNorm Extension	Drug
Low-intensity statin	44118973	Lovastatin 20 MG [Riva Lovastatin]	OMOP1113604	RxNorm Extension	Drug
Low-intensity statin	44118974	Lovastatin 20 MG [Nu-Lovastatin]	OMOP1113605	RxNorm Extension	Drug
Low-intensity statin	44119240	fluvastatin 40 MG [Teva-Fluvastatin]	OMOP1113871	RxNorm Extension	Drug
Low-intensity statin	44120150	Aspirin 81 MG / Pravastatin 10 MG [Pal-Pravastatin-Asa]	OMOP1114781	RxNorm Extension	Drug
Low-intensity statin	44124689	Pravastatin 10 MG Oral Tablet [Q-Pravastatin]	OMOP1119320	RxNorm Extension	Drug
Low-intensity statin	44124690	Pravastatin 10 MG Oral Tablet [Priva-Pravastatin]	OMOP1119321	RxNorm Extension	Drug
Low-intensity statin	44124691	Pravastatin 10 MG Oral Tablet [Nu-Pravastatin]	OMOP1119322	RxNorm Extension	Drug
Low-intensity statin	44124692	Pravastatin 10 MG Oral Tablet [Lin-Pravastatin]	OMOP1119323	RxNorm Extension	Drug
Low-intensity statin	44124693	Pravastatin 20 MG Oral Tablet [Apo-Pravastatin]	OMOP1119324	RxNorm Extension	Drug
Low-intensity statin	44125020	Lovastatin 20 MG Oral Tablet [Ratio-Lovastatin]	OMOP1119651	RxNorm Extension	Drug
Low-intensity statin	44125021	Lovastatin 20 MG Oral Tablet [Pro-Lovastatin]	OMOP1119652	RxNorm Extension	Drug
Low-intensity statin	44126902	Simvastatin 10 MG Oral Tablet [SIMVASTATINE SANDOZ] by Sandoz	OMOP1121533	RxNorm Extension	Drug
Low-intensity statin	44126903	Simvastatin 10 MG Oral Tablet [Ava-Simvastatin] by Avanstra	OMOP1121534	RxNorm Extension	Drug
Low-intensity statin	44126904	Simvastatin 10 MG Oral Tablet [Auro-Simvastatin] by Auro	OMOP1121535	RxNorm Extension	Drug
Low-intensity statin	44126905	Simvastatin 10 MG Oral Tablet [Apo-Simvastatin] by Apotex	OMOP1121536	RxNorm Extension	Drug
Low-intensity statin	44126906	Simvastatin 10 MG Oral Tablet by Prempharm	OMOP1121537	RxNorm Extension	Drug
Low-intensity statin	44127194	Pravastatin 10 MG Oral Tablet [Lin-Pravastatin] by Linson	OMOP1121825	RxNorm Extension	Drug
Low-intensity statin	44127195	Pravastatin 10 MG Oral Tablet [Act Pravastatin] by Actavis	OMOP1121826	RxNorm Extension	Drug
Low-intensity statin	44127198	Pravastatin 20 MG Oral Tablet [PRAVASTATINE TEVA] by TEVA	OMOP1121829	RxNorm Extension	Drug
Low-intensity statin	44127199	Pravastatin 20 MG Oral Tablet [Ran-Pravastatin] by Ranbaxy	OMOP1121830	RxNorm Extension	Drug
Low-intensity statin	44127200	Pravastatin 20 MG Oral Tablet [Priva-Pravastatin] by Pharmapar	OMOP1121831	RxNorm Extension	Drug
Low-intensity statin	44127201	Pravastatin 20 MG Oral Tablet [Nu-Pravastatin] by Nu-Pharm	OMOP1121832	RxNorm Extension	Drug
Low-intensity statin	44127737	Lovastatin 20 MG Oral Tablet [Ratio-Lovastatin] by TEVA	OMOP1122368	RxNorm Extension	Drug
Low-intensity statin	44159327	Simvastatin 10 MG Delayed Release Oral Tablet [Zocor Merck] Box of 100 by Merck	OMOP3036050	RxNorm Extension	Drug
Low-intensity statin	44159328	Simvastatin 10 MG Delayed Release Oral Tablet [Simvastatin Real] Box of 100 by Dolorgiet	OMOP3036051	RxNorm Extension	Drug
Low-intensity statin	44159329	Simvastatin 10 MG Delayed Release Oral Tablet [Simvastatin Heumann] Box of 50 by Heunet	OMOP3036052	RxNorm Extension	Drug
Low-intensity statin	44159330	Simvastatin 10 MG Delayed Release Oral Tablet [Simvastatin Heumann] Box of 50 by Heumann	OMOP3036053	RxNorm Extension	Drug
Low-intensity statin	44159331	Simvastatin 10 MG Delayed Release Oral Tablet [Simvastatin Azupharma] Box of 100 by Azupharma	OMOP3036054	RxNorm Extension	Drug
Low-intensity statin	44159332	Simvastatin 10 MG Delayed Release Oral Tablet [Simvastatin Azupharma] Box of 50 by Azupharma	OMOP3036055	RxNorm Extension	Drug
Low-intensity statin	44159333	Simvastatin 10 MG Delayed Release Oral Tablet [Simvastatin Axsan] Box of 50 by Axicorp	OMOP3036056	RxNorm Extension	Drug
Low-intensity statin	44159334	Simvastatin 10 MG Delayed Release Oral Tablet [Simvastatin Axcount] Box of 100 by Axcount Generika	OMOP3036057	RxNorm Extension	Drug
Low-intensity statin	44159335	Simvastatin 10 MG Delayed Release Oral Tablet [Simvalip] Box of 50 by Mibe	OMOP3036058	RxNorm Extension	Drug
Low-intensity statin	44159336	Simvastatin 10 MG Delayed Release Oral Tablet [Simvacor] Box of 100 by Aristo	OMOP3036059	RxNorm Extension	Drug
Low-intensity statin	44159337	Simvastatin 10 MG Delayed Release Oral Tablet [Simvacor] Box of 20 by Aristo	OMOP3036060	RxNorm Extension	Drug
Low-intensity statin	44159338	Simvastatin 10 MG Oral Tablet [Zocor Forte] Box of 50 by Merck	OMOP3036061	RxNorm Extension	Drug
Low-intensity statin	44159339	Simvastatin 10 MG Oral Tablet [Zocor Forte] Box of 50 by Kohlpharma	OMOP3036062	RxNorm Extension	Drug
Low-intensity statin	44160598	Simvastatin 10 MG [Zocor Forte]	OMOP3037321	RxNorm Extension	Drug
Low-intensity statin	44161693	Simvastatin 10 MG Delayed Release Oral Tablet [Zocor Forte] Box of 30	OMOP3038416	RxNorm Extension	Drug
Low-intensity statin	44161694	Simvastatin 10 MG Delayed Release Oral Tablet [Simvastatin Axcount] Box of 100	OMOP3038417	RxNorm Extension	Drug
Low-intensity statin	44161695	Simvastatin 10 MG Delayed Release Oral Tablet [Simvastatin Awd] Box of 50	OMOP3038418	RxNorm Extension	Drug
Low-intensity statin	44161696	Simvastatin 10 MG Delayed Release Oral Tablet [Simvastatin Aristo] Box of 100	OMOP3038419	RxNorm Extension	Drug
Low-intensity statin	44161697	Simvastatin 10 MG Delayed Release Oral Tablet [Simvastatin Accedo] Box of 100	OMOP3038420	RxNorm Extension	Drug
Low-intensity statin	44161698	Simvastatin 10 MG Delayed Release Oral Tablet [Simvacor] Box of 20	OMOP3038421	RxNorm Extension	Drug
Low-intensity statin	44161699	Simvastatin 10 MG Delayed Release Oral Tablet [Simva Tad] Box of 50	OMOP3038422	RxNorm Extension	Drug
Low-intensity statin	44161700	Simvastatin 10 MG Delayed Release Oral Tablet [Simva Aristo]	OMOP3038423	RxNorm Extension	Drug
Low-intensity statin	44161701	Simvastatin 10 MG Delayed Release Oral Tablet [Bel Simvastatin] Box of 30	OMOP3038424	RxNorm Extension	Drug
Low-intensity statin	44161702	Simvastatin 10 MG Oral Tablet [Zocor Forte] Box of 50	OMOP3038425	RxNorm Extension	Drug
Low-intensity statin	44163098	Simvastatin 10 MG Delayed Release Oral Tablet [Zocor Forte] Box of 100 by Merck	OMOP3039821	RxNorm Extension	Drug
Low-intensity statin	44163099	Simvastatin 10 MG Delayed Release Oral Tablet [Zocor Forte] Box of 100 by Emra-Med	OMOP3039822	RxNorm Extension	Drug
Low-intensity statin	44163100	Simvastatin 10 MG Oral Tablet [Zocor Forte] Box of 30 by Merck	OMOP3039823	RxNorm Extension	Drug
Low-intensity statin	44163101	Simvastatin 10 MG Delayed Release Oral Tablet [Simvastatin Krewel] Box of 30 by Krewel Meuselbach	OMOP3039824	RxNorm Extension	Drug
Low-intensity statin	44163102	Simvastatin 10 MG Delayed Release Oral Tablet [Simvastatin Hormosan] Box of 100 by Hormosan	OMOP3039825	RxNorm Extension	Drug
Low-intensity statin	44163103	Simvastatin 10 MG Delayed Release Oral Tablet [Simvastatin Heumann] Box of 30 by Heumann	OMOP3039826	RxNorm Extension	Drug
Low-intensity statin	44163104	Simvastatin 10 MG Delayed Release Oral Tablet [Simvastatin Aristo] Box of 100 by Aristo	OMOP3039827	RxNorm Extension	Drug
Low-intensity statin	44163105	Simvastatin 10 MG Oral Tablet [Zocor Forte] Box of 50 by Eurim-Pharm	OMOP3039828	RxNorm Extension	Drug
Low-intensity statin	44163106	Simvastatin 10 MG Oral Tablet [Zocor Forte] Box of 100 by Kohlpharma	OMOP3039829	RxNorm Extension	Drug
Low-intensity statin	44165452	Simvastatin 10 MG Delayed Release Oral Tablet [Zocor Forte] Box of 50	OMOP3042175	RxNorm Extension	Drug
Low-intensity statin	44165453	Simvastatin 10 MG Delayed Release Oral Tablet [SIMVASTATINE RATIOPHARM] Box of 50	OMOP3042176	RxNorm Extension	Drug
Low-intensity statin	44165454	Simvastatin 10 MG Delayed Release Oral Tablet [Simvastatin Krewel] Box of 50	OMOP3042177	RxNorm Extension	Drug
Low-intensity statin	44165455	Simvastatin 10 MG Delayed Release Oral Tablet [Simvastatin Hormosan] Box of 100	OMOP3042178	RxNorm Extension	Drug
Low-intensity statin	44165456	Simvastatin 10 MG Delayed Release Oral Tablet [Simvastatin Dura] Box of 30	OMOP3042179	RxNorm Extension	Drug
Low-intensity statin	44165457	Simvastatin 10 MG Delayed Release Oral Tablet [Simvastatin Biomo] Box of 50	OMOP3042180	RxNorm Extension	Drug
Low-intensity statin	44165458	Simvastatin 10 MG Delayed Release Oral Tablet [Simvastatin Abz] Box of 100	OMOP3042181	RxNorm Extension	Drug
Low-intensity statin	44165459	Simvastatin 10 MG Delayed Release Oral Tablet [Simvastatin 1a Pharma] Box of 100	OMOP3042182	RxNorm Extension	Drug
Low-intensity statin	44165460	Simvastatin 10 MG Delayed Release Oral Tablet [Simvadura] Box of 50	OMOP3042183	RxNorm Extension	Drug
Low-intensity statin	44165461	Simvastatin 10 MG Delayed Release Oral Tablet [Simvacor] Box of 100	OMOP3042184	RxNorm Extension	Drug
Low-intensity statin	44165462	Simvastatin 10 MG Delayed Release Oral Tablet [Sigalip] Box of 100	OMOP3042185	RxNorm Extension	Drug
Low-intensity statin	44166896	Simvastatin 10 MG Delayed Release Oral Tablet [Zocor Forte] Box of 30 by Mtk	OMOP3043619	RxNorm Extension	Drug
Low-intensity statin	44166897	Simvastatin 10 MG Delayed Release Oral Tablet [Simvastatin Abz] Box of 50 by AbZ-Pharma	OMOP3043620	RxNorm Extension	Drug
Low-intensity statin	44166898	Simvastatin 10 MG Delayed Release Oral Tablet [Simvastatin Abz] Box of 30 by AbZ-Pharma	OMOP3043621	RxNorm Extension	Drug
Low-intensity statin	44166899	Simvastatin 10 MG Oral Tablet [Zocor Forte] Box of 100 by Emra-Med	OMOP3043622	RxNorm Extension	Drug
Low-intensity statin	44166900	Simvastatin 10 MG Oral Tablet [Zocor Forte] Box of 100 by Mtk	OMOP3043623	RxNorm Extension	Drug
Low-intensity statin	44166901	Simvastatin 10 MG Oral Tablet [Zocor Forte] Box of 30 by Kohlpharma	OMOP3043624	RxNorm Extension	Drug
Low-intensity statin	44169265	Simvastatin 10 MG Delayed Release Oral Tablet [Zocor Forte]	OMOP3045988	RxNorm Extension	Drug
Low-intensity statin	44169266	Simvastatin 10 MG Delayed Release Oral Tablet [Simvastatin Ct] Box of 50	OMOP3045989	RxNorm Extension	Drug
Low-intensity statin	44169267	Simvastatin 10 MG Delayed Release Oral Tablet [Simvastatin Azupharma] Box of 50	OMOP3045990	RxNorm Extension	Drug
Low-intensity statin	44169268	Simvastatin 10 MG Delayed Release Oral Tablet [Simvastatin Atid] Box of 50	OMOP3045991	RxNorm Extension	Drug
Low-intensity statin	44169269	Simvastatin 10 MG Delayed Release Oral Tablet [Simvahexal] Box of 30	OMOP3045992	RxNorm Extension	Drug
Low-intensity statin	44169270	Simvastatin 10 MG Delayed Release Oral Tablet [Simvacor]	OMOP3045993	RxNorm Extension	Drug
Low-intensity statin	44169271	Simvastatin 10 MG Delayed Release Oral Tablet [Simva Aristo] Box of 50	OMOP3045994	RxNorm Extension	Drug
Low-intensity statin	44169272	Simvastatin 10 MG Oral Tablet [Zocor Forte]	OMOP3045995	RxNorm Extension	Drug
Low-intensity statin	44170629	Simvastatin 10 MG Delayed Release Oral Tablet [Simvastatin Wolff] Box of 100 by Quisisana	OMOP3047352	RxNorm Extension	Drug
Low-intensity statin	44170630	Simvastatin 10 MG Delayed Release Oral Tablet [Simvastatin Acis] Box of 100 by Puren	OMOP3047353	RxNorm Extension	Drug
Low-intensity statin	44170631	Simvastatin 10 MG Delayed Release Oral Tablet [Simvastatin Aurobindo] Box of 100 by Aurobindo	OMOP3047354	RxNorm Extension	Drug
Low-intensity statin	44170632	Simvastatin 10 MG Delayed Release Oral Tablet [Simva Dexcel] Box of 100 by Dexcel-Pharma	OMOP3047355	RxNorm Extension	Drug
Low-intensity statin	44170633	Simvastatin 10 MG Delayed Release Oral Tablet [Denan] Box of 30 by Boehringer Ingelheim	OMOP3047356	RxNorm Extension	Drug
Low-intensity statin	44171344	fluvastatin 40 MG Oral Capsule [Fluvastatin Puren] Box of 30 by Puren	OMOP3048067	RxNorm Extension	Drug
Low-intensity statin	44173009	Simvastatin 10 MG Delayed Release Oral Tablet [Simvastatin Pharma] Box of 50	OMOP3049732	RxNorm Extension	Drug
Low-intensity statin	44173010	Simvastatin 10 MG Delayed Release Oral Tablet [Simvastatin Krewel]	OMOP3049733	RxNorm Extension	Drug
Low-intensity statin	44173011	Simvastatin 10 MG Delayed Release Oral Tablet [Simvalip] Box of 50	OMOP3049734	RxNorm Extension	Drug
Low-intensity statin	44173012	Simvastatin 10 MG Oral Tablet [Zocor Forte] Box of 30	OMOP3049735	RxNorm Extension	Drug
Low-intensity statin	44174386	Simvastatin 10 MG Delayed Release Oral Tablet [Simvastatin Stada] Box of 100 by Stada	OMOP3051109	RxNorm Extension	Drug
Low-intensity statin	44174387	Simvastatin 10 MG Delayed Release Oral Tablet [Simvastatin Krewel] Box of 100 by Krewel Meuselbach	OMOP3051110	RxNorm Extension	Drug
Low-intensity statin	44174388	Simvastatin 10 MG Delayed Release Oral Tablet [Simvastatin Dura] Box of 30 by Mylan	OMOP3051111	RxNorm Extension	Drug
Low-intensity statin	44174389	Simvastatin 10 MG Delayed Release Oral Tablet [Simvastatin Accedo] Box of 100 by Accedo	OMOP3051112	RxNorm Extension	Drug
Low-intensity statin	44174390	Simvastatin 10 MG Delayed Release Oral Tablet [Simvahexal] Box of 30 by Novartis	OMOP3051113	RxNorm Extension	Drug
Low-intensity statin	44174391	Simvastatin 10 MG Delayed Release Oral Tablet [Simvadura] Box of 50 by Mylan	OMOP3051114	RxNorm Extension	Drug
Low-intensity statin	44174392	Simvastatin 10 MG Delayed Release Oral Tablet [Simva Aristo] Box of 50 by Aristo	OMOP3051115	RxNorm Extension	Drug
Low-intensity statin	44175094	fluvastatin 40 MG Oral Capsule [Fluvastatin Puren] Box of 100 by Puren	OMOP3051817	RxNorm Extension	Drug
Low-intensity statin	44175095	fluvastatin 40 MG Oral Capsule [Fluvastatin Puren] Box of 50 by Puren	OMOP3051818	RxNorm Extension	Drug
Low-intensity statin	44176757	Simvastatin 10 MG Oral Tablet [Zocor Forte] Box of 3000	OMOP3053480	RxNorm Extension	Drug
Low-intensity statin	44176758	Simvastatin 10 MG Delayed Release Oral Tablet [Zocor Forte] Box of 3000	OMOP3053481	RxNorm Extension	Drug
Low-intensity statin	44176759	Simvastatin 10 MG Delayed Release Oral Tablet [Zocor Forte] Box of 100	OMOP3053482	RxNorm Extension	Drug
Low-intensity statin	44176760	Simvastatin 10 MG Delayed Release Oral Tablet [Simvastatin Stada] Box of 100	OMOP3053483	RxNorm Extension	Drug
Low-intensity statin	44176761	Simvastatin 10 MG Delayed Release Oral Tablet [Simvastatin Azupharma] Box of 100	OMOP3053484	RxNorm Extension	Drug
Low-intensity statin	44176762	Simvastatin 10 MG Delayed Release Oral Tablet [Simvastatin Awd] Box of 30	OMOP3053485	RxNorm Extension	Drug
Low-intensity statin	44176763	Simvastatin 10 MG Delayed Release Oral Tablet [Simvastatin Aurobindo] Box of 100	OMOP3053486	RxNorm Extension	Drug
Low-intensity statin	44176764	Simvastatin 10 MG Delayed Release Oral Tablet [Simvabeta] Box of 50	OMOP3053487	RxNorm Extension	Drug
Low-intensity statin	44178153	Simvastatin 10 MG Delayed Release Oral Tablet [SIMVASTATINE RATIOPHARM] Box of 100 by Ratiopharm	OMOP3054876	RxNorm Extension	Drug
Low-intensity statin	44178154	Simvastatin 10 MG Delayed Release Oral Tablet [SIMVASTATINE RATIOPHARM] Box of 30 by Ratiopharm	OMOP3054877	RxNorm Extension	Drug
Low-intensity statin	44178155	Simvastatin 10 MG Delayed Release Oral Tablet [Simvastatin Pharma] Box of 50 by AAA-Pharma	OMOP3054878	RxNorm Extension	Drug
Low-intensity statin	44178156	Simvastatin 10 MG Delayed Release Oral Tablet [Simvastatin Heumann] Box of 30 by Heunet	OMOP3054879	RxNorm Extension	Drug
Low-intensity statin	44178157	Simvastatin 10 MG Delayed Release Oral Tablet [Simvastatin Heumann] Box of 50 by Wieb Pharm	OMOP3054880	RxNorm Extension	Drug
Low-intensity statin	44178158	Simvastatin 10 MG Delayed Release Oral Tablet [Simvastatin Biomo] Box of 100 by biomo	OMOP3054881	RxNorm Extension	Drug
Low-intensity statin	44178159	Simvastatin 10 MG Delayed Release Oral Tablet [SIMVASTATINE ACTAVIS] Box of 30 by Puren	OMOP3054882	RxNorm Extension	Drug
Low-intensity statin	44178160	Simvastatin 10 MG Delayed Release Oral Tablet [Simvastatin Abz] Box of 100 by AbZ-Pharma	OMOP3054883	RxNorm Extension	Drug
Low-intensity statin	44178161	Simvastatin 10 MG Delayed Release Oral Tablet [Simva Basics] Box of 100 by Basics	OMOP3054884	RxNorm Extension	Drug
Low-intensity statin	44178162	Simvastatin 10 MG Delayed Release Oral Tablet [Bel Simvastatin] Box of 30 by Sanofi	OMOP3054885	RxNorm Extension	Drug
Low-intensity statin	44178163	Simvastatin 10 MG Oral Tablet [Zocor Forte] Box of 100 by Eurim-Pharm	OMOP3054886	RxNorm Extension	Drug
Low-intensity statin	44178164	Simvastatin 10 MG Oral Tablet [Zocor Forte] Box of 50 by Emra-Med	OMOP3054887	RxNorm Extension	Drug
Low-intensity statin	44178165	Simvastatin 10 MG Oral Tablet [Zocor Forte] Box of 50 by Mtk	OMOP3054888	RxNorm Extension	Drug
Low-intensity statin	44180451	Simvastatin 10 MG Delayed Release Oral Tablet [Zocor Forte] Box of 300	OMOP3057174	RxNorm Extension	Drug
Low-intensity statin	44180452	Simvastatin 10 MG Delayed Release Oral Tablet [Simvastatin Krewel] Box of 100	OMOP3057175	RxNorm Extension	Drug
Low-intensity statin	44180453	Simvastatin 10 MG Delayed Release Oral Tablet [Simvastatin Krewel] Box of 30	OMOP3057176	RxNorm Extension	Drug
Low-intensity statin	44180454	Simvastatin 10 MG Delayed Release Oral Tablet [Simvastatin Acis] Box of 100	OMOP3057177	RxNorm Extension	Drug
Low-intensity statin	44180455	Simvastatin 10 MG Delayed Release Oral Tablet [Simvastatin Axsan] Box of 50	OMOP3057178	RxNorm Extension	Drug
Low-intensity statin	44180456	Simvastatin 10 MG Delayed Release Oral Tablet [Simvastatin Abz] Box of 50	OMOP3057179	RxNorm Extension	Drug
Low-intensity statin	44180457	Simvastatin 10 MG Delayed Release Oral Tablet [Simvalip] Box of 100	OMOP3057180	RxNorm Extension	Drug
Low-intensity statin	44180458	Simvastatin 10 MG Delayed Release Oral Tablet [Simvaaps] Box of 50	OMOP3057181	RxNorm Extension	Drug
Low-intensity statin	44180459	Simvastatin 10 MG Delayed Release Oral Tablet [Denan] Box of 30	OMOP3057182	RxNorm Extension	Drug
Low-intensity statin	44181865	Simvastatin 10 MG Oral Tablet [Zocor Forte] Box of 30 by Mtk	OMOP3058588	RxNorm Extension	Drug
Low-intensity statin	44181866	Simvastatin 10 MG Delayed Release Oral Tablet [Zocor Forte] Box of 30 by Merck	OMOP3058589	RxNorm Extension	Drug
Low-intensity statin	44181867	Simvastatin 10 MG Delayed Release Oral Tablet [Simvastatin Ct] Box of 50 by AbZ-Pharma	OMOP3058590	RxNorm Extension	Drug
Low-intensity statin	44181868	Simvastatin 10 MG Delayed Release Oral Tablet [Simvastatin Biomo] Box of 50 by biomo	OMOP3058591	RxNorm Extension	Drug
Low-intensity statin	44181869	Simvastatin 10 MG Delayed Release Oral Tablet [Simvastatin Atid] Box of 50 by Dexcel-Pharma	OMOP3058592	RxNorm Extension	Drug
Low-intensity statin	44181870	Simvastatin 10 MG Delayed Release Oral Tablet [Simvastatin Acis] Box of 50 by Acis	OMOP3058593	RxNorm Extension	Drug
Low-intensity statin	44181871	Simvastatin 10 MG Delayed Release Oral Tablet [Simvabeta] Box of 50 by Betapharm	OMOP3058594	RxNorm Extension	Drug
Low-intensity statin	44181872	Simvastatin 10 MG Delayed Release Oral Tablet [Sigalip] Box of 100 by Sigapharm	OMOP3058595	RxNorm Extension	Drug
Low-intensity statin	44181873	Simvastatin 10 MG Delayed Release Oral Tablet [Denan] Box of 100 by Boehringer Ingelheim	OMOP3058596	RxNorm Extension	Drug
Low-intensity statin	44181874	Simvastatin 10 MG Oral Tablet [Zocor Forte] Box of 30 by Emra-Med	OMOP3058597	RxNorm Extension	Drug
Low-intensity statin	44184194	Simvastatin 10 MG Oral Tablet [Zocor Forte] Box of 300	OMOP3060917	RxNorm Extension	Drug
Low-intensity statin	44184195	Simvastatin 10 MG Delayed Release Oral Tablet [SIMVASTATINE RATIOPHARM] Box of 30	OMOP3060918	RxNorm Extension	Drug
Low-intensity statin	44184196	Simvastatin 10 MG Delayed Release Oral Tablet [Simvastatin Biomo] Box of 100	OMOP3060919	RxNorm Extension	Drug
Low-intensity statin	44184197	Simvastatin 10 MG Delayed Release Oral Tablet [Simvastatin Biomo]	OMOP3060920	RxNorm Extension	Drug
Low-intensity statin	44184198	Simvastatin 10 MG Delayed Release Oral Tablet [SIMVASTATINE ACTAVIS] Box of 30	OMOP3060921	RxNorm Extension	Drug
Low-intensity statin	44185589	Simvastatin 10 MG Oral Tablet [Zocor Forte] Box of 100 by Merck	OMOP3062312	RxNorm Extension	Drug
Low-intensity statin	44185590	Simvastatin 10 MG Delayed Release Oral Tablet [Simvastatin Saar] Box of 50 by MIP	OMOP3062313	RxNorm Extension	Drug
Low-intensity statin	44185591	Simvastatin 10 MG Delayed Release Oral Tablet [Simvastatin Real] Box of 50 by Dolorgiet	OMOP3062314	RxNorm Extension	Drug
Low-intensity statin	44185592	Simvastatin 10 MG Delayed Release Oral Tablet [SIMVASTATINE RATIOPHARM] Box of 50 by Ratiopharm	OMOP3062315	RxNorm Extension	Drug
Low-intensity statin	44185593	Simvastatin 10 MG Delayed Release Oral Tablet [Simvastatin Krewel] Box of 50 by Krewel Meuselbach	OMOP3062316	RxNorm Extension	Drug
Low-intensity statin	44185594	Simvastatin 10 MG Delayed Release Oral Tablet [Simvastatin Axcount] Box of 50 by Axcount Generika	OMOP3062317	RxNorm Extension	Drug
Low-intensity statin	44185595	Simvastatin 10 MG Delayed Release Oral Tablet [Simvastatin 1a Pharma] Box of 100 by 1 A	OMOP3062318	RxNorm Extension	Drug
Low-intensity statin	44185596	Simvastatin 10 MG Delayed Release Oral Tablet [Simvalip] Box of 100 by Mibe	OMOP3062319	RxNorm Extension	Drug
Low-intensity statin	44185597	Simvastatin 10 MG Delayed Release Oral Tablet [Simvaaps] Box of 50 by Kyowa Kirin	OMOP3062320	RxNorm Extension	Drug
Low-intensity statin	44185598	Simvastatin 10 MG Delayed Release Oral Tablet [Simva Basics] Box of 30 by Basics	OMOP3062321	RxNorm Extension	Drug
Low-intensity statin	44185599	Simvastatin 10 MG Oral Tablet [Zocor Forte] Box of 30 by Eurim-Pharm	OMOP3062322	RxNorm Extension	Drug
Low-intensity statin	44187974	Simvastatin 10 MG Delayed Release Oral Tablet [Simvastatin Axcount] Box of 50	OMOP3064697	RxNorm Extension	Drug
Low-intensity statin	44187975	Simvastatin 10 MG Delayed Release Oral Tablet [Simvastatin Abz] Box of 30	OMOP3064698	RxNorm Extension	Drug
Low-intensity statin	44187976	Simvastatin 10 MG Delayed Release Oral Tablet [Simvastatin Abz]	OMOP3064699	RxNorm Extension	Drug
Low-intensity statin	44187977	Simvastatin 10 MG Delayed Release Oral Tablet [Simvalip]	OMOP3064700	RxNorm Extension	Drug
Low-intensity statin	44187978	Simvastatin 10 MG Delayed Release Oral Tablet [Simva Tad] Box of 30	OMOP3064701	RxNorm Extension	Drug
Low-intensity statin	44187979	Simvastatin 10 MG Delayed Release Oral Tablet [Simva Dexcel] Box of 100	OMOP3064702	RxNorm Extension	Drug
Low-intensity statin	44187980	Simvastatin 10 MG Delayed Release Oral Tablet [Simva Dexcel]	OMOP3064703	RxNorm Extension	Drug
Low-intensity statin	44187981	Simvastatin 10 MG Delayed Release Oral Tablet [Simva Basics] Box of 100	OMOP3064704	RxNorm Extension	Drug
Low-intensity statin	44187982	Simvastatin 10 MG Delayed Release Oral Tablet [Denan] Box of 100	OMOP3064705	RxNorm Extension	Drug
Low-intensity statin	44187983	Simvastatin 10 MG Oral Tablet [Zocor Forte] Box of 100	OMOP3064706	RxNorm Extension	Drug
Moderate-intensity statin	590455	Aspirin 81 MG / Pravastatin 40 MG Oral Tablet	OMOP3136045	RxNorm Extension	Drug
Moderate-intensity statin	782628	atorvastatin 10 MG Oral Tablet [ATORVASTATINE TEVA SANTE] Box of 100 by Impexeco	OMOP4830460	RxNorm Extension	Drug
Moderate-intensity statin	782631	atorvastatin 20 MG Oral Tablet [ATORVASTATINE TEVA SANTE] Box of 100 by Impexeco	OMOP4830463	RxNorm Extension	Drug
Moderate-intensity statin	782632	Amlodipine 5 MG / atorvastatin 10 MG / Perindopril 5 MG Oral Tablet	OMOP4830464	RxNorm Extension	Drug
Moderate-intensity statin	782633	Amlodipine 5 MG / atorvastatin 10 MG / Perindopril 5 MG Oral Tablet Box of 30	OMOP4830465	RxNorm Extension	Drug
Moderate-intensity statin	782634	Amlodipine 5 MG / atorvastatin 10 MG / Perindopril 5 MG Oral Tablet Box of 90	OMOP4830466	RxNorm Extension	Drug
Moderate-intensity statin	782635	Amlodipine 5 MG / atorvastatin 10 MG / Perindopril 5 MG Oral Tablet [Lipertance]	OMOP4830467	RxNorm Extension	Drug
Moderate-intensity statin	782636	Amlodipine 5 MG / atorvastatin 10 MG / Perindopril 5 MG Oral Tablet [Lipertance] Box of 30	OMOP4830468	RxNorm Extension	Drug
Moderate-intensity statin	782637	Amlodipine 5 MG / atorvastatin 10 MG / Perindopril 5 MG Oral Tablet [Lipertance] Box of 30 by Servier	OMOP4830469	RxNorm Extension	Drug
Moderate-intensity statin	782638	Amlodipine 5 MG / atorvastatin 10 MG / Perindopril 5 MG Oral Tablet [Lipertance] Box of 90	OMOP4830470	RxNorm Extension	Drug
Moderate-intensity statin	782639	Amlodipine 5 MG / atorvastatin 10 MG / Perindopril 5 MG Oral Tablet [Lipertance] Box of 90 by Servier	OMOP4830471	RxNorm Extension	Drug
Moderate-intensity statin	782640	Amlodipine 10 MG / atorvastatin 20 MG / Perindopril 10 MG Oral Tablet	OMOP4830472	RxNorm Extension	Drug
Moderate-intensity statin	782641	Amlodipine 10 MG / atorvastatin 20 MG / Perindopril 10 MG Oral Tablet Box of 30	OMOP4830473	RxNorm Extension	Drug
Moderate-intensity statin	782642	Amlodipine 10 MG / atorvastatin 20 MG / Perindopril 10 MG Oral Tablet Box of 90	OMOP4830474	RxNorm Extension	Drug
Moderate-intensity statin	782643	Amlodipine 10 MG / atorvastatin 20 MG / Perindopril 10 MG Oral Tablet [Lipertance]	OMOP4830475	RxNorm Extension	Drug
Moderate-intensity statin	782644	Amlodipine 10 MG / atorvastatin 20 MG / Perindopril 10 MG Oral Tablet [Lipertance] Box of 30	OMOP4830476	RxNorm Extension	Drug
Moderate-intensity statin	782645	Amlodipine 10 MG / atorvastatin 20 MG / Perindopril 10 MG Oral Tablet [Lipertance] Box of 30 by Servier	OMOP4830477	RxNorm Extension	Drug
Moderate-intensity statin	782646	Amlodipine 10 MG / atorvastatin 20 MG / Perindopril 10 MG Oral Tablet [Lipertance] Box of 90	OMOP4830478	RxNorm Extension	Drug
Moderate-intensity statin	782647	Amlodipine 10 MG / atorvastatin 20 MG / Perindopril 10 MG Oral Tablet [Lipertance] Box of 90 by Servier	OMOP4830479	RxNorm Extension	Drug
Moderate-intensity statin	782877	ezetimibe 10 MG / Simvastatin 40 MG [Ezetimibe / Simvastatine EG]	OMOP4830709	RxNorm Extension	Drug
Moderate-intensity statin	782878	ezetimibe 10 MG / Simvastatin 40 MG [Ezetimibe / Simvastatine Teva]	OMOP4830710	RxNorm Extension	Drug
Moderate-intensity statin	782879	ezetimibe 10 MG / Simvastatin 40 MG [SIMVAZET]	OMOP4830711	RxNorm Extension	Drug
Moderate-intensity statin	782880	ezetimibe 10 MG / Simvastatin 40 MG Oral Tablet [Ezetimibe / Simvastatine EG]	OMOP4830712	RxNorm Extension	Drug
Moderate-intensity statin	782881	ezetimibe 10 MG / Simvastatin 40 MG Oral Tablet [Ezetimibe / Simvastatine EG] Box of 100	OMOP4830713	RxNorm Extension	Drug
Moderate-intensity statin	782882	ezetimibe 10 MG / Simvastatin 40 MG Oral Tablet [Ezetimibe / Simvastatine EG] Box of 100 by Eurogenerics	OMOP4830714	RxNorm Extension	Drug
Moderate-intensity statin	782883	ezetimibe 10 MG / Simvastatin 40 MG Oral Tablet [Ezetimibe / Simvastatine Teva]	OMOP4830715	RxNorm Extension	Drug
Moderate-intensity statin	782885	ezetimibe 10 MG / Simvastatin 40 MG Oral Tablet [Ezetimibe / Simvastatine Teva] Box of 30	OMOP4830716	RxNorm Extension	Drug
Moderate-intensity statin	782886	ezetimibe 10 MG / Simvastatin 40 MG Oral Tablet [Ezetimibe / Simvastatine Teva] Box of 30 by TEVA	OMOP4830717	RxNorm Extension	Drug
Moderate-intensity statin	782887	ezetimibe 10 MG / Simvastatin 40 MG Oral Tablet [Ezetimibe / Simvastatine Teva] Box of 100	OMOP4830718	RxNorm Extension	Drug
Moderate-intensity statin	782888	ezetimibe 10 MG / Simvastatin 40 MG Oral Tablet [Ezetimibe / Simvastatine Teva] Box of 100 by TEVA	OMOP4830719	RxNorm Extension	Drug
Moderate-intensity statin	782889	ezetimibe 10 MG / Simvastatin 40 MG Oral Tablet [SIMVAZET]	OMOP4830720	RxNorm Extension	Drug
Moderate-intensity statin	782890	ezetimibe 10 MG / Simvastatin 40 MG Oral Tablet [SIMVAZET] Box of 98	OMOP4830721	RxNorm Extension	Drug
Moderate-intensity statin	782891	ezetimibe 10 MG / Simvastatin 40 MG Oral Tablet [SIMVAZET] Box of 98 by Apotex	OMOP4830722	RxNorm Extension	Drug
Moderate-intensity statin	782901	ezetimibe 10 MG / Simvastatin 20 MG [Ezetimibe / Simvastatine EG]	OMOP4830731	RxNorm Extension	Drug
Moderate-intensity statin	782902	ezetimibe 10 MG / Simvastatin 20 MG [Ezetimibe / Simvastatine Teva]	OMOP4830732	RxNorm Extension	Drug
Moderate-intensity statin	782903	ezetimibe 10 MG / Simvastatin 20 MG Oral Tablet [Ezetimibe / Simvastatine EG]	OMOP4830733	RxNorm Extension	Drug
Moderate-intensity statin	782904	ezetimibe 10 MG / Simvastatin 20 MG Oral Tablet [Ezetimibe / Simvastatine EG] Box of 100	OMOP4830734	RxNorm Extension	Drug
Moderate-intensity statin	782905	ezetimibe 10 MG / Simvastatin 20 MG Oral Tablet [Ezetimibe / Simvastatine EG] Box of 100 by Eurogenerics	OMOP4830735	RxNorm Extension	Drug
Moderate-intensity statin	782906	ezetimibe 10 MG / Simvastatin 20 MG Oral Tablet [Ezetimibe / Simvastatine Teva]	OMOP4830736	RxNorm Extension	Drug
Moderate-intensity statin	782907	ezetimibe 10 MG / Simvastatin 20 MG Oral Tablet [Ezetimibe / Simvastatine Teva] Box of 30	OMOP4830737	RxNorm Extension	Drug
Moderate-intensity statin	782908	ezetimibe 10 MG / Simvastatin 20 MG Oral Tablet [Ezetimibe / Simvastatine Teva] Box of 30 by TEVA	OMOP4830738	RxNorm Extension	Drug
Moderate-intensity statin	782909	ezetimibe 10 MG / Simvastatin 20 MG Oral Tablet [Ezetimibe / Simvastatine Teva] Box of 100	OMOP4830739	RxNorm Extension	Drug
Moderate-intensity statin	782910	ezetimibe 10 MG / Simvastatin 20 MG Oral Tablet [Ezetimibe / Simvastatine Teva] Box of 100 by TEVA	OMOP4830740	RxNorm Extension	Drug
Moderate-intensity statin	782911	ezetimibe 10 MG / Simvastatin 20 MG Oral Tablet [SIMVAZET] Box of 98	OMOP4830741	RxNorm Extension	Drug
Moderate-intensity statin	782912	ezetimibe 10 MG / Simvastatin 20 MG Oral Tablet [SIMVAZET] Box of 98 by Apotex	OMOP4830742	RxNorm Extension	Drug
Moderate-intensity statin	789816	rosuvastatin 10 MG	2167555	RxNorm	Drug
Moderate-intensity statin	789818	rosuvastatin 10 MG Oral Capsule	2167557	RxNorm	Drug
Moderate-intensity statin	789820	rosuvastatin 10 MG [Ezallor]	2167559	RxNorm	Drug
Moderate-intensity statin	789824	rosuvastatin 10 MG Oral Capsule [Ezallor]	2167563	RxNorm	Drug
Moderate-intensity statin	789833	rosuvastatin 5 MG	2167572	RxNorm	Drug
Moderate-intensity statin	789834	rosuvastatin 5 MG Oral Capsule	2167573	RxNorm	Drug
Moderate-intensity statin	789835	rosuvastatin 5 MG [Ezallor]	2167574	RxNorm	Drug
Moderate-intensity statin	789836	rosuvastatin 5 MG Oral Capsule [Ezallor]	2167575	RxNorm	Drug
Moderate-intensity statin	964171	pitavastatin magnesium 1 MG	2001253	RxNorm	Drug
Moderate-intensity statin	964172	pitavastatin magnesium 1 MG Oral Tablet	2001254	RxNorm	Drug
Moderate-intensity statin	964174	pitavastatin magnesium 1 MG [Zypitamag]	2001256	RxNorm	Drug
Moderate-intensity statin	964178	pitavastatin magnesium 1 MG Oral Tablet [Zypitamag]	2001260	RxNorm	Drug
Moderate-intensity statin	964179	pitavastatin magnesium 2 MG	2001261	RxNorm	Drug
Moderate-intensity statin	964180	pitavastatin magnesium 2 MG Oral Tablet	2001262	RxNorm	Drug
Moderate-intensity statin	964181	pitavastatin magnesium 2 MG [Zypitamag]	2001263	RxNorm	Drug
Moderate-intensity statin	964182	pitavastatin magnesium 2 MG Oral Tablet [Zypitamag]	2001264	RxNorm	Drug
Moderate-intensity statin	964183	pitavastatin magnesium 4 MG	2001265	RxNorm	Drug
Moderate-intensity statin	964184	pitavastatin magnesium 4 MG Oral Tablet	2001266	RxNorm	Drug
Moderate-intensity statin	964185	pitavastatin magnesium 4 MG [Zypitamag]	2001267	RxNorm	Drug
Moderate-intensity statin	964186	pitavastatin magnesium 4 MG Oral Tablet [Zypitamag]	2001268	RxNorm	Drug
Moderate-intensity statin	964191	pitavastatin calcium 1 MG	2001322	RxNorm	Drug
Moderate-intensity statin	964192	pitavastatin calcium 1 MG [Livalo]	2001324	RxNorm	Drug
Moderate-intensity statin	964194	pitavastatin calcium 2 MG	2001331	RxNorm	Drug
Moderate-intensity statin	964195	pitavastatin calcium 2 MG [Livalo]	2001333	RxNorm	Drug
Moderate-intensity statin	964196	pitavastatin calcium 4 MG	2001336	RxNorm	Drug
Moderate-intensity statin	964197	pitavastatin calcium 4 MG [Livalo]	2001338	RxNorm	Drug
Moderate-intensity statin	994571	atorvastatin 20 MG / ezetimibe 10 MG Oral Tablet [Atozet] Box of 100 by Cc	OMOP4821085	RxNorm Extension	Drug
Moderate-intensity statin	994572	atorvastatin 20 MG / ezetimibe 10 MG Oral Tablet [Atozet] Box of 100 by European	OMOP4821086	RxNorm Extension	Drug
Moderate-intensity statin	994573	atorvastatin 20 MG / ezetimibe 10 MG Oral Tablet [Liptruzet] Box of 100	OMOP4821087	RxNorm Extension	Drug
Moderate-intensity statin	994574	atorvastatin 20 MG / ezetimibe 10 MG Oral Tablet [Liptruzet] Box of 100 by Kohlpharma	OMOP4821088	RxNorm Extension	Drug
Moderate-intensity statin	994575	atorvastatin 10 MG / ezetimibe 10 MG Oral Tablet [Atozet] Box of 100 by 2care4	OMOP4821089	RxNorm Extension	Drug
Moderate-intensity statin	994639	rosuvastatin 10 MG [Rosuvastatin Elpen]	OMOP4821153	RxNorm Extension	Drug
Moderate-intensity statin	994640	rosuvastatin 10 MG Oral Tablet [Rosuvastatin Elpen]	OMOP4821154	RxNorm Extension	Drug
Moderate-intensity statin	994641	rosuvastatin 5 MG [Rosuvastatin Elpen]	OMOP4821155	RxNorm Extension	Drug
Moderate-intensity statin	994642	rosuvastatin 5 MG Oral Tablet [Rosuvastatin Elpen]	OMOP4821156	RxNorm Extension	Drug
Moderate-intensity statin	994643	rosuvastatin 5 MG Oral Tablet [Crestor] by Allomedic	OMOP4821157	RxNorm Extension	Drug
Moderate-intensity statin	994644	ezetimibe 10 MG / rosuvastatin 10 MG Oral Tablet [ROSUZET] Box of 30	OMOP4821158	RxNorm Extension	Drug
Moderate-intensity statin	994645	ezetimibe 10 MG / rosuvastatin 10 MG Oral Tablet [ROSUZET] Box of 30 by Aristo	OMOP4821159	RxNorm Extension	Drug
Moderate-intensity statin	994723	ezetimibe 10 MG / Simvastatin 20 MG Oral Tablet Box of 100 by Ratiopharm	OMOP4821237	RxNorm Extension	Drug
Moderate-intensity statin	994724	ezetimibe 10 MG / Simvastatin 20 MG Oral Tablet Box of 100 by 1 A	OMOP4821238	RxNorm Extension	Drug
Moderate-intensity statin	994725	ezetimibe 10 MG / Simvastatin 20 MG Oral Tablet [Inegy] Box of 50 by Gerke	OMOP4821239	RxNorm Extension	Drug
Moderate-intensity statin	994726	ezetimibe 10 MG / Simvastatin 20 MG Oral Tablet [Inegy] Box of 100 by Gerke	OMOP4821240	RxNorm Extension	Drug
Moderate-intensity statin	995207	pitavastatin 2 MG Oral Tablet [Livazo] by Recordati	OMOP4821718	RxNorm Extension	Drug
Moderate-intensity statin	1113565	Aspirin 325 MG / Pravastatin 40 MG Oral Tablet	465418	RxNorm	Drug
Moderate-intensity statin	1332494	amlodipine 10 MG / atorvastatin 20 MG Oral Tablet	597967	RxNorm	Drug
Moderate-intensity statin	1332495	amlodipine 2.5 MG / atorvastatin 10 MG Oral Tablet	597971	RxNorm	Drug
Moderate-intensity statin	1332496	amlodipine 2.5 MG / atorvastatin 20 MG Oral Tablet	597974	RxNorm	Drug
Moderate-intensity statin	1332497	amlodipine 5 MG / atorvastatin 10 MG Oral Tablet	597977	RxNorm	Drug
Moderate-intensity statin	1332500	amlodipine 10 MG / atorvastatin 10 MG Oral Tablet	597987	RxNorm	Drug
Moderate-intensity statin	1518133	24 HR niacin 1000 MG / simvastatin 20 MG Extended Release Oral Tablet [Simcor]	763228	RxNorm	Drug
Moderate-intensity statin	1518134	24 HR niacin 500 MG / simvastatin 20 MG Extended Release Oral Tablet [Simcor]	763232	RxNorm	Drug
Moderate-intensity statin	1518136	24 HR lovastatin 40 MG / niacin 1000 MG Extended Release Oral Tablet [Advicor]	791846	RxNorm	Drug
Moderate-intensity statin	1525596	atorvastatin 10 MG / ezetimibe 10 MG [Lypqozet]	2611244	RxNorm	Drug
Moderate-intensity statin	1525600	atorvastatin 10 MG / ezetimibe 10 MG Oral Tablet [Lypqozet]	2611248	RxNorm	Drug
Moderate-intensity statin	1525601	atorvastatin 20 MG / ezetimibe 10 MG [Lypqozet]	2611249	RxNorm	Drug
Moderate-intensity statin	1525602	atorvastatin 20 MG / ezetimibe 10 MG Oral Tablet [Lypqozet]	2611250	RxNorm	Drug
Moderate-intensity statin	1526479	ezetimibe 10 MG / simvastatin 20 MG Oral Tablet	476349	RxNorm	Drug
Moderate-intensity statin	1539406	simvastatin 40 MG Oral Tablet [Zocor]	152923	RxNorm	Drug
Moderate-intensity statin	1539407	simvastatin 40 MG Oral Tablet	198211	RxNorm	Drug
Moderate-intensity statin	1539411	simvastatin 20 MG Oral Tablet	312961	RxNorm	Drug
Moderate-intensity statin	1539465	simvastatin 20 MG	316673	RxNorm	Drug
Moderate-intensity statin	1539466	simvastatin 40 MG	316674	RxNorm	Drug
Moderate-intensity statin	1539472	ezetimibe 10 MG / Simvastatin 20 MG Oral Tablet [vytorin]	543352	RxNorm	Drug
Moderate-intensity statin	1539473	ezetimibe 10 MG / Simvastatin 40 MG Oral Tablet [vytorin]	543354	RxNorm	Drug
Moderate-intensity statin	1539502	24 HR niacin 750 MG / simvastatin 20 MG Extended Release Oral Tablet [Simcor]	763236	RxNorm	Drug
Moderate-intensity statin	1545992	atorvastatin 20 MG	597966	RxNorm	Drug
Moderate-intensity statin	1545997	atorvastatin 10 MG Oral Tablet	617312	RxNorm	Drug
Moderate-intensity statin	1545998	atorvastatin 10 MG Oral Tablet [Lipitor]	617314	RxNorm	Drug
Moderate-intensity statin	1545999	atorvastatin 20 MG Oral Tablet [Lipitor]	617318	RxNorm	Drug
Moderate-intensity statin	1551896	Pravastatin 40 MG Oral Tablet	312588	RxNorm	Drug
Moderate-intensity statin	1551898	Pravastatin 40 MG	316575	RxNorm	Drug
Moderate-intensity statin	1551932	Pravastatin 80 MG	353356	RxNorm	Drug
Moderate-intensity statin	1592114	lovastatin 40 MG	316176	RxNorm	Drug
Moderate-intensity statin	1592117	lovastatin 40 MG Extended Release Oral Tablet	351226	RxNorm	Drug
Moderate-intensity statin	1592118	lovastatin 60 MG Extended Release Oral Tablet	351227	RxNorm	Drug
Moderate-intensity statin	1592119	lovastatin 40 MG Extended Release Oral Tablet [Altocor]	352231	RxNorm	Drug
Moderate-intensity statin	1592120	lovastatin 60 MG Extended Release Oral Tablet [Altocor]	352232	RxNorm	Drug
Moderate-intensity statin	1592121	lovastatin 60 MG	353377	RxNorm	Drug
Moderate-intensity statin	1592142	24 HR lovastatin 40 MG Extended Release Oral Tablet	359731	RxNorm	Drug
Moderate-intensity statin	1592143	24 HR lovastatin 60 MG Extended Release Oral Tablet	359732	RxNorm	Drug
Moderate-intensity statin	1592149	lovastatin 40 MG Extended Release Oral Tablet [Altoprev]	542191	RxNorm	Drug
Moderate-intensity statin	1592150	lovastatin 60 MG Extended Release Oral Tablet [Altoprev]	542196	RxNorm	Drug
Moderate-intensity statin	1592174	24 HR lovastatin 40 MG / niacin 1000 MG Extended Release Oral Tablet	644112	RxNorm	Drug
Moderate-intensity statin	1830955	ezetimibe 10 MG / rosuvastatin 5 MG Oral Tablet Box of 30 by TEVA	OMOP5156205	RxNorm Extension	Drug
Moderate-intensity statin	1830956	ezetimibe 10 MG / rosuvastatin 5 MG Oral Tablet Box of 100 by TEVA	OMOP5156206	RxNorm Extension	Drug
Moderate-intensity statin	1830957	ezetimibe 10 MG / rosuvastatin 10 MG Oral Tablet Box of 100 by TEVA	OMOP5156207	RxNorm Extension	Drug
Moderate-intensity statin	1830958	ezetimibe 10 MG / rosuvastatin 10 MG Oral Tablet [Myrosor] Box of 30	OMOP5156208	RxNorm Extension	Drug
Moderate-intensity statin	1830959	ezetimibe 10 MG / rosuvastatin 10 MG Oral Tablet [Myrosor] Box of 30 by Mylan	OMOP5156209	RxNorm Extension	Drug
Moderate-intensity statin	1831018	ezetimibe 10 MG / simvastatin 20 MG Oral Tablet [Inegy] Box of 98 by Organon	OMOP5156267	RxNorm Extension	Drug
Moderate-intensity statin	1831019	ezetimibe 10 MG / simvastatin 40 MG Oral Tablet [Inegy] Box of 98 by Organon	OMOP5156268	RxNorm Extension	Drug
Moderate-intensity statin	1831021	atorvastatin 10 MG / ezetimibe 10 MG Oral Tablet [Atozet] Box of 90 by Organon	OMOP5156270	RxNorm Extension	Drug
Moderate-intensity statin	1831022	pravastatin 40 MG Delayed Release Oral Tablet [Pravasor] Box of 98	OMOP5156372	RxNorm Extension	Drug
Moderate-intensity statin	1831023	atorvastatin 20 MG / ezetimibe 10 MG Oral Tablet [Atozet] Box of 90 by Organon	OMOP5156271	RxNorm Extension	Drug
Moderate-intensity statin	1831038	simvastatin 20 MG Oral Tablet [Zocor] Box of 84 by Organon	OMOP5156286	RxNorm Extension	Drug
Moderate-intensity statin	1831039	simvastatin 40 MG Oral Tablet [Zocor] Box of 98 by Organon	OMOP5156287	RxNorm Extension	Drug
Moderate-intensity statin	1831042	atorvastatin 10 MG [Atorvastatin AB]	OMOP5156290	RxNorm Extension	Drug
Moderate-intensity statin	1831043	atorvastatin 10 MG [Atorvastatine Eurogenerics]	OMOP5156291	RxNorm Extension	Drug
Moderate-intensity statin	1831044	atorvastatin 10 MG Oral Tablet [Atorvastatin AB]	OMOP5156292	RxNorm Extension	Drug
Moderate-intensity statin	1831045	atorvastatin 10 MG Oral Tablet [Atorvastatin AB] Box of 28	OMOP5156293	RxNorm Extension	Drug
Moderate-intensity statin	1831046	atorvastatin 10 MG Oral Tablet [Atorvastatin AB] Box of 28 by Aurobindo	OMOP5156294	RxNorm Extension	Drug
Moderate-intensity statin	1831047	atorvastatin 10 MG Oral Tablet [Atorvastatin AB] Box of 98	OMOP5156295	RxNorm Extension	Drug
Moderate-intensity statin	1831048	atorvastatin 10 MG Oral Tablet [Atorvastatin AB] Box of 98 by Aurobindo	OMOP5156296	RxNorm Extension	Drug
Moderate-intensity statin	1831049	atorvastatin 10 MG Oral Tablet [Atorvastatine Eurogenerics]	OMOP5156297	RxNorm Extension	Drug
Moderate-intensity statin	1831050	atorvastatin 10 MG Oral Tablet [Atorvastatine Eurogenerics] Box of 30	OMOP5156298	RxNorm Extension	Drug
Moderate-intensity statin	1831051	atorvastatin 10 MG Oral Tablet [Atorvastatine Eurogenerics] Box of 30 by Eurogenerics	OMOP5156299	RxNorm Extension	Drug
Moderate-intensity statin	1831052	atorvastatin 10 MG Oral Tablet [Lipitor] Box of 84 by Upjohn Products	OMOP5156300	RxNorm Extension	Drug
Moderate-intensity statin	1831053	atorvastatin 10 MG Oral Tablet [Totalip] Box of 30 by Upjohn Products	OMOP5156301	RxNorm Extension	Drug
Moderate-intensity statin	1831054	atorvastatin 10 MG Oral Tablet [Totalip] Box of 100 by Upjohn Products	OMOP5156302	RxNorm Extension	Drug
Moderate-intensity statin	1831055	atorvastatin 20 MG [Atorvastatin AB]	OMOP5156303	RxNorm Extension	Drug
Moderate-intensity statin	1831056	atorvastatin 20 MG [Atorvastatine Eurogenerics]	OMOP5156304	RxNorm Extension	Drug
Moderate-intensity statin	1831057	atorvastatin 20 MG Oral Tablet [Atorvastatin AB]	OMOP5156305	RxNorm Extension	Drug
Moderate-intensity statin	1831058	atorvastatin 20 MG Oral Tablet [Atorvastatin AB] Box of 28	OMOP5156306	RxNorm Extension	Drug
Moderate-intensity statin	1831059	atorvastatin 20 MG Oral Tablet [Atorvastatin AB] Box of 28 by Aurobindo	OMOP5156307	RxNorm Extension	Drug
Moderate-intensity statin	1831060	atorvastatin 20 MG Oral Tablet [Atorvastatin AB] Box of 98	OMOP5156308	RxNorm Extension	Drug
Moderate-intensity statin	1831061	atorvastatin 20 MG Oral Tablet [Atorvastatin AB] Box of 98 by Aurobindo	OMOP5156309	RxNorm Extension	Drug
Moderate-intensity statin	1831062	atorvastatin 20 MG Oral Tablet [Atorvastatine Eurogenerics]	OMOP5156310	RxNorm Extension	Drug
Moderate-intensity statin	1831063	atorvastatin 20 MG Oral Tablet [Atorvastatine Eurogenerics] Box of 100	OMOP5156311	RxNorm Extension	Drug
Moderate-intensity statin	1831064	atorvastatin 20 MG Oral Tablet [Atorvastatine Eurogenerics] Box of 100 by Eurogenerics	OMOP5156312	RxNorm Extension	Drug
Moderate-intensity statin	1831065	atorvastatin 20 MG Oral Tablet [Lipitor] Box of 84 by Upjohn Products	OMOP5156313	RxNorm Extension	Drug
Moderate-intensity statin	1831066	atorvastatin 20 MG Oral Tablet [Totalip] Box of 30 by Upjohn Products	OMOP5156314	RxNorm Extension	Drug
Moderate-intensity statin	1831067	atorvastatin 20 MG Oral Tablet [Totalip] Box of 100 by Upjohn Products	OMOP5156315	RxNorm Extension	Drug
Moderate-intensity statin	1831110	fenofibrate 160 MG / pravastatin 40 MG [Pravafenix]	OMOP5156357	RxNorm Extension	Drug
Moderate-intensity statin	1831111	fenofibrate 160 MG / pravastatin 40 MG Oral Capsule	OMOP5156358	RxNorm Extension	Drug
Moderate-intensity statin	1831112	fenofibrate 160 MG / pravastatin 40 MG Oral Capsule Box of 30	OMOP5156359	RxNorm Extension	Drug
Moderate-intensity statin	1831113	fenofibrate 160 MG / pravastatin 40 MG Oral Capsule Box of 90	OMOP5156360	RxNorm Extension	Drug
Moderate-intensity statin	1831114	fenofibrate 160 MG / pravastatin 40 MG Oral Capsule [Pravafenix]	OMOP5156361	RxNorm Extension	Drug
Moderate-intensity statin	1831115	fenofibrate 160 MG / pravastatin 40 MG Oral Capsule [Pravafenix] Box of 30	OMOP5156362	RxNorm Extension	Drug
Moderate-intensity statin	1831116	fenofibrate 160 MG / pravastatin 40 MG Oral Capsule [Pravafenix] Box of 30 by SMB	OMOP5156363	RxNorm Extension	Drug
Moderate-intensity statin	1831117	fenofibrate 160 MG / pravastatin 40 MG Oral Capsule [Pravafenix] Box of 90	OMOP5156364	RxNorm Extension	Drug
Moderate-intensity statin	1831118	fenofibrate 160 MG / pravastatin 40 MG Oral Capsule [Pravafenix] Box of 90 by SMB	OMOP5156365	RxNorm Extension	Drug
Moderate-intensity statin	1831121	pravastatin 40 MG [Pravasor]	OMOP5156368	RxNorm Extension	Drug
Moderate-intensity statin	1831122	pravastatin 40 MG Delayed Release Oral Tablet [Pravasor]	OMOP5156369	RxNorm Extension	Drug
Moderate-intensity statin	1831123	pravastatin 40 MG Delayed Release Oral Tablet [Pravasor] Box of 28	OMOP5156370	RxNorm Extension	Drug
Moderate-intensity statin	1831124	pravastatin 40 MG Delayed Release Oral Tablet [Pravasor] Box of 28 by SMB	OMOP5156371	RxNorm Extension	Drug
Moderate-intensity statin	1831125	pravastatin 40 MG Delayed Release Oral Tablet [Pravasor] Box of 98 by SMB	OMOP5156373	RxNorm Extension	Drug
Moderate-intensity statin	1971029	amlodipine 5 MG / rosuvastatin 10 MG Oral Capsule Box of 30	OMOP5163607	RxNorm Extension	Drug
Moderate-intensity statin	1971030	amlodipine 5 MG / rosuvastatin 10 MG Oral Capsule Box of 30 by Ratiopharm	OMOP5163608	RxNorm Extension	Drug
Moderate-intensity statin	1971386	rosuvastatin 5 MG Delayed Release Oral Tablet Box of 100 by Hecgmbh	OMOP5163963	RxNorm Extension	Drug
Moderate-intensity statin	1971387	rosuvastatin 5 MG Oral Tablet Box of 100 by Hecgmbh	OMOP5163964	RxNorm Extension	Drug
Moderate-intensity statin	1971388	rosuvastatin 10 MG Delayed Release Oral Tablet Box of 30 by Hecgmbh	OMOP5163965	RxNorm Extension	Drug
Moderate-intensity statin	1971389	rosuvastatin 10 MG Delayed Release Oral Tablet Box of 100 by Hecgmbh	OMOP5163966	RxNorm Extension	Drug
Moderate-intensity statin	1971390	rosuvastatin 10 MG Delayed Release Oral Tablet [Crestor] Box of 100 by Docpharm	OMOP5163967	RxNorm Extension	Drug
Moderate-intensity statin	1971391	rosuvastatin 10 MG Oral Tablet Box of 30 by Hecgmbh	OMOP5163968	RxNorm Extension	Drug
Moderate-intensity statin	1971392	rosuvastatin 10 MG Oral Tablet Box of 100 by Hecgmbh	OMOP5163969	RxNorm Extension	Drug
Moderate-intensity statin	1971393	rosuvastatin 10 MG Oral Tablet [Crestor] Box of 100 by Docpharm	OMOP5163970	RxNorm Extension	Drug
Moderate-intensity statin	1971428	ezetimibe 10 MG / simvastatin 20 MG Oral Tablet Box of 50 by Glenmark	OMOP5164005	RxNorm Extension	Drug
Moderate-intensity statin	1971429	ezetimibe 10 MG / simvastatin 20 MG Oral Tablet [Inegy] Box of 100 by Originalis	OMOP5164006	RxNorm Extension	Drug
Moderate-intensity statin	1971430	ezetimibe 10 MG / simvastatin 40 MG Oral Tablet Box of 30 by Basics	OMOP5164007	RxNorm Extension	Drug
Moderate-intensity statin	1971431	ezetimibe 10 MG / simvastatin 40 MG Oral Tablet Box of 30 by Glenmark	OMOP5164008	RxNorm Extension	Drug
Moderate-intensity statin	1971433	atorvastatin 10 MG / ezetimibe 10 MG Oral Capsule	OMOP5164010	RxNorm Extension	Drug
Moderate-intensity statin	1971434	atorvastatin 10 MG / ezetimibe 10 MG Oral Capsule Box of 30	OMOP5164011	RxNorm Extension	Drug
Moderate-intensity statin	1971435	atorvastatin 10 MG / ezetimibe 10 MG Oral Capsule Box of 30 by Novartis	OMOP5164012	RxNorm Extension	Drug
Moderate-intensity statin	1971436	atorvastatin 10 MG / ezetimibe 10 MG Oral Capsule Box of 100	OMOP5164013	RxNorm Extension	Drug
Moderate-intensity statin	1971437	atorvastatin 10 MG / ezetimibe 10 MG Oral Capsule Box of 100 by Novartis	OMOP5164014	RxNorm Extension	Drug
Moderate-intensity statin	1971438	atorvastatin 10 MG / ezetimibe 10 MG Oral Tablet [Liptruzet] Box of 100 by Orifarm Leverkus	OMOP5164015	RxNorm Extension	Drug
Moderate-intensity statin	1971439	atorvastatin 20 MG / ezetimibe 10 MG Oral Capsule	OMOP5164016	RxNorm Extension	Drug
Moderate-intensity statin	1971440	atorvastatin 20 MG / ezetimibe 10 MG Oral Capsule Box of 30	OMOP5164017	RxNorm Extension	Drug
Moderate-intensity statin	1971441	atorvastatin 20 MG / ezetimibe 10 MG Oral Capsule Box of 30 by Novartis	OMOP5164018	RxNorm Extension	Drug
Moderate-intensity statin	1971442	atorvastatin 20 MG / ezetimibe 10 MG Oral Capsule Box of 100	OMOP5164019	RxNorm Extension	Drug
Moderate-intensity statin	1971443	atorvastatin 20 MG / ezetimibe 10 MG Oral Capsule Box of 100 by Novartis	OMOP5164020	RxNorm Extension	Drug
Moderate-intensity statin	1971453	atorvastatin 10 MG Delayed Release Oral Tablet Box of 50 by Heumann	OMOP5164030	RxNorm Extension	Drug
Moderate-intensity statin	1971454	atorvastatin 10 MG Delayed Release Oral Tablet [Sortis] Box of 50 by Allomedic	OMOP5164031	RxNorm Extension	Drug
Moderate-intensity statin	1971455	atorvastatin 10 MG Oral Tablet Box of 50 by Heumann	OMOP5164032	RxNorm Extension	Drug
Moderate-intensity statin	1971456	atorvastatin 10 MG Oral Tablet [Sortis] Box of 50 by Allomedic	OMOP5164033	RxNorm Extension	Drug
Moderate-intensity statin	1971457	atorvastatin 20 MG Delayed Release Oral Tablet Box of 30 by Micro-Labs	OMOP5164034	RxNorm Extension	Drug
Moderate-intensity statin	1971458	atorvastatin 20 MG Delayed Release Oral Tablet [Sortis] Box of 50 by Allomedic	OMOP5164035	RxNorm Extension	Drug
Moderate-intensity statin	1971459	atorvastatin 20 MG Oral Tablet Box of 30 by Micro-Labs	OMOP5164036	RxNorm Extension	Drug
Moderate-intensity statin	1971462	atorvastatin 20 MG Oral Tablet [Sortis] Box of 50 by Allomedic	OMOP5164037	RxNorm Extension	Drug
Moderate-intensity statin	1971530	fluvastatin 80 MG Extended Release Oral Tablet Box of 30 by Holsten	OMOP5164104	RxNorm Extension	Drug
Moderate-intensity statin	2009601	pitavastatin 2 MG [NT-PITA]	OMOP4935350	RxNorm Extension	Drug
Moderate-intensity statin	2010199	pitavastatin 2 MG [I-BARO]	OMOP4935344	RxNorm Extension	Drug
Moderate-intensity statin	2010392	pitavastatin 2 MG Oral Tablet [I-BARO]	OMOP4935299	RxNorm Extension	Drug
Moderate-intensity statin	2010394	pitavastatin 2 MG Oral Tablet [I-BARO] by Intro Biopharma	OMOP4935300	RxNorm Extension	Drug
Moderate-intensity statin	2010395	pitavastatin 2 MG Oral Tablet [NT-PITA] by Syntex	OMOP4935311	RxNorm Extension	Drug
Moderate-intensity statin	2010396	pitavastatin 2 MG Oral Tablet [NT-PITA]	OMOP4935312	RxNorm Extension	Drug
Moderate-intensity statin	2012111	pravastatin 40 MG Oral Tablet [SAM-A PRAVAN]	OMOP4955527	RxNorm Extension	Drug
Moderate-intensity statin	2012112	pravastatin 40 MG Oral Tablet [SAM-A PRAVAN] by Sam-a	OMOP4955528	RxNorm Extension	Drug
Moderate-intensity statin	2012113	pravastatin 40 MG [SAM-A PRAVAN]	OMOP4955538	RxNorm Extension	Drug
Moderate-intensity statin	2012129	atorvastatin 20 MG Oral Tablet [RADOVA] by C-tri	OMOP4955869	RxNorm Extension	Drug
Moderate-intensity statin	2012130	atorvastatin 20 MG Oral Tablet [AITATIN] by I-world	OMOP4955883	RxNorm Extension	Drug
Moderate-intensity statin	2012131	atorvastatin 20 MG Oral Tablet [A-TOVA]	OMOP4955898	RxNorm Extension	Drug
Moderate-intensity statin	2012133	atorvastatin 20 MG Oral Tablet [A-TOVA] by Hanpoong	OMOP4955899	RxNorm Extension	Drug
Moderate-intensity statin	2012134	atorvastatin 20 MG [A-TOVA]	OMOP4955931	RxNorm Extension	Drug
Moderate-intensity statin	2012135	atorvastatin 10 MG Oral Tablet [A-STIN] by Korea	OMOP4955943	RxNorm Extension	Drug
Moderate-intensity statin	2012136	atorvastatin 10 MG Oral Tablet [A-TOVA]	OMOP4955961	RxNorm Extension	Drug
Moderate-intensity statin	2012137	atorvastatin 10 MG Oral Tablet [A-TOVA] by Hanpoong	OMOP4955962	RxNorm Extension	Drug
Moderate-intensity statin	2012138	atorvastatin 10 MG [A-TOVA]	OMOP4955992	RxNorm Extension	Drug
Moderate-intensity statin	2012144	simvastatin 40 MG Oral Tablet [F-SIMVA C]	OMOP4956054	RxNorm Extension	Drug
Moderate-intensity statin	2012145	simvastatin 40 MG Oral Tablet [F-SIMVA C] by Dalim Biotech	OMOP4956055	RxNorm Extension	Drug
Moderate-intensity statin	2012146	simvastatin 40 MG [F-SIMVA C]	OMOP4956059	RxNorm Extension	Drug
Moderate-intensity statin	2012147	simvastatin 20 MG Oral Tablet by Sam-a	OMOP4956071	RxNorm Extension	Drug
Moderate-intensity statin	2012148	simvastatin 20 MG Oral Tablet [K-SIMVA]	OMOP4956078	RxNorm Extension	Drug
Moderate-intensity statin	2012149	simvastatin 20 MG Oral Tablet [K-SIMVA] by Hankook Korus	OMOP4956079	RxNorm Extension	Drug
Moderate-intensity statin	2012150	simvastatin 20 MG Oral Tablet [LOW-LD]	OMOP4956082	RxNorm Extension	Drug
Moderate-intensity statin	2012151	simvastatin 20 MG Oral Tablet [LOW-LD] by Kyungdong	OMOP4956083	RxNorm Extension	Drug
Moderate-intensity statin	2012152	simvastatin 20 MG Oral Tablet [NT-SIMVAS] by Syntex	OMOP4956086	RxNorm Extension	Drug
Moderate-intensity statin	2012153	simvastatin 20 MG Oral Tablet [NT-SIMVAS]	OMOP4956087	RxNorm Extension	Drug
Moderate-intensity statin	2012154	simvastatin 20 MG [K-SIMVA]	OMOP4956112	RxNorm Extension	Drug
Moderate-intensity statin	2012155	simvastatin 20 MG [LOW-LD]	OMOP4956114	RxNorm Extension	Drug
Moderate-intensity statin	2012156	simvastatin 20 MG [NT-SIMVAS]	OMOP4956116	RxNorm Extension	Drug
Moderate-intensity statin	2012161	ezetimibe 10 MG / simvastatin 20 MG Oral Tablet [C-T TORIN]	OMOP4956194	RxNorm Extension	Drug
Moderate-intensity statin	2012162	ezetimibe 10 MG / simvastatin 20 MG Oral Tablet [C-T TORIN] by C-tri	OMOP4956195	RxNorm Extension	Drug
Moderate-intensity statin	2012163	ezetimibe 10 MG / simvastatin 20 MG Oral Tablet [VYTRIN-Q]	OMOP4956232	RxNorm Extension	Drug
Moderate-intensity statin	2012164	ezetimibe 10 MG / simvastatin 20 MG Oral Tablet [VYTRIN-Q] by Youngpoong	OMOP4956233	RxNorm Extension	Drug
Moderate-intensity statin	2012165	ezetimibe 10 MG / simvastatin 20 MG [C-T TORIN]	OMOP4956240	RxNorm Extension	Drug
Moderate-intensity statin	2012166	ezetimibe 10 MG / simvastatin 20 MG [VYTRIN-Q]	OMOP4956259	RxNorm Extension	Drug
Moderate-intensity statin	2012318	atorvastatin 10 MG / metformin 1000 MG Extended Release Oral Tablet [LIPITO-M]	OMOP4958554	RxNorm Extension	Drug
Moderate-intensity statin	2012319	atorvastatin 10 MG / metformin 1000 MG Extended Release Oral Tablet [LIPITO-M] by Jeil	OMOP4958555	RxNorm Extension	Drug
Moderate-intensity statin	2012320	atorvastatin 10 MG / metformin 1000 MG [LIPITO-M]	OMOP4958558	RxNorm Extension	Drug
Moderate-intensity statin	2012321	atorvastatin 20 MG / metformin 750 MG Extended Release Oral Tablet [LIPITO-M]	OMOP4958564	RxNorm Extension	Drug
Moderate-intensity statin	2012322	atorvastatin 20 MG / metformin 750 MG Extended Release Oral Tablet [LIPITO-M] by Jeil	OMOP4958565	RxNorm Extension	Drug
Moderate-intensity statin	2012323	atorvastatin 20 MG / metformin 750 MG [LIPITO-M]	OMOP4958568	RxNorm Extension	Drug
Moderate-intensity statin	2012324	atorvastatin 10 MG / metformin 750 MG Extended Release Oral Tablet [LIPITO-M]	OMOP4958574	RxNorm Extension	Drug
Moderate-intensity statin	2012325	atorvastatin 10 MG / metformin 750 MG Extended Release Oral Tablet [LIPITO-M] by Jeil	OMOP4958575	RxNorm Extension	Drug
Moderate-intensity statin	2012326	atorvastatin 10 MG / metformin 750 MG [LIPITO-M]	OMOP4958578	RxNorm Extension	Drug
Moderate-intensity statin	2012327	atorvastatin 20 MG / metformin 500 MG Extended Release Oral Tablet [LIPITO-M]	OMOP4958584	RxNorm Extension	Drug
Moderate-intensity statin	2012328	atorvastatin 20 MG / metformin 500 MG Extended Release Oral Tablet [LIPITO-M] by Jeil	OMOP4958585	RxNorm Extension	Drug
Moderate-intensity statin	2012329	atorvastatin 20 MG / metformin 500 MG [LIPITO-M]	OMOP4958588	RxNorm Extension	Drug
Moderate-intensity statin	2012330	atorvastatin 10 MG / metformin 500 MG Extended Release Oral Tablet [LIPITO-M]	OMOP4958594	RxNorm Extension	Drug
Moderate-intensity statin	2012331	atorvastatin 10 MG / metformin 500 MG Extended Release Oral Tablet [LIPITO-M] by Jeil	OMOP4958595	RxNorm Extension	Drug
Moderate-intensity statin	2012332	atorvastatin 10 MG / metformin 500 MG [LIPITO-M]	OMOP4958598	RxNorm Extension	Drug
Moderate-intensity statin	2012677	candesartan 16 MG / rosuvastatin 5 MG Oral Tablet [TOGENON] by Dong-a	OMOP4962500	RxNorm Extension	Drug
Moderate-intensity statin	2012778	amlodipine 5 MG / atorvastatin 20 MG Oral Tablet [RADUET] by C-tri	OMOP4964362	RxNorm Extension	Drug
Moderate-intensity statin	2012779	amlodipine 5 MG / atorvastatin 10 MG Oral Tablet [ATODIA] by Sam-a	OMOP4964389	RxNorm Extension	Drug
Moderate-intensity statin	2012780	amlodipine 5 MG / atorvastatin 10 MG Oral Tablet [E-DUET]	OMOP4964420	RxNorm Extension	Drug
Moderate-intensity statin	2012781	amlodipine 5 MG / atorvastatin 10 MG Oral Tablet [E-DUET] by Eden Parma	OMOP4964421	RxNorm Extension	Drug
Moderate-intensity statin	2012782	amlodipine 5 MG / atorvastatin 10 MG Oral Tablet [RADUET] by C-tri	OMOP4964431	RxNorm Extension	Drug
Moderate-intensity statin	2012783	amlodipine 5 MG / atorvastatin 10 MG [E-DUET]	OMOP4964451	RxNorm Extension	Drug
Moderate-intensity statin	2012894	amlodipine 5 MG / rosuvastatin 5 MG / valsartan 80 MG Oral Tablet [EX-ONE R]	OMOP4967373	RxNorm Extension	Drug
Moderate-intensity statin	2012937	amlodipine 5 MG / rosuvastatin 10 MG / valsartan 160 MG Oral Tablet [EX-ONE R]	OMOP4967361	RxNorm Extension	Drug
Moderate-intensity statin	2012938	amlodipine 5 MG / rosuvastatin 10 MG / valsartan 160 MG Oral Tablet [EX-ONE R] by CJ	OMOP4967362	RxNorm Extension	Drug
Moderate-intensity statin	2012939	amlodipine 5 MG / rosuvastatin 10 MG / valsartan 160 MG [EX-ONE R]	OMOP4967363	RxNorm Extension	Drug
Moderate-intensity statin	2012940	amlodipine 5 MG / rosuvastatin 5 MG / valsartan 160 MG Oral Tablet [EX-ONE R]	OMOP4967365	RxNorm Extension	Drug
Moderate-intensity statin	2012941	amlodipine 5 MG / rosuvastatin 5 MG / valsartan 160 MG Oral Tablet [EX-ONE R] by CJ	OMOP4967366	RxNorm Extension	Drug
Moderate-intensity statin	2012942	amlodipine 5 MG / rosuvastatin 5 MG / valsartan 160 MG [EX-ONE R]	OMOP4967367	RxNorm Extension	Drug
Moderate-intensity statin	2012943	amlodipine 5 MG / rosuvastatin 10 MG / valsartan 80 MG Oral Tablet [EX-ONE R]	OMOP4967369	RxNorm Extension	Drug
Moderate-intensity statin	2012944	amlodipine 5 MG / rosuvastatin 10 MG / valsartan 80 MG Oral Tablet [EX-ONE R] by CJ	OMOP4967370	RxNorm Extension	Drug
Moderate-intensity statin	2012945	amlodipine 5 MG / rosuvastatin 10 MG / valsartan 80 MG [EX-ONE R]	OMOP4967371	RxNorm Extension	Drug
Moderate-intensity statin	2012947	amlodipine 5 MG / rosuvastatin 5 MG / valsartan 80 MG Oral Tablet [EX-ONE R] by CJ	OMOP4967374	RxNorm Extension	Drug
Moderate-intensity statin	2012948	amlodipine 5 MG / rosuvastatin 5 MG / valsartan 80 MG [EX-ONE R]	OMOP4967375	RxNorm Extension	Drug
Moderate-intensity statin	2026778	pitavastatin 2 MG [LOPITA]	OMOP4935349	RxNorm Extension	Drug
Moderate-intensity statin	2026828	pitavastatin 2 MG [PEVARO]	OMOP4935351	RxNorm Extension	Drug
Moderate-intensity statin	2027314	pitavastatin 2 MG [PIRAVA]	OMOP4935352	RxNorm Extension	Drug
Moderate-intensity statin	2027460	pitavastatin 2 MG [PISTATIN]	OMOP4935353	RxNorm Extension	Drug
Moderate-intensity statin	2027846	pitavastatin 2 MG [PITACIA]	OMOP4935354	RxNorm Extension	Drug
Moderate-intensity statin	2028770	pitavastatin 2 MG [PITALOW]	OMOP4935355	RxNorm Extension	Drug
Moderate-intensity statin	2028818	pitavastatin 2 MG [PITARON]	OMOP4935356	RxNorm Extension	Drug
Moderate-intensity statin	2028967	pitavastatin 2 MG [PITAVARO]	OMOP4935357	RxNorm Extension	Drug
Moderate-intensity statin	2029067	pitavastatin 2 MG [PITAVRO]	OMOP4935358	RxNorm Extension	Drug
Moderate-intensity statin	2029153	pitavastatin 2 MG [PITROVAN]	OMOP4935359	RxNorm Extension	Drug
Moderate-intensity statin	2029837	pitavastatin 2 MG [PIVAGLO]	OMOP4935360	RxNorm Extension	Drug
Moderate-intensity statin	2029884	pitavastatin 2 MG [PIVAST]	OMOP4935361	RxNorm Extension	Drug
Moderate-intensity statin	2030032	pitavastatin 2 MG [PIVATIN]	OMOP4935362	RxNorm Extension	Drug
Moderate-intensity statin	2030181	pitavastatin 2 MG [TAVALOW]	OMOP4935363	RxNorm Extension	Drug
Moderate-intensity statin	2030519	pitavastatin 2 MG [UNIPITA]	OMOP4935364	RxNorm Extension	Drug
Moderate-intensity statin	2030719	pitavastatin 2 MG [YUVASTIN]	OMOP4935365	RxNorm Extension	Drug
Moderate-intensity statin	2036052	pitavastatin 4 MG Oral Tablet [PITASTIN]	OMOP4935293	RxNorm Extension	Drug
Moderate-intensity statin	2036053	pitavastatin 4 MG Oral Tablet [PITASTIN] by Arlico	OMOP4935294	RxNorm Extension	Drug
Moderate-intensity statin	2036054	pitavastatin 4 MG [PITASTIN]	OMOP4935295	RxNorm Extension	Drug
Moderate-intensity statin	2036055	pitavastatin 2 MG Oral Tablet by Handok	OMOP4935296	RxNorm Extension	Drug
Moderate-intensity statin	2036056	pitavastatin 2 MG Oral Tablet [AUSPITA]	OMOP4935297	RxNorm Extension	Drug
Moderate-intensity statin	2036057	pitavastatin 2 MG Oral Tablet [AUSPITA] by Auskorea	OMOP4935298	RxNorm Extension	Drug
Moderate-intensity statin	2036058	pitavastatin 2 MG Oral Tablet [KEIVARO]	OMOP4935301	RxNorm Extension	Drug
Moderate-intensity statin	2036059	pitavastatin 2 MG Oral Tablet [KEIVARO] by Korea Kolmar	OMOP4935302	RxNorm Extension	Drug
Moderate-intensity statin	2036060	pitavastatin 2 MG Oral Tablet [LIDIEL]	OMOP4935303	RxNorm Extension	Drug
Moderate-intensity statin	2036061	pitavastatin 2 MG Oral Tablet [LIDIEL] by Samil	OMOP4935304	RxNorm Extension	Drug
Moderate-intensity statin	2036062	pitavastatin 2 MG Oral Tablet [LIPITA]	OMOP4935305	RxNorm Extension	Drug
Moderate-intensity statin	2036063	pitavastatin 2 MG Oral Tablet [LIPITA] by Kyongbo	OMOP4935306	RxNorm Extension	Drug
Moderate-intensity statin	2036064	pitavastatin 2 MG Oral Tablet [LIVASTIN]	OMOP4935307	RxNorm Extension	Drug
Moderate-intensity statin	2036065	pitavastatin 2 MG Oral Tablet [LIVASTIN] by Guju	OMOP4935308	RxNorm Extension	Drug
Moderate-intensity statin	2036066	pitavastatin 2 MG Oral Tablet [LOPITA]	OMOP4935309	RxNorm Extension	Drug
Moderate-intensity statin	2036067	pitavastatin 2 MG Oral Tablet [LOPITA] by Sinil	OMOP4935310	RxNorm Extension	Drug
Moderate-intensity statin	2036068	pitavastatin 2 MG Oral Tablet [PEVARO]	OMOP4935313	RxNorm Extension	Drug
Moderate-intensity statin	2036069	pitavastatin 2 MG Oral Tablet [PEVARO] by Ahngook	OMOP4935314	RxNorm Extension	Drug
Moderate-intensity statin	2036070	pitavastatin 2 MG Oral Tablet [PIRAVA]	OMOP4935315	RxNorm Extension	Drug
Moderate-intensity statin	2036071	pitavastatin 2 MG Oral Tablet [PIRAVA] by Yooyoung	OMOP4935316	RxNorm Extension	Drug
Moderate-intensity statin	2036072	pitavastatin 2 MG Oral Tablet [PISTATIN]	OMOP4935317	RxNorm Extension	Drug
Moderate-intensity statin	2036073	pitavastatin 2 MG Oral Tablet [PISTATIN] by Huons	OMOP4935318	RxNorm Extension	Drug
Moderate-intensity statin	2036074	pitavastatin 2 MG Oral Tablet [PITACIA]	OMOP4935319	RxNorm Extension	Drug
Moderate-intensity statin	2036075	pitavastatin 2 MG Oral Tablet [PITACIA] by Taejoon	OMOP4935320	RxNorm Extension	Drug
Moderate-intensity statin	2036076	pitavastatin 2 MG Oral Tablet [PITALOW]	OMOP4935321	RxNorm Extension	Drug
Moderate-intensity statin	2036077	pitavastatin 2 MG Oral Tablet [PITALOW] by Chongkundang	OMOP4935322	RxNorm Extension	Drug
Moderate-intensity statin	2036078	pitavastatin 2 MG Oral Tablet [PITARON]	OMOP4935323	RxNorm Extension	Drug
Moderate-intensity statin	2036080	pitavastatin 2 MG Oral Tablet [PITARON] by Dongkook	OMOP4935324	RxNorm Extension	Drug
Moderate-intensity statin	2036081	pitavastatin 2 MG Oral Tablet [PITAVARO]	OMOP4935325	RxNorm Extension	Drug
Moderate-intensity statin	2036082	pitavastatin 2 MG Oral Tablet [PITAVARO] by Kukje	OMOP4935326	RxNorm Extension	Drug
Moderate-intensity statin	2036083	pitavastatin 2 MG Oral Tablet [PITAVRO]	OMOP4935327	RxNorm Extension	Drug
Moderate-intensity statin	2036084	pitavastatin 2 MG Oral Tablet [PITAVRO] by Aprogen	OMOP4935328	RxNorm Extension	Drug
Moderate-intensity statin	2036085	pitavastatin 2 MG Oral Tablet [PITROVAN]	OMOP4935329	RxNorm Extension	Drug
Moderate-intensity statin	2036086	pitavastatin 2 MG Oral Tablet [PITROVAN] by Kyungdong	OMOP4935330	RxNorm Extension	Drug
Moderate-intensity statin	2036087	pitavastatin 2 MG Oral Tablet [PIVAGLO]	OMOP4935331	RxNorm Extension	Drug
Moderate-intensity statin	2036088	pitavastatin 2 MG Oral Tablet [PIVAGLO] by Korea Global Pharm	OMOP4935332	RxNorm Extension	Drug
Moderate-intensity statin	2036089	pitavastatin 2 MG Oral Tablet [PIVAST]	OMOP4935333	RxNorm Extension	Drug
Moderate-intensity statin	2036090	pitavastatin 2 MG Oral Tablet [PIVAST] by Hanmi	OMOP4935334	RxNorm Extension	Drug
Moderate-intensity statin	2036091	pitavastatin 2 MG Oral Tablet [PIVATIN]	OMOP4935335	RxNorm Extension	Drug
Moderate-intensity statin	2036092	pitavastatin 2 MG Oral Tablet [PIVATIN] by Dongwha	OMOP4935336	RxNorm Extension	Drug
Moderate-intensity statin	2036093	pitavastatin 2 MG Oral Tablet [TAVALOW]	OMOP4935337	RxNorm Extension	Drug
Moderate-intensity statin	2036094	pitavastatin 2 MG Oral Tablet [TAVALOW] by Daewon	OMOP4935338	RxNorm Extension	Drug
Moderate-intensity statin	2036095	pitavastatin 2 MG Oral Tablet [UNIPITA]	OMOP4935339	RxNorm Extension	Drug
Moderate-intensity statin	2036096	pitavastatin 2 MG Oral Tablet [UNIPITA] by Union Korea Pharm	OMOP4935340	RxNorm Extension	Drug
Moderate-intensity statin	2036097	pitavastatin 2 MG Oral Tablet [YUVASTIN]	OMOP4935341	RxNorm Extension	Drug
Moderate-intensity statin	2036099	pitavastatin 2 MG Oral Tablet [YUVASTIN] by Yuyu	OMOP4935342	RxNorm Extension	Drug
Moderate-intensity statin	2036100	pitavastatin 2 MG [AUSPITA]	OMOP4935343	RxNorm Extension	Drug
Moderate-intensity statin	2036101	pitavastatin 2 MG [KEIVARO]	OMOP4935345	RxNorm Extension	Drug
Moderate-intensity statin	2036102	pitavastatin 2 MG [LIDIEL]	OMOP4935346	RxNorm Extension	Drug
Moderate-intensity statin	2036103	pitavastatin 2 MG [LIPITA]	OMOP4935347	RxNorm Extension	Drug
Moderate-intensity statin	2036104	pitavastatin 2 MG [LIVASTIN]	OMOP4935348	RxNorm Extension	Drug
Moderate-intensity statin	2054744	pravastatin 40 MG Oral Tablet [Pratin] by Youngil	OMOP4955506	RxNorm Extension	Drug
Moderate-intensity statin	2054745	pravastatin 40 MG Oral Tablet by Boryung	OMOP4955507	RxNorm Extension	Drug
Moderate-intensity statin	2054746	pravastatin 40 MG Oral Tablet by Newgenpharm	OMOP4955508	RxNorm Extension	Drug
Moderate-intensity statin	2054747	pravastatin 40 MG Oral Tablet [HARISTA]	OMOP4955509	RxNorm Extension	Drug
Moderate-intensity statin	2054748	pravastatin 40 MG Oral Tablet [HARISTA] by Samik	OMOP4955510	RxNorm Extension	Drug
Moderate-intensity statin	2054749	pravastatin 40 MG Oral Tablet [LIPISTA]	OMOP4955511	RxNorm Extension	Drug
Moderate-intensity statin	2054750	pravastatin 40 MG Oral Tablet [LIPISTA] by Ilwha	OMOP4955512	RxNorm Extension	Drug
Moderate-intensity statin	2054751	pravastatin 40 MG Oral Tablet [PAVATIN]	OMOP4955513	RxNorm Extension	Drug
Moderate-intensity statin	2054752	pravastatin 40 MG Oral Tablet [PAVATIN] by Samchundang	OMOP4955514	RxNorm Extension	Drug
Moderate-intensity statin	2054753	pravastatin 40 MG Oral Tablet [PRASTA]	OMOP4955515	RxNorm Extension	Drug
Moderate-intensity statin	2054754	pravastatin 40 MG Oral Tablet [PRASTA] by Sungwon Adcock	OMOP4955516	RxNorm Extension	Drug
Moderate-intensity statin	2054755	pravastatin 40 MG Oral Tablet [PRATAN]	OMOP4955517	RxNorm Extension	Drug
Moderate-intensity statin	2054756	pravastatin 40 MG Oral Tablet [PRATAN] by Korea Prime Pharm	OMOP4955518	RxNorm Extension	Drug
Moderate-intensity statin	2054757	pravastatin 40 MG Oral Tablet [PRAVASTAR]	OMOP4955519	RxNorm Extension	Drug
Moderate-intensity statin	2054758	pravastatin 40 MG Oral Tablet [PRAVASTAR] by Myungmoon	OMOP4955520	RxNorm Extension	Drug
Moderate-intensity statin	2054759	pravastatin 40 MG Oral Tablet [PRAVATADIN]	OMOP4955521	RxNorm Extension	Drug
Moderate-intensity statin	2054760	pravastatin 40 MG Oral Tablet [PRAVATADIN] by Daehan New Pharm	OMOP4955522	RxNorm Extension	Drug
Moderate-intensity statin	2054761	pravastatin 40 MG Oral Tablet [PROVA]	OMOP4955523	RxNorm Extension	Drug
Moderate-intensity statin	2054762	pravastatin 40 MG Oral Tablet [PROVA] by Korea Green	OMOP4955524	RxNorm Extension	Drug
Moderate-intensity statin	2054763	pravastatin 40 MG Oral Tablet [RAPRAS]	OMOP4955525	RxNorm Extension	Drug
Moderate-intensity statin	2054764	pravastatin 40 MG Oral Tablet [RAPRAS] by Hawon	OMOP4955526	RxNorm Extension	Drug
Moderate-intensity statin	2054765	pravastatin 40 MG [HARISTA]	OMOP4955529	RxNorm Extension	Drug
Moderate-intensity statin	2054766	pravastatin 40 MG [LIPISTA]	OMOP4955530	RxNorm Extension	Drug
Moderate-intensity statin	2054767	pravastatin 40 MG [PAVATIN]	OMOP4955531	RxNorm Extension	Drug
Moderate-intensity statin	2054768	pravastatin 40 MG [PRASTA]	OMOP4955532	RxNorm Extension	Drug
Moderate-intensity statin	2054769	pravastatin 40 MG [PRATAN]	OMOP4955533	RxNorm Extension	Drug
Moderate-intensity statin	2054770	pravastatin 40 MG [PRAVASTAR]	OMOP4955534	RxNorm Extension	Drug
Moderate-intensity statin	2054771	pravastatin 40 MG [PRAVATADIN]	OMOP4955535	RxNorm Extension	Drug
Moderate-intensity statin	2054772	pravastatin 40 MG [PROVA]	OMOP4955536	RxNorm Extension	Drug
Moderate-intensity statin	2054773	pravastatin 40 MG [RAPRAS]	OMOP4955537	RxNorm Extension	Drug
Moderate-intensity statin	2054819	atorvastatin 20 MG [ASTAN]	OMOP4955928	RxNorm Extension	Drug
Moderate-intensity statin	2054845	fenofibrate 160 MG / pitavastatin 2 MG Oral Capsule	OMOP4955612	RxNorm Extension	Drug
Moderate-intensity statin	2054846	fenofibrate 160 MG / pitavastatin 2 MG Oral Capsule [FEVARO F]	OMOP4955613	RxNorm Extension	Drug
Moderate-intensity statin	2054847	fenofibrate 160 MG / pitavastatin 2 MG Oral Capsule [FEVARO F] by Ahngook	OMOP4955614	RxNorm Extension	Drug
Moderate-intensity statin	2054848	fenofibrate 160 MG / pitavastatin 2 MG Oral Capsule [LILOUFEN]	OMOP4955615	RxNorm Extension	Drug
Moderate-intensity statin	2054849	fenofibrate 160 MG / pitavastatin 2 MG Oral Capsule [LILOUFEN] by Glpharma	OMOP4955616	RxNorm Extension	Drug
Moderate-intensity statin	2054850	fenofibrate 160 MG / pitavastatin 2 MG Oral Capsule [NEWSTATIN DUO]	OMOP4955617	RxNorm Extension	Drug
Moderate-intensity statin	2054851	fenofibrate 160 MG / pitavastatin 2 MG Oral Capsule [NEWSTATIN DUO] by Samjin	OMOP4955618	RxNorm Extension	Drug
Moderate-intensity statin	2054852	fenofibrate 160 MG / pitavastatin 2 MG Oral Capsule [PF]	OMOP4955619	RxNorm Extension	Drug
Moderate-intensity statin	2054853	fenofibrate 160 MG / pitavastatin 2 MG Oral Capsule [PF] by Dongkwang	OMOP4955620	RxNorm Extension	Drug
Moderate-intensity statin	2054854	fenofibrate 160 MG / pitavastatin 2 MG Oral Capsule [PITARON F]	OMOP4955621	RxNorm Extension	Drug
Moderate-intensity statin	2054855	fenofibrate 160 MG / pitavastatin 2 MG Oral Capsule [PITARON F] by Dongkook	OMOP4955622	RxNorm Extension	Drug
Moderate-intensity statin	2054856	fenofibrate 160 MG / pitavastatin 2 MG Oral Capsule [RIFESTIN]	OMOP4955623	RxNorm Extension	Drug
Moderate-intensity statin	2054857	fenofibrate 160 MG / pitavastatin 2 MG Oral Capsule [RIFESTIN] by Korea Prime Pharm	OMOP4955624	RxNorm Extension	Drug
Moderate-intensity statin	2054858	fenofibrate 160 MG / pitavastatin 2 MG Oral Capsule [STARFEN]	OMOP4955625	RxNorm Extension	Drug
Moderate-intensity statin	2054859	fenofibrate 160 MG / pitavastatin 2 MG Oral Capsule [STARFEN] by Hanlim	OMOP4955626	RxNorm Extension	Drug
Moderate-intensity statin	2054860	fenofibrate 160 MG / pitavastatin 2 MG Oral Capsule [UPTAVA]	OMOP4955627	RxNorm Extension	Drug
Moderate-intensity statin	2054861	fenofibrate 160 MG / pitavastatin 2 MG Oral Capsule [UPTAVA] by Daewon	OMOP4955628	RxNorm Extension	Drug
Moderate-intensity statin	2054862	fenofibrate 160 MG / pitavastatin 2 MG [FEVARO F]	OMOP4955629	RxNorm Extension	Drug
Moderate-intensity statin	2054863	fenofibrate 160 MG / pitavastatin 2 MG [LILOUFEN]	OMOP4955630	RxNorm Extension	Drug
Moderate-intensity statin	2054864	fenofibrate 160 MG / pitavastatin 2 MG [NEWSTATIN DUO]	OMOP4955631	RxNorm Extension	Drug
Moderate-intensity statin	2054865	fenofibrate 160 MG / pitavastatin 2 MG [PF]	OMOP4955632	RxNorm Extension	Drug
Moderate-intensity statin	2054866	fenofibrate 160 MG / pitavastatin 2 MG [PITARON F]	OMOP4955633	RxNorm Extension	Drug
Moderate-intensity statin	2054867	fenofibrate 160 MG / pitavastatin 2 MG [RIFESTIN]	OMOP4955634	RxNorm Extension	Drug
Moderate-intensity statin	2054869	fenofibrate 160 MG / pitavastatin 2 MG [STARFEN]	OMOP4955635	RxNorm Extension	Drug
Moderate-intensity statin	2054870	fenofibrate 160 MG / pitavastatin 2 MG [UPTAVA]	OMOP4955636	RxNorm Extension	Drug
Moderate-intensity statin	2054873	atorvastatin 20 MG [ATORTIN]	OMOP4955929	RxNorm Extension	Drug
Moderate-intensity statin	2055095	atorvastatin 20 MG Oral Tablet [RADOVA]	OMOP4955868	RxNorm Extension	Drug
Moderate-intensity statin	2055096	atorvastatin 20 MG Oral Tablet [LIPITEROL]	OMOP4955870	RxNorm Extension	Drug
Moderate-intensity statin	2055097	atorvastatin 20 MG Oral Tablet [LIPITEROL] by Daewoo	OMOP4955871	RxNorm Extension	Drug
Moderate-intensity statin	2055098	atorvastatin 20 MG Oral Tablet [ATOROTIN]	OMOP4955872	RxNorm Extension	Drug
Moderate-intensity statin	2055099	atorvastatin 20 MG Oral Tablet [ATOROTIN] by Samsung	OMOP4955873	RxNorm Extension	Drug
Moderate-intensity statin	2055100	atorvastatin 20 MG Oral Tablet [ARVATIN]	OMOP4955874	RxNorm Extension	Drug
Moderate-intensity statin	2055101	atorvastatin 20 MG Oral Tablet [ARVATIN] by Medix	OMOP4955875	RxNorm Extension	Drug
Moderate-intensity statin	2055102	atorvastatin 20 MG Oral Tablet [ARTECH]	OMOP4955876	RxNorm Extension	Drug
Moderate-intensity statin	2055103	atorvastatin 20 MG Oral Tablet [ARTECH] by Seers	OMOP4955877	RxNorm Extension	Drug
Moderate-intensity statin	2055104	atorvastatin 20 MG Oral Tablet [RP VASTATIN]	OMOP4955878	RxNorm Extension	Drug
Moderate-intensity statin	2055105	atorvastatin 20 MG Oral Tablet [RP VASTATIN] by Rpcorp	OMOP4955879	RxNorm Extension	Drug
Moderate-intensity statin	2055106	atorvastatin 20 MG Oral Tablet [BIPITO]	OMOP4955880	RxNorm Extension	Drug
Moderate-intensity statin	2055107	atorvastatin 20 MG Oral Tablet [BIPITO] by Binex	OMOP4955881	RxNorm Extension	Drug
Moderate-intensity statin	2055108	atorvastatin 20 MG Oral Tablet [AITATIN]	OMOP4955882	RxNorm Extension	Drug
Moderate-intensity statin	2055109	atorvastatin 20 MG Oral Tablet [Atorva] by Poonglim	OMOP4955884	RxNorm Extension	Drug
Moderate-intensity statin	2055110	atorvastatin 20 MG Oral Tablet by Ari	OMOP4955885	RxNorm Extension	Drug
Moderate-intensity statin	2055111	atorvastatin 20 MG Oral Tablet by Litepharmtech	OMOP4955886	RxNorm Extension	Drug
Moderate-intensity statin	2055112	atorvastatin 20 MG Oral Tablet by Yuyu	OMOP4955887	RxNorm Extension	Drug
Moderate-intensity statin	2055113	atorvastatin 20 MG Oral Tablet [ADWIN]	OMOP4955888	RxNorm Extension	Drug
Moderate-intensity statin	2055114	atorvastatin 20 MG Oral Tablet [ADWIN] by Cosmax	OMOP4955889	RxNorm Extension	Drug
Moderate-intensity statin	2055115	atorvastatin 20 MG Oral Tablet [ANATA]	OMOP4955890	RxNorm Extension	Drug
Moderate-intensity statin	2055116	atorvastatin 20 MG Oral Tablet [ANATA] by Dongnip	OMOP4955891	RxNorm Extension	Drug
Moderate-intensity statin	2055117	atorvastatin 20 MG Oral Tablet [ASTAN]	OMOP4955892	RxNorm Extension	Drug
Moderate-intensity statin	2055118	atorvastatin 20 MG Oral Tablet [ASTAN] by Kyungbang	OMOP4955893	RxNorm Extension	Drug
Moderate-intensity statin	2055119	atorvastatin 20 MG Oral Tablet [ATORTIN] by Alpha	OMOP4955894	RxNorm Extension	Drug
Moderate-intensity statin	2055120	atorvastatin 20 MG Oral Tablet [ATORTIN]	OMOP4955895	RxNorm Extension	Drug
Moderate-intensity statin	2055121	atorvastatin 20 MG Oral Tablet [ATORVADID]	OMOP4955896	RxNorm Extension	Drug
Moderate-intensity statin	2055122	atorvastatin 20 MG Oral Tablet [ATORVADID] by Dongindang	OMOP4955897	RxNorm Extension	Drug
Moderate-intensity statin	2055123	atorvastatin 20 MG Oral Tablet [ATOZAL]	OMOP4955900	RxNorm Extension	Drug
Moderate-intensity statin	2055124	atorvastatin 20 MG Oral Tablet [ATOZAL] by Saehan	OMOP4955901	RxNorm Extension	Drug
Moderate-intensity statin	2055125	atorvastatin 20 MG Oral Tablet [AUCOVASTA]	OMOP4955902	RxNorm Extension	Drug
Moderate-intensity statin	2055126	atorvastatin 20 MG Oral Tablet [AUCOVASTA] by Auskorea	OMOP4955903	RxNorm Extension	Drug
Moderate-intensity statin	2055127	atorvastatin 20 MG Oral Tablet [COSPITOR]	OMOP4955904	RxNorm Extension	Drug
Moderate-intensity statin	2055128	atorvastatin 20 MG Oral Tablet [COSPITOR] by Cosmax	OMOP4955905	RxNorm Extension	Drug
Moderate-intensity statin	2055129	atorvastatin 20 MG Oral Tablet [IRETO]	OMOP4955906	RxNorm Extension	Drug
Moderate-intensity statin	2055130	atorvastatin 20 MG Oral Tablet [IRETO] by Intro Biopharma	OMOP4955907	RxNorm Extension	Drug
Moderate-intensity statin	2055131	atorvastatin 20 MG Oral Tablet [LIPINO]	OMOP4955908	RxNorm Extension	Drug
Moderate-intensity statin	2055132	atorvastatin 20 MG Oral Tablet [LIPINO] by Glpharma	OMOP4955909	RxNorm Extension	Drug
Moderate-intensity statin	2055133	atorvastatin 20 MG Oral Tablet [LITOATIN]	OMOP4955910	RxNorm Extension	Drug
Moderate-intensity statin	2055135	atorvastatin 20 MG Oral Tablet [LITOATIN] by Dasan	OMOP4955911	RxNorm Extension	Drug
Moderate-intensity statin	2055136	atorvastatin 20 MG Oral Tablet [LITOR]	OMOP4955912	RxNorm Extension	Drug
Moderate-intensity statin	2055137	atorvastatin 20 MG Oral Tablet [LITOR] by Danazen	OMOP4955913	RxNorm Extension	Drug
Moderate-intensity statin	2055138	atorvastatin 20 MG Oral Tablet [RETOVA]	OMOP4955914	RxNorm Extension	Drug
Moderate-intensity statin	2055139	atorvastatin 20 MG Oral Tablet [RETOVA] by Legochem	OMOP4955915	RxNorm Extension	Drug
Moderate-intensity statin	2055140	atorvastatin 20 MG Oral Tablet [RIPIATO]	OMOP4955916	RxNorm Extension	Drug
Moderate-intensity statin	2055141	atorvastatin 20 MG Oral Tablet [RIPIATO] by Boryung	OMOP4955917	RxNorm Extension	Drug
Moderate-intensity statin	2055142	atorvastatin 20 MG [RADOVA]	OMOP4955918	RxNorm Extension	Drug
Moderate-intensity statin	2055143	atorvastatin 20 MG [LIPITEROL]	OMOP4955919	RxNorm Extension	Drug
Moderate-intensity statin	2055144	atorvastatin 20 MG [ATOROTIN]	OMOP4955920	RxNorm Extension	Drug
Moderate-intensity statin	2055145	atorvastatin 20 MG [ARVATIN]	OMOP4955921	RxNorm Extension	Drug
Moderate-intensity statin	2055146	atorvastatin 20 MG [ARTECH]	OMOP4955922	RxNorm Extension	Drug
Moderate-intensity statin	2055147	atorvastatin 20 MG [RP VASTATIN]	OMOP4955923	RxNorm Extension	Drug
Moderate-intensity statin	2055148	atorvastatin 20 MG [BIPITO]	OMOP4955924	RxNorm Extension	Drug
Moderate-intensity statin	2055149	atorvastatin 20 MG [AITATIN]	OMOP4955925	RxNorm Extension	Drug
Moderate-intensity statin	2055150	atorvastatin 20 MG [ADWIN]	OMOP4955926	RxNorm Extension	Drug
Moderate-intensity statin	2055151	atorvastatin 20 MG [ANATA]	OMOP4955927	RxNorm Extension	Drug
Moderate-intensity statin	2055152	atorvastatin 20 MG [ATORVADID]	OMOP4955930	RxNorm Extension	Drug
Moderate-intensity statin	2055153	atorvastatin 20 MG [ATOZAL]	OMOP4955932	RxNorm Extension	Drug
Moderate-intensity statin	2055154	atorvastatin 20 MG [AUCOVASTA]	OMOP4955933	RxNorm Extension	Drug
Moderate-intensity statin	2055155	atorvastatin 20 MG [COSPITOR]	OMOP4955934	RxNorm Extension	Drug
Moderate-intensity statin	2055156	atorvastatin 20 MG [IRETO]	OMOP4955935	RxNorm Extension	Drug
Moderate-intensity statin	2055157	atorvastatin 20 MG [LIPINO]	OMOP4955936	RxNorm Extension	Drug
Moderate-intensity statin	2055158	atorvastatin 20 MG [LITOATIN]	OMOP4955937	RxNorm Extension	Drug
Moderate-intensity statin	2055159	atorvastatin 20 MG [LITOR]	OMOP4955938	RxNorm Extension	Drug
Moderate-intensity statin	2055160	atorvastatin 20 MG [RETOVA]	OMOP4955939	RxNorm Extension	Drug
Moderate-intensity statin	2055161	atorvastatin 20 MG [RIPIATO]	OMOP4955940	RxNorm Extension	Drug
Moderate-intensity statin	2055162	atorvastatin 10 MG Oral Tablet [TOVASTIN] by Hanseo	OMOP4955941	RxNorm Extension	Drug
Moderate-intensity statin	2055163	atorvastatin 10 MG Oral Tablet [LIPITIN] by Ari	OMOP4955942	RxNorm Extension	Drug
Moderate-intensity statin	2055164	atorvastatin 10 MG Oral Tablet by Litepharmtech	OMOP4955944	RxNorm Extension	Drug
Moderate-intensity statin	2055165	atorvastatin 10 MG Oral Tablet by Yuyu	OMOP4955945	RxNorm Extension	Drug
Moderate-intensity statin	2055166	atorvastatin 10 MG Oral Tablet [ADWIN]	OMOP4955946	RxNorm Extension	Drug
Moderate-intensity statin	2055167	atorvastatin 10 MG Oral Tablet [ADWIN] by Cosmax	OMOP4955947	RxNorm Extension	Drug
Moderate-intensity statin	2055168	atorvastatin 10 MG Oral Tablet [ALIPID]	OMOP4955948	RxNorm Extension	Drug
Moderate-intensity statin	2055169	atorvastatin 10 MG Oral Tablet [ALIPID] by Aestura	OMOP4955949	RxNorm Extension	Drug
Moderate-intensity statin	2055170	atorvastatin 10 MG Oral Tablet [ALIPID] by Handok	OMOP4955950	RxNorm Extension	Drug
Moderate-intensity statin	2055171	atorvastatin 10 MG Oral Tablet [ALTOVA]	OMOP4955951	RxNorm Extension	Drug
Moderate-intensity statin	2055172	atorvastatin 10 MG Oral Tablet [ALTOVA] by Suheung	OMOP4955952	RxNorm Extension	Drug
Moderate-intensity statin	2055173	atorvastatin 10 MG Oral Tablet [ANATA]	OMOP4955953	RxNorm Extension	Drug
Moderate-intensity statin	2055174	atorvastatin 10 MG Oral Tablet [ANATA] by Dongnip	OMOP4955954	RxNorm Extension	Drug
Moderate-intensity statin	2055175	atorvastatin 10 MG Oral Tablet [ASTAN]	OMOP4955955	RxNorm Extension	Drug
Moderate-intensity statin	2055176	atorvastatin 10 MG Oral Tablet [ASTAN] by Kyungbang	OMOP4955956	RxNorm Extension	Drug
Moderate-intensity statin	2055177	atorvastatin 10 MG Oral Tablet [ATORTIN] by Alpha	OMOP4955957	RxNorm Extension	Drug
Moderate-intensity statin	2055178	atorvastatin 10 MG Oral Tablet [ATORTIN]	OMOP4955958	RxNorm Extension	Drug
Moderate-intensity statin	2055179	atorvastatin 10 MG Oral Tablet [ATORVADID]	OMOP4955959	RxNorm Extension	Drug
Moderate-intensity statin	2055180	atorvastatin 10 MG Oral Tablet [ATORVADID] by Dongindang	OMOP4955960	RxNorm Extension	Drug
Moderate-intensity statin	2055181	atorvastatin 10 MG Oral Tablet [ATOZAL]	OMOP4955963	RxNorm Extension	Drug
Moderate-intensity statin	2055182	atorvastatin 10 MG Oral Tablet [ATOZAL] by Saehan	OMOP4955964	RxNorm Extension	Drug
Moderate-intensity statin	2055183	atorvastatin 10 MG Oral Tablet [AUCOVASTA]	OMOP4955965	RxNorm Extension	Drug
Moderate-intensity statin	2055184	atorvastatin 10 MG Oral Tablet [AUCOVASTA] by Auskorea	OMOP4955966	RxNorm Extension	Drug
Moderate-intensity statin	2055185	atorvastatin 10 MG Oral Tablet [COSPITOR]	OMOP4955967	RxNorm Extension	Drug
Moderate-intensity statin	2055186	atorvastatin 10 MG Oral Tablet [COSPITOR] by Cosmax	OMOP4955968	RxNorm Extension	Drug
Moderate-intensity statin	2055187	atorvastatin 10 MG Oral Tablet [ESTORIN] by SPC	OMOP4955969	RxNorm Extension	Drug
Moderate-intensity statin	2055188	atorvastatin 10 MG Oral Tablet [ESTORIN]	OMOP4955970	RxNorm Extension	Drug
Moderate-intensity statin	2055189	atorvastatin 10 MG Oral Tablet [HANTOVA]	OMOP4955971	RxNorm Extension	Drug
Moderate-intensity statin	2055190	atorvastatin 10 MG Oral Tablet [HANTOVA] by Legochem	OMOP4955972	RxNorm Extension	Drug
Moderate-intensity statin	2055191	atorvastatin 10 MG Oral Tablet [LIPINO]	OMOP4955973	RxNorm Extension	Drug
Moderate-intensity statin	2055193	atorvastatin 10 MG Oral Tablet [LIPINO] by Glpharma	OMOP4955974	RxNorm Extension	Drug
Moderate-intensity statin	2055194	atorvastatin 10 MG Oral Tablet [LITOATIN]	OMOP4955975	RxNorm Extension	Drug
Moderate-intensity statin	2055195	atorvastatin 10 MG Oral Tablet [LITOATIN] by Dasan	OMOP4955976	RxNorm Extension	Drug
Moderate-intensity statin	2055196	atorvastatin 10 MG Oral Tablet [LITOR]	OMOP4955977	RxNorm Extension	Drug
Moderate-intensity statin	2055197	atorvastatin 10 MG Oral Tablet [LITOR] by Danazen	OMOP4955978	RxNorm Extension	Drug
Moderate-intensity statin	2055198	atorvastatin 10 MG Oral Tablet [LIVATO]	OMOP4955979	RxNorm Extension	Drug
Moderate-intensity statin	2055199	atorvastatin 10 MG Oral Tablet [LIVATO] by Joonghun	OMOP4955980	RxNorm Extension	Drug
Moderate-intensity statin	2055200	atorvastatin 10 MG Oral Tablet [RETOVA]	OMOP4955981	RxNorm Extension	Drug
Moderate-intensity statin	2055201	atorvastatin 10 MG Oral Tablet [RETOVA] by Legochem	OMOP4955982	RxNorm Extension	Drug
Moderate-intensity statin	2055202	atorvastatin 10 MG Oral Tablet [RIPIATO]	OMOP4955983	RxNorm Extension	Drug
Moderate-intensity statin	2055203	atorvastatin 10 MG Oral Tablet [RIPIATO] by Boryung	OMOP4955984	RxNorm Extension	Drug
Moderate-intensity statin	2055204	atorvastatin 10 MG [ADWIN]	OMOP4955985	RxNorm Extension	Drug
Moderate-intensity statin	2055205	atorvastatin 10 MG [ALIPID]	OMOP4955986	RxNorm Extension	Drug
Moderate-intensity statin	2055207	atorvastatin 10 MG [ALTOVA]	OMOP4955987	RxNorm Extension	Drug
Moderate-intensity statin	2055208	atorvastatin 10 MG [ANATA]	OMOP4955988	RxNorm Extension	Drug
Moderate-intensity statin	2055209	atorvastatin 10 MG [ASTAN]	OMOP4955989	RxNorm Extension	Drug
Moderate-intensity statin	2055210	atorvastatin 10 MG [ATORTIN]	OMOP4955990	RxNorm Extension	Drug
Moderate-intensity statin	2055211	atorvastatin 10 MG [ATORVADID]	OMOP4955991	RxNorm Extension	Drug
Moderate-intensity statin	2055212	atorvastatin 10 MG [ATOZAL]	OMOP4955993	RxNorm Extension	Drug
Moderate-intensity statin	2055213	atorvastatin 10 MG [AUCOVASTA]	OMOP4955994	RxNorm Extension	Drug
Moderate-intensity statin	2055214	atorvastatin 10 MG [COSPITOR]	OMOP4955995	RxNorm Extension	Drug
Moderate-intensity statin	2055215	atorvastatin 10 MG [ESTORIN]	OMOP4955996	RxNorm Extension	Drug
Moderate-intensity statin	2055216	atorvastatin 10 MG [HANTOVA]	OMOP4955997	RxNorm Extension	Drug
Moderate-intensity statin	2055217	atorvastatin 10 MG [LIPINO]	OMOP4955998	RxNorm Extension	Drug
Moderate-intensity statin	2055218	atorvastatin 10 MG [LITOATIN]	OMOP4955999	RxNorm Extension	Drug
Moderate-intensity statin	2055219	atorvastatin 10 MG [LITOR]	OMOP4956000	RxNorm Extension	Drug
Moderate-intensity statin	2055220	atorvastatin 10 MG [LIVATO]	OMOP4956001	RxNorm Extension	Drug
Moderate-intensity statin	2055221	atorvastatin 10 MG [RETOVA]	OMOP4956002	RxNorm Extension	Drug
Moderate-intensity statin	2055222	atorvastatin 10 MG [RIPIATO]	OMOP4956003	RxNorm Extension	Drug
Moderate-intensity statin	2055264	simvastatin 40 MG Oral Tablet [ROCO]	OMOP4956050	RxNorm Extension	Drug
Moderate-intensity statin	2055265	simvastatin 40 MG Oral Tablet [ROCO] by Koreandrug	OMOP4956051	RxNorm Extension	Drug
Moderate-intensity statin	2055267	simvastatin 40 MG Oral Tablet by Chunggei	OMOP4956052	RxNorm Extension	Drug
Moderate-intensity statin	2055268	simvastatin 40 MG Oral Tablet by Daewoong	OMOP4956053	RxNorm Extension	Drug
Moderate-intensity statin	2055269	simvastatin 40 MG Oral Tablet [SIMPOL]	OMOP4956056	RxNorm Extension	Drug
Moderate-intensity statin	2055270	simvastatin 40 MG Oral Tablet [SIMPOL] by S&P	OMOP4956057	RxNorm Extension	Drug
Moderate-intensity statin	2055271	simvastatin 40 MG [ROCO]	OMOP4956058	RxNorm Extension	Drug
Moderate-intensity statin	2055272	simvastatin 40 MG [SIMPOL]	OMOP4956060	RxNorm Extension	Drug
Moderate-intensity statin	2055273	simvastatin 20 MG Oral Tablet [LIPISTAN] by Etex	OMOP4956061	RxNorm Extension	Drug
Moderate-intensity statin	2055274	simvastatin 20 MG Oral Tablet [SIMVAMAX] by Woori	OMOP4956062	RxNorm Extension	Drug
Moderate-intensity statin	2055275	simvastatin 20 MG Oral Tablet [SIMVATA] by Celltrion	OMOP4956063	RxNorm Extension	Drug
Moderate-intensity statin	2055276	simvastatin 20 MG Oral Tablet [SIMVATA] by Hanseo	OMOP4956064	RxNorm Extension	Drug
Moderate-intensity statin	2055277	simvastatin 20 MG Oral Tablet [SIMVASTAN] by Kyungnam	OMOP4956065	RxNorm Extension	Drug
Moderate-intensity statin	2055278	simvastatin 20 MG Oral Tablet by Ari	OMOP4956066	RxNorm Extension	Drug
Moderate-intensity statin	2055279	simvastatin 20 MG Oral Tablet by Chunggei	OMOP4956067	RxNorm Extension	Drug
Moderate-intensity statin	2055280	simvastatin 20 MG Oral Tablet by Danazen	OMOP4956068	RxNorm Extension	Drug
Moderate-intensity statin	2055281	simvastatin 20 MG Oral Tablet by Korea Abekseu	OMOP4956069	RxNorm Extension	Drug
Moderate-intensity statin	2055282	simvastatin 20 MG Oral Tablet by Korea Global Pharm	OMOP4956070	RxNorm Extension	Drug
Moderate-intensity statin	2055283	simvastatin 20 MG Oral Tablet by Samsung	OMOP4956072	RxNorm Extension	Drug
Moderate-intensity statin	2055284	simvastatin 20 MG Oral Tablet by Sejong	OMOP4956073	RxNorm Extension	Drug
Moderate-intensity statin	2055285	simvastatin 20 MG Oral Tablet [COSIVA]	OMOP4956074	RxNorm Extension	Drug
Moderate-intensity statin	2055286	simvastatin 20 MG Oral Tablet [COSIVA] by Dasan	OMOP4956075	RxNorm Extension	Drug
Moderate-intensity statin	2055287	simvastatin 20 MG Oral Tablet [ILVASTIN]	OMOP4956076	RxNorm Extension	Drug
Moderate-intensity statin	2055288	simvastatin 20 MG Oral Tablet [ILVASTIN] by Ilsung	OMOP4956077	RxNorm Extension	Drug
Moderate-intensity statin	2055289	simvastatin 20 MG Oral Tablet [LIPECOR]	OMOP4956080	RxNorm Extension	Drug
Moderate-intensity statin	2055290	simvastatin 20 MG Oral Tablet [LIPECOR] by Kukje	OMOP4956081	RxNorm Extension	Drug
Moderate-intensity statin	2055291	simvastatin 20 MG Oral Tablet [NEW SIMVAD]	OMOP4956084	RxNorm Extension	Drug
Moderate-intensity statin	2055293	simvastatin 20 MG Oral Tablet [NEW SIMVAD] by Ahngook New Pharm	OMOP4956085	RxNorm Extension	Drug
Moderate-intensity statin	2055294	simvastatin 20 MG Oral Tablet [RIPIDATINE]	OMOP4956088	RxNorm Extension	Drug
Moderate-intensity statin	2055295	simvastatin 20 MG Oral Tablet [RIPIDATINE] by Aestura	OMOP4956089	RxNorm Extension	Drug
Moderate-intensity statin	2055296	simvastatin 20 MG Oral Tablet [RIPIDATINE] by Handok	OMOP4956090	RxNorm Extension	Drug
Moderate-intensity statin	2055297	simvastatin 20 MG Oral Tablet [SAEVASTA]	OMOP4956091	RxNorm Extension	Drug
Moderate-intensity statin	2055298	simvastatin 20 MG Oral Tablet [SAEVASTA] by Korea Green	OMOP4956092	RxNorm Extension	Drug
Moderate-intensity statin	2055299	simvastatin 20 MG Oral Tablet [SIMLOX]	OMOP4956093	RxNorm Extension	Drug
Moderate-intensity statin	2055300	simvastatin 20 MG Oral Tablet [SIMLOX] by Pharvis	OMOP4956094	RxNorm Extension	Drug
Moderate-intensity statin	2055301	simvastatin 20 MG Oral Tablet [SIMPECTIN]	OMOP4956095	RxNorm Extension	Drug
Moderate-intensity statin	2055302	simvastatin 20 MG Oral Tablet [SIMPECTIN] by United Interpharm	OMOP4956096	RxNorm Extension	Drug
Moderate-intensity statin	2055303	simvastatin 20 MG Oral Tablet [SIMSTIN]	OMOP4956097	RxNorm Extension	Drug
Moderate-intensity statin	2055304	simvastatin 20 MG Oral Tablet [SIMSTIN] by Iksu	OMOP4956098	RxNorm Extension	Drug
Moderate-intensity statin	2055305	simvastatin 20 MG Oral Tablet [SIMVALOW]	OMOP4956099	RxNorm Extension	Drug
Moderate-intensity statin	2055306	simvastatin 20 MG Oral Tablet [SIMVALOW] by Samchundang	OMOP4956100	RxNorm Extension	Drug
Moderate-intensity statin	2055307	simvastatin 20 MG Oral Tablet [SIMVATIDIN]	OMOP4956101	RxNorm Extension	Drug
Moderate-intensity statin	2055308	simvastatin 20 MG Oral Tablet [SIMVATIDIN] by Daehan New Pharm	OMOP4956102	RxNorm Extension	Drug
Moderate-intensity statin	2055309	simvastatin 20 MG Oral Tablet [SIMVATIDIN] by Kwangdong	OMOP4956103	RxNorm Extension	Drug
Moderate-intensity statin	2055310	simvastatin 20 MG Oral Tablet [SIMVATWO]	OMOP4956104	RxNorm Extension	Drug
Moderate-intensity statin	2055311	simvastatin 20 MG Oral Tablet [SIMVATWO] by Cosmax	OMOP4956105	RxNorm Extension	Drug
Moderate-intensity statin	2055312	simvastatin 20 MG Oral Tablet [SIMVAZOCOR]	OMOP4956106	RxNorm Extension	Drug
Moderate-intensity statin	2055313	simvastatin 20 MG Oral Tablet [SIMVAZOCOR] by Korea Core Pharm	OMOP4956107	RxNorm Extension	Drug
Moderate-intensity statin	2055314	simvastatin 20 MG Oral Tablet [ZOTTA]	OMOP4956108	RxNorm Extension	Drug
Moderate-intensity statin	2055315	simvastatin 20 MG Oral Tablet [ZOTTA] by Yuyu	OMOP4956109	RxNorm Extension	Drug
Moderate-intensity statin	2055316	simvastatin 20 MG [COSIVA]	OMOP4956110	RxNorm Extension	Drug
Moderate-intensity statin	2055317	simvastatin 20 MG [ILVASTIN]	OMOP4956111	RxNorm Extension	Drug
Moderate-intensity statin	2055318	simvastatin 20 MG [LIPECOR]	OMOP4956113	RxNorm Extension	Drug
Moderate-intensity statin	2055319	simvastatin 20 MG [NEW SIMVAD]	OMOP4956115	RxNorm Extension	Drug
Moderate-intensity statin	2055320	simvastatin 20 MG [RIPIDATINE]	OMOP4956117	RxNorm Extension	Drug
Moderate-intensity statin	2055321	simvastatin 20 MG [SAEVASTA]	OMOP4956118	RxNorm Extension	Drug
Moderate-intensity statin	2055322	simvastatin 20 MG [SIMLOX]	OMOP4956119	RxNorm Extension	Drug
Moderate-intensity statin	2055323	simvastatin 20 MG [SIMPECTIN]	OMOP4956120	RxNorm Extension	Drug
Moderate-intensity statin	2055324	simvastatin 20 MG [SIMSTIN]	OMOP4956121	RxNorm Extension	Drug
Moderate-intensity statin	2055325	simvastatin 20 MG [SIMVALOW]	OMOP4956122	RxNorm Extension	Drug
Moderate-intensity statin	2055326	simvastatin 20 MG [SIMVATIDIN]	OMOP4956123	RxNorm Extension	Drug
Moderate-intensity statin	2055327	simvastatin 20 MG [SIMVATWO]	OMOP4956124	RxNorm Extension	Drug
Moderate-intensity statin	2055328	simvastatin 20 MG [SIMVAZOCOR]	OMOP4956125	RxNorm Extension	Drug
Moderate-intensity statin	2055329	simvastatin 20 MG [ZOTTA]	OMOP4956126	RxNorm Extension	Drug
Moderate-intensity statin	2055384	ezetimibe 10 MG / simvastatin 20 MG Oral Tablet [VYSTIN] by Hana	OMOP4956185	RxNorm Extension	Drug
Moderate-intensity statin	2055385	ezetimibe 10 MG / simvastatin 20 MG Oral Tablet [DUOSIMVA]	OMOP4956186	RxNorm Extension	Drug
Moderate-intensity statin	2055386	ezetimibe 10 MG / simvastatin 20 MG Oral Tablet [DUOSIMVA] by Ilyang	OMOP4956187	RxNorm Extension	Drug
Moderate-intensity statin	2055387	ezetimibe 10 MG / simvastatin 20 MG Oral Tablet [BYSIMVA]	OMOP4956188	RxNorm Extension	Drug
Moderate-intensity statin	2055388	ezetimibe 10 MG / simvastatin 20 MG Oral Tablet [BYSIMVA] by Newgenpharm	OMOP4956189	RxNorm Extension	Drug
Moderate-intensity statin	2055389	ezetimibe 10 MG / simvastatin 20 MG Oral Tablet [BYTARIN]	OMOP4956190	RxNorm Extension	Drug
Moderate-intensity statin	2055390	ezetimibe 10 MG / simvastatin 20 MG Oral Tablet [BYTARIN] by Hwail	OMOP4956191	RxNorm Extension	Drug
Moderate-intensity statin	2055391	ezetimibe 10 MG / simvastatin 20 MG Oral Tablet [CHOLETATIN]	OMOP4956192	RxNorm Extension	Drug
Moderate-intensity statin	2055392	ezetimibe 10 MG / simvastatin 20 MG Oral Tablet [CHOLETATIN] by Samsung	OMOP4956193	RxNorm Extension	Drug
Moderate-intensity statin	2055393	ezetimibe 10 MG / simvastatin 20 MG Oral Tablet [EBSIMVA]	OMOP4956196	RxNorm Extension	Drug
Moderate-intensity statin	2055394	ezetimibe 10 MG / simvastatin 20 MG Oral Tablet [EBSIMVA] by Korea	OMOP4956197	RxNorm Extension	Drug
Moderate-intensity statin	2055395	ezetimibe 10 MG / simvastatin 20 MG Oral Tablet [EVANSTIN]	OMOP4956198	RxNorm Extension	Drug
Moderate-intensity statin	2055396	ezetimibe 10 MG / simvastatin 20 MG Oral Tablet [EVANSTIN] by Taiguk	OMOP4956199	RxNorm Extension	Drug
Moderate-intensity statin	2055397	ezetimibe 10 MG / simvastatin 20 MG Oral Tablet [EZESTIN]	OMOP4956200	RxNorm Extension	Drug
Moderate-intensity statin	2055398	ezetimibe 10 MG / simvastatin 20 MG Oral Tablet [EZESTIN] by NBK	OMOP4956201	RxNorm Extension	Drug
Moderate-intensity statin	2055399	ezetimibe 10 MG / simvastatin 20 MG Oral Tablet [EZEVATIN]	OMOP4956202	RxNorm Extension	Drug
Moderate-intensity statin	2055400	ezetimibe 10 MG / simvastatin 20 MG Oral Tablet [EZEVATIN] by Litepharmtech	OMOP4956203	RxNorm Extension	Drug
Moderate-intensity statin	2055401	ezetimibe 10 MG / simvastatin 20 MG Oral Tablet [EZYSIMVA]	OMOP4956204	RxNorm Extension	Drug
Moderate-intensity statin	2055402	ezetimibe 10 MG / simvastatin 20 MG Oral Tablet [EZYSIMVA] by Suheung	OMOP4956205	RxNorm Extension	Drug
Moderate-intensity statin	2055403	ezetimibe 10 MG / simvastatin 20 MG Oral Tablet [LIPETORIN]	OMOP4956206	RxNorm Extension	Drug
Moderate-intensity statin	2055404	ezetimibe 10 MG / simvastatin 20 MG Oral Tablet [LIPETORIN] by Kukje	OMOP4956207	RxNorm Extension	Drug
Moderate-intensity statin	2055405	ezetimibe 10 MG / simvastatin 20 MG Oral Tablet [MEDITORIN]	OMOP4956208	RxNorm Extension	Drug
Moderate-intensity statin	2055406	ezetimibe 10 MG / simvastatin 20 MG Oral Tablet [MEDITORIN] by Medix	OMOP4956209	RxNorm Extension	Drug
Moderate-intensity statin	2055407	ezetimibe 10 MG / simvastatin 20 MG Oral Tablet [SAMSUNG BAY]	OMOP4956210	RxNorm Extension	Drug
Moderate-intensity statin	2055408	ezetimibe 10 MG / simvastatin 20 MG Oral Tablet [SAMSUNG BAY] by Samsung	OMOP4956211	RxNorm Extension	Drug
Moderate-intensity statin	2055409	ezetimibe 10 MG / simvastatin 20 MG Oral Tablet [SIMTAMI]	OMOP4956212	RxNorm Extension	Drug
Moderate-intensity statin	2055410	ezetimibe 10 MG / simvastatin 20 MG Oral Tablet [SIMTAMI] by Hanpoong	OMOP4956213	RxNorm Extension	Drug
Moderate-intensity statin	2055411	ezetimibe 10 MG / simvastatin 20 MG Oral Tablet [SIMVADUO]	OMOP4956214	RxNorm Extension	Drug
Moderate-intensity statin	2055412	ezetimibe 10 MG / simvastatin 20 MG Oral Tablet [SIMVADUO] by Hanmi	OMOP4956215	RxNorm Extension	Drug
Moderate-intensity statin	2055413	ezetimibe 10 MG / simvastatin 20 MG Oral Tablet [SIMVAETI]	OMOP4956216	RxNorm Extension	Drug
Moderate-intensity statin	2055414	ezetimibe 10 MG / simvastatin 20 MG Oral Tablet [SIMVAETI] by Kyungbang	OMOP4956217	RxNorm Extension	Drug
Moderate-intensity statin	2055415	ezetimibe 10 MG / simvastatin 20 MG Oral Tablet [SIMVAEZI]	OMOP4956218	RxNorm Extension	Drug
Moderate-intensity statin	2055416	ezetimibe 10 MG / simvastatin 20 MG Oral Tablet [SIMVAEZI] by Chongkundang	OMOP4956219	RxNorm Extension	Drug
Moderate-intensity statin	2055417	ezetimibe 10 MG / simvastatin 20 MG Oral Tablet [SIMVAMIB]	OMOP4956220	RxNorm Extension	Drug
Moderate-intensity statin	2055418	ezetimibe 10 MG / simvastatin 20 MG Oral Tablet [SIMVAMIB] by Yuhan	OMOP4956221	RxNorm Extension	Drug
Moderate-intensity statin	2055419	ezetimibe 10 MG / simvastatin 20 MG Oral Tablet [SIMVAPLUS]	OMOP4956222	RxNorm Extension	Drug
Moderate-intensity statin	2055420	ezetimibe 10 MG / simvastatin 20 MG Oral Tablet [SIMVAPLUS] by White Life Science	OMOP4956223	RxNorm Extension	Drug
Moderate-intensity statin	2055421	ezetimibe 10 MG / simvastatin 20 MG Oral Tablet [SIMVAV]	OMOP4956224	RxNorm Extension	Drug
Moderate-intensity statin	2055422	ezetimibe 10 MG / simvastatin 20 MG Oral Tablet [SIMVAV] by Huvist	OMOP4956225	RxNorm Extension	Drug
Moderate-intensity statin	2055423	ezetimibe 10 MG / simvastatin 20 MG Oral Tablet [VAIETE]	OMOP4956226	RxNorm Extension	Drug
Moderate-intensity statin	2055424	ezetimibe 10 MG / simvastatin 20 MG Oral Tablet [VAIETE] by Poonglim	OMOP4956227	RxNorm Extension	Drug
Moderate-intensity statin	2055425	ezetimibe 10 MG / simvastatin 20 MG Oral Tablet [VAROZET]	OMOP4956228	RxNorm Extension	Drug
Moderate-intensity statin	2055426	ezetimibe 10 MG / simvastatin 20 MG Oral Tablet [VAROZET] by Ahngook New Pharm	OMOP4956229	RxNorm Extension	Drug
Moderate-intensity statin	2055427	ezetimibe 10 MG / simvastatin 20 MG Oral Tablet [VAYDUO]	OMOP4956230	RxNorm Extension	Drug
Moderate-intensity statin	2055428	ezetimibe 10 MG / simvastatin 20 MG Oral Tablet [VAYDUO] by Seoul	OMOP4956231	RxNorm Extension	Drug
Moderate-intensity statin	2055429	ezetimibe 10 MG / simvastatin 20 MG Oral Tablet [VYZETINE]	OMOP4956234	RxNorm Extension	Drug
Moderate-intensity statin	2055430	ezetimibe 10 MG / simvastatin 20 MG Oral Tablet [VYZETINE] by Nexpharm	OMOP4956235	RxNorm Extension	Drug
Moderate-intensity statin	2055431	ezetimibe 10 MG / simvastatin 20 MG [DUOSIMVA]	OMOP4956236	RxNorm Extension	Drug
Moderate-intensity statin	2055432	ezetimibe 10 MG / simvastatin 20 MG [BYSIMVA]	OMOP4956237	RxNorm Extension	Drug
Moderate-intensity statin	2055433	ezetimibe 10 MG / simvastatin 20 MG [BYTARIN]	OMOP4956238	RxNorm Extension	Drug
Moderate-intensity statin	2055434	ezetimibe 10 MG / simvastatin 20 MG [CHOLETATIN]	OMOP4956239	RxNorm Extension	Drug
Moderate-intensity statin	2055435	ezetimibe 10 MG / simvastatin 20 MG [EBSIMVA]	OMOP4956241	RxNorm Extension	Drug
Moderate-intensity statin	2055436	ezetimibe 10 MG / simvastatin 20 MG [EVANSTIN]	OMOP4956242	RxNorm Extension	Drug
Moderate-intensity statin	2055437	ezetimibe 10 MG / simvastatin 20 MG [EZESTIN]	OMOP4956243	RxNorm Extension	Drug
Moderate-intensity statin	2055438	ezetimibe 10 MG / simvastatin 20 MG [EZEVATIN]	OMOP4956244	RxNorm Extension	Drug
Moderate-intensity statin	2055439	ezetimibe 10 MG / simvastatin 20 MG [EZYSIMVA]	OMOP4956245	RxNorm Extension	Drug
Moderate-intensity statin	2055440	ezetimibe 10 MG / simvastatin 20 MG [LIPETORIN]	OMOP4956246	RxNorm Extension	Drug
Moderate-intensity statin	2055441	ezetimibe 10 MG / simvastatin 20 MG [MEDITORIN]	OMOP4956247	RxNorm Extension	Drug
Moderate-intensity statin	2055442	ezetimibe 10 MG / simvastatin 20 MG [SAMSUNG BAY]	OMOP4956248	RxNorm Extension	Drug
Moderate-intensity statin	2055443	ezetimibe 10 MG / simvastatin 20 MG [SIMTAMI]	OMOP4956249	RxNorm Extension	Drug
Moderate-intensity statin	2055444	ezetimibe 10 MG / simvastatin 20 MG [SIMVADUO]	OMOP4956250	RxNorm Extension	Drug
Moderate-intensity statin	2055445	ezetimibe 10 MG / simvastatin 20 MG [SIMVAETI]	OMOP4956251	RxNorm Extension	Drug
Moderate-intensity statin	2055446	ezetimibe 10 MG / simvastatin 20 MG [SIMVAEZI]	OMOP4956252	RxNorm Extension	Drug
Moderate-intensity statin	2055447	ezetimibe 10 MG / simvastatin 20 MG [SIMVAMIB]	OMOP4956253	RxNorm Extension	Drug
Moderate-intensity statin	2055448	ezetimibe 10 MG / simvastatin 20 MG [SIMVAPLUS]	OMOP4956254	RxNorm Extension	Drug
Moderate-intensity statin	2055449	ezetimibe 10 MG / simvastatin 20 MG [SIMVAV]	OMOP4956255	RxNorm Extension	Drug
Moderate-intensity statin	2055450	ezetimibe 10 MG / simvastatin 20 MG [VAIETE]	OMOP4956256	RxNorm Extension	Drug
Moderate-intensity statin	2055451	ezetimibe 10 MG / simvastatin 20 MG [VAROZET]	OMOP4956257	RxNorm Extension	Drug
Moderate-intensity statin	2055452	ezetimibe 10 MG / simvastatin 20 MG [VAYDUO]	OMOP4956258	RxNorm Extension	Drug
Moderate-intensity statin	2055453	ezetimibe 10 MG / simvastatin 20 MG [VYZETINE]	OMOP4956260	RxNorm Extension	Drug
Moderate-intensity statin	2056393	rosuvastatin 5 MG [CRERATO]	OMOP4957461	RxNorm Extension	Drug
Moderate-intensity statin	2056396	ezetimibe 10 MG / rosuvastatin 10 MG Oral Tablet [EZERO]	OMOP4957236	RxNorm Extension	Drug
Moderate-intensity statin	2056397	ezetimibe 10 MG / rosuvastatin 10 MG Oral Tablet [EZERO] by Samil	OMOP4957237	RxNorm Extension	Drug
Moderate-intensity statin	2056398	ezetimibe 10 MG / rosuvastatin 10 MG [EZERO]	OMOP4957238	RxNorm Extension	Drug
Moderate-intensity statin	2056399	ezetimibe 10 MG / rosuvastatin 5 MG Oral Tablet [EZERO]	OMOP4957239	RxNorm Extension	Drug
Moderate-intensity statin	2056400	ezetimibe 10 MG / rosuvastatin 5 MG Oral Tablet [EZERO] by Samil	OMOP4957240	RxNorm Extension	Drug
Moderate-intensity statin	2056401	ezetimibe 10 MG / rosuvastatin 5 MG [EZERO]	OMOP4957241	RxNorm Extension	Drug
Moderate-intensity statin	2056478	rosuvastatin 10 MG Oral Tablet [LORESTO] by Dreampharma	OMOP4957321	RxNorm Extension	Drug
Moderate-intensity statin	2056479	rosuvastatin 10 MG Oral Tablet [CROVATIN] by Boram	OMOP4957322	RxNorm Extension	Drug
Moderate-intensity statin	2056480	rosuvastatin 10 MG Oral Tablet by Alpha	OMOP4957323	RxNorm Extension	Drug
Moderate-intensity statin	2056481	rosuvastatin 10 MG Oral Tablet by Ari	OMOP4957324	RxNorm Extension	Drug
Moderate-intensity statin	2056482	rosuvastatin 10 MG Oral Tablet by Dongsung	OMOP4957325	RxNorm Extension	Drug
Moderate-intensity statin	2056483	rosuvastatin 10 MG Oral Tablet by Samsung	OMOP4957326	RxNorm Extension	Drug
Moderate-intensity statin	2056484	rosuvastatin 10 MG Oral Tablet [CRELOW]	OMOP4957327	RxNorm Extension	Drug
Moderate-intensity statin	2056485	rosuvastatin 10 MG Oral Tablet [CRELOW] by Dasan	OMOP4957328	RxNorm Extension	Drug
Moderate-intensity statin	2056486	rosuvastatin 10 MG Oral Tablet [CRERATO]	OMOP4957329	RxNorm Extension	Drug
Moderate-intensity statin	2056487	rosuvastatin 10 MG Oral Tablet [CRERATO] by Boryung	OMOP4957330	RxNorm Extension	Drug
Moderate-intensity statin	2056488	rosuvastatin 10 MG Oral Tablet [CRESNO]	OMOP4957331	RxNorm Extension	Drug
Moderate-intensity statin	2056489	rosuvastatin 10 MG Oral Tablet [CRESNO] by Korea	OMOP4957332	RxNorm Extension	Drug
Moderate-intensity statin	2056490	rosuvastatin 10 MG Oral Tablet [CROWON]	OMOP4957333	RxNorm Extension	Drug
Moderate-intensity statin	2056491	rosuvastatin 10 MG Oral Tablet [CROWON] by Danazen	OMOP4957334	RxNorm Extension	Drug
Moderate-intensity statin	2056492	rosuvastatin 10 MG Oral Tablet [ELOSUVA]	OMOP4957335	RxNorm Extension	Drug
Moderate-intensity statin	2056493	rosuvastatin 10 MG Oral Tablet [ELOSUVA] by Joonghun	OMOP4957336	RxNorm Extension	Drug
Moderate-intensity statin	2056494	rosuvastatin 10 MG Oral Tablet [LOWLIPID]	OMOP4957337	RxNorm Extension	Drug
Moderate-intensity statin	2056495	rosuvastatin 10 MG Oral Tablet [LOWLIPID] by Aestura	OMOP4957338	RxNorm Extension	Drug
Moderate-intensity statin	2056496	rosuvastatin 10 MG Oral Tablet [NEWSUVATIN]	OMOP4957339	RxNorm Extension	Drug
Moderate-intensity statin	2056497	rosuvastatin 10 MG Oral Tablet [NEWSUVATIN] by Ahngook New Pharm	OMOP4957340	RxNorm Extension	Drug
Moderate-intensity statin	2056498	rosuvastatin 10 MG Oral Tablet [ROSUCOS]	OMOP4957341	RxNorm Extension	Drug
Moderate-intensity statin	2056499	rosuvastatin 10 MG Oral Tablet [ROSUCOS] by Cosmax	OMOP4957342	RxNorm Extension	Drug
Moderate-intensity statin	2056500	rosuvastatin 10 MG Oral Tablet [ROSUDEX]	OMOP4957343	RxNorm Extension	Drug
Moderate-intensity statin	2056501	rosuvastatin 10 MG Oral Tablet [ROSUDEX] by Taejoon	OMOP4957344	RxNorm Extension	Drug
Moderate-intensity statin	2056502	rosuvastatin 10 MG Oral Tablet [ROSUGREEN]	OMOP4957345	RxNorm Extension	Drug
Moderate-intensity statin	2056503	rosuvastatin 10 MG Oral Tablet [ROSUGREEN] by Seers	OMOP4957346	RxNorm Extension	Drug
Moderate-intensity statin	2056504	rosuvastatin 10 MG Oral Tablet [ROSUMAX]	OMOP4957347	RxNorm Extension	Drug
Moderate-intensity statin	2056505	rosuvastatin 10 MG Oral Tablet [ROSUMAX] by Jungwoo	OMOP4957348	RxNorm Extension	Drug
Moderate-intensity statin	2056506	rosuvastatin 10 MG Oral Tablet [ROSUSTIN]	OMOP4957349	RxNorm Extension	Drug
Moderate-intensity statin	2056507	rosuvastatin 10 MG Oral Tablet [ROSUSTIN] by Dongindang	OMOP4957350	RxNorm Extension	Drug
Moderate-intensity statin	2056508	rosuvastatin 10 MG Oral Tablet [ROSUTIN M]	OMOP4957351	RxNorm Extension	Drug
Moderate-intensity statin	2056509	rosuvastatin 10 MG Oral Tablet [ROSUTIN M] by Mothers	OMOP4957352	RxNorm Extension	Drug
Moderate-intensity statin	2056510	rosuvastatin 10 MG Oral Tablet [ROSUTOP]	OMOP4957353	RxNorm Extension	Drug
Moderate-intensity statin	2056511	rosuvastatin 10 MG Oral Tablet [ROSUTOP] by Sinsin	OMOP4957354	RxNorm Extension	Drug
Moderate-intensity statin	2056512	rosuvastatin 10 MG Oral Tablet [ROSUTWO]	OMOP4957355	RxNorm Extension	Drug
Moderate-intensity statin	2056513	rosuvastatin 10 MG Oral Tablet [ROSUTWO] by Cosmax	OMOP4957356	RxNorm Extension	Drug
Moderate-intensity statin	2056514	rosuvastatin 10 MG Oral Tablet [ROSUVAC]	OMOP4957357	RxNorm Extension	Drug
Moderate-intensity statin	2056515	rosuvastatin 10 MG Oral Tablet [ROSUVAC] by Litepharmtech	OMOP4957358	RxNorm Extension	Drug
Moderate-intensity statin	2056516	rosuvastatin 10 MG Oral Tablet [ROSUVASIN]	OMOP4957359	RxNorm Extension	Drug
Moderate-intensity statin	2056517	rosuvastatin 10 MG Oral Tablet [ROSUVASIN] by Glpharma	OMOP4957360	RxNorm Extension	Drug
Moderate-intensity statin	2056518	rosuvastatin 10 MG Oral Tablet [ROSUVAT]	OMOP4957361	RxNorm Extension	Drug
Moderate-intensity statin	2056519	rosuvastatin 10 MG Oral Tablet [ROSUVAT] by NBK	OMOP4957362	RxNorm Extension	Drug
Moderate-intensity statin	2056520	rosuvastatin 10 MG Oral Tablet [ROVAT]	OMOP4957363	RxNorm Extension	Drug
Moderate-intensity statin	2056521	rosuvastatin 10 MG Oral Tablet [ROVAT] by Hanpoong	OMOP4957364	RxNorm Extension	Drug
Moderate-intensity statin	2056522	rosuvastatin 10 MG Oral Tablet [ROVATALIN]	OMOP4957365	RxNorm Extension	Drug
Moderate-intensity statin	2056523	rosuvastatin 10 MG Oral Tablet [ROVATALIN] by Dongnip	OMOP4957366	RxNorm Extension	Drug
Moderate-intensity statin	2056525	rosuvastatin 10 MG Oral Tablet [TDROS]	OMOP4957367	RxNorm Extension	Drug
Moderate-intensity statin	2056526	rosuvastatin 10 MG Oral Tablet [TDROS] by TDS Pharm	OMOP4957368	RxNorm Extension	Drug
Moderate-intensity statin	2056527	rosuvastatin 10 MG [CRELOW]	OMOP4957369	RxNorm Extension	Drug
Moderate-intensity statin	2056528	rosuvastatin 10 MG [CRERATO]	OMOP4957370	RxNorm Extension	Drug
Moderate-intensity statin	2056529	rosuvastatin 10 MG [CRESNO]	OMOP4957371	RxNorm Extension	Drug
Moderate-intensity statin	2056530	rosuvastatin 10 MG [CROWON]	OMOP4957372	RxNorm Extension	Drug
Moderate-intensity statin	2056531	rosuvastatin 10 MG [ELOSUVA]	OMOP4957373	RxNorm Extension	Drug
Moderate-intensity statin	2056532	rosuvastatin 10 MG [LOWLIPID]	OMOP4957374	RxNorm Extension	Drug
Moderate-intensity statin	2056534	rosuvastatin 10 MG [NEWSUVATIN]	OMOP4957375	RxNorm Extension	Drug
Moderate-intensity statin	2056535	rosuvastatin 10 MG [ROSUCOS]	OMOP4957376	RxNorm Extension	Drug
Moderate-intensity statin	2056536	rosuvastatin 10 MG [ROSUDEX]	OMOP4957377	RxNorm Extension	Drug
Moderate-intensity statin	2056537	rosuvastatin 10 MG [ROSUGREEN]	OMOP4957378	RxNorm Extension	Drug
Moderate-intensity statin	2056538	rosuvastatin 10 MG [ROSUMAX]	OMOP4957379	RxNorm Extension	Drug
Moderate-intensity statin	2056539	rosuvastatin 10 MG [ROSUSTIN]	OMOP4957380	RxNorm Extension	Drug
Moderate-intensity statin	2056540	rosuvastatin 10 MG [ROSUTIN M]	OMOP4957381	RxNorm Extension	Drug
Moderate-intensity statin	2056541	rosuvastatin 10 MG [ROSUTOP]	OMOP4957382	RxNorm Extension	Drug
Moderate-intensity statin	2056542	rosuvastatin 10 MG [ROSUTWO]	OMOP4957383	RxNorm Extension	Drug
Moderate-intensity statin	2056543	rosuvastatin 10 MG [ROSUVAC]	OMOP4957384	RxNorm Extension	Drug
Moderate-intensity statin	2056544	rosuvastatin 10 MG [ROSUVASIN]	OMOP4957385	RxNorm Extension	Drug
Moderate-intensity statin	2056545	rosuvastatin 10 MG [ROSUVAT]	OMOP4957386	RxNorm Extension	Drug
Moderate-intensity statin	2056546	rosuvastatin 10 MG [ROVAT]	OMOP4957387	RxNorm Extension	Drug
Moderate-intensity statin	2056547	rosuvastatin 10 MG [ROVATALIN]	OMOP4957388	RxNorm Extension	Drug
Moderate-intensity statin	2056548	rosuvastatin 10 MG [TDROS]	OMOP4957389	RxNorm Extension	Drug
Moderate-intensity statin	2056549	rosuvastatin 5 MG Oral Tablet [ROSUVAN]	OMOP4957390	RxNorm Extension	Drug
Moderate-intensity statin	2056550	rosuvastatin 5 MG Oral Tablet [ROSUVAN] by Eden Parma	OMOP4957391	RxNorm Extension	Drug
Moderate-intensity statin	2056551	rosuvastatin 5 MG Oral Tablet [ROSUTO]	OMOP4957392	RxNorm Extension	Drug
Moderate-intensity statin	2056552	rosuvastatin 5 MG Oral Tablet [ROSUTO] by Alvogen	OMOP4957393	RxNorm Extension	Drug
Moderate-intensity statin	2056553	rosuvastatin 5 MG Oral Tablet [YUROSTIN]	OMOP4957394	RxNorm Extension	Drug
Moderate-intensity statin	2056554	rosuvastatin 5 MG Oral Tablet [YUROSTIN] by Yuyu	OMOP4957395	RxNorm Extension	Drug
Moderate-intensity statin	2056555	rosuvastatin 5 MG Oral Tablet [CRESTIN]	OMOP4957396	RxNorm Extension	Drug
Moderate-intensity statin	2056556	rosuvastatin 5 MG Oral Tablet [CRESTIN] by Daihan	OMOP4957397	RxNorm Extension	Drug
Moderate-intensity statin	2056557	rosuvastatin 5 MG Oral Tablet [STAROVA]	OMOP4957398	RxNorm Extension	Drug
Moderate-intensity statin	2056558	rosuvastatin 5 MG Oral Tablet [STAROVA] by BC World	OMOP4957399	RxNorm Extension	Drug
Moderate-intensity statin	2056559	rosuvastatin 5 MG Oral Tablet [LORESTO] by Dreampharma	OMOP4957400	RxNorm Extension	Drug
Moderate-intensity statin	2056560	rosuvastatin 5 MG Oral Tablet [ROVATEROL]	OMOP4957401	RxNorm Extension	Drug
Moderate-intensity statin	2056561	rosuvastatin 5 MG Oral Tablet [ROVATEROL] by Daewoo	OMOP4957402	RxNorm Extension	Drug
Moderate-intensity statin	2056562	rosuvastatin 5 MG Oral Tablet [ROTROVAN]	OMOP4957403	RxNorm Extension	Drug
Moderate-intensity statin	2056563	rosuvastatin 5 MG Oral Tablet [ROTROVAN] by Kyungdong	OMOP4957404	RxNorm Extension	Drug
Moderate-intensity statin	2056564	rosuvastatin 5 MG Oral Tablet [ROSUVATO]	OMOP4957405	RxNorm Extension	Drug
Moderate-intensity statin	2056565	rosuvastatin 5 MG Oral Tablet [ROSUVATO] by KMS	OMOP4957406	RxNorm Extension	Drug
Moderate-intensity statin	2056566	rosuvastatin 5 MG Oral Tablet [ROSUVA]	OMOP4957407	RxNorm Extension	Drug
Moderate-intensity statin	2056567	rosuvastatin 5 MG Oral Tablet [ROSUVA] by Intro Biopharma	OMOP4957408	RxNorm Extension	Drug
Moderate-intensity statin	2056568	rosuvastatin 5 MG Oral Tablet [CREGO]	OMOP4957409	RxNorm Extension	Drug
Moderate-intensity statin	2056569	rosuvastatin 5 MG Oral Tablet [CREGO] by Ilyang	OMOP4957410	RxNorm Extension	Drug
Moderate-intensity statin	2056570	rosuvastatin 5 MG Oral Tablet by Alpha	OMOP4957411	RxNorm Extension	Drug
Moderate-intensity statin	2056571	rosuvastatin 5 MG Oral Tablet by Dongsung	OMOP4957412	RxNorm Extension	Drug
Moderate-intensity statin	2056572	rosuvastatin 5 MG Oral Tablet by Samsung	OMOP4957413	RxNorm Extension	Drug
Moderate-intensity statin	2056573	rosuvastatin 5 MG Oral Tablet [CRELOW]	OMOP4957414	RxNorm Extension	Drug
Moderate-intensity statin	2056574	rosuvastatin 5 MG Oral Tablet [CRELOW] by Dasan	OMOP4957415	RxNorm Extension	Drug
Moderate-intensity statin	2056576	rosuvastatin 5 MG Oral Tablet [CRERATO]	OMOP4957416	RxNorm Extension	Drug
Moderate-intensity statin	2056577	rosuvastatin 5 MG Oral Tablet [CRERATO] by Boryung	OMOP4957417	RxNorm Extension	Drug
Moderate-intensity statin	2056578	rosuvastatin 5 MG Oral Tablet [CRESNO]	OMOP4957418	RxNorm Extension	Drug
Moderate-intensity statin	2056579	rosuvastatin 5 MG Oral Tablet [CRESNO] by Korea	OMOP4957419	RxNorm Extension	Drug
Moderate-intensity statin	2056580	rosuvastatin 5 MG Oral Tablet [CROWON]	OMOP4957420	RxNorm Extension	Drug
Moderate-intensity statin	2056581	rosuvastatin 5 MG Oral Tablet [CROWON] by Danazen	OMOP4957421	RxNorm Extension	Drug
Moderate-intensity statin	2056582	rosuvastatin 5 MG Oral Tablet [ELOSUVA]	OMOP4957422	RxNorm Extension	Drug
Moderate-intensity statin	2056583	rosuvastatin 5 MG Oral Tablet [ELOSUVA] by Joonghun	OMOP4957423	RxNorm Extension	Drug
Moderate-intensity statin	2056585	rosuvastatin 5 MG Oral Tablet [NEWSUVATIN]	OMOP4957424	RxNorm Extension	Drug
Moderate-intensity statin	2056586	rosuvastatin 5 MG Oral Tablet [NEWSUVATIN] by Ahngook New Pharm	OMOP4957425	RxNorm Extension	Drug
Moderate-intensity statin	2056587	rosuvastatin 5 MG Oral Tablet [ROSUCOS]	OMOP4957426	RxNorm Extension	Drug
Moderate-intensity statin	2056588	rosuvastatin 5 MG Oral Tablet [ROSUCOS] by Cosmax	OMOP4957427	RxNorm Extension	Drug
Moderate-intensity statin	2056589	rosuvastatin 5 MG Oral Tablet [ROSUGREEN]	OMOP4957428	RxNorm Extension	Drug
Moderate-intensity statin	2056590	rosuvastatin 5 MG Oral Tablet [ROSUGREEN] by Seers	OMOP4957429	RxNorm Extension	Drug
Moderate-intensity statin	2056592	rosuvastatin 5 MG Oral Tablet [ROSUMAX]	OMOP4957430	RxNorm Extension	Drug
Moderate-intensity statin	2056593	rosuvastatin 5 MG Oral Tablet [ROSUMAX] by Jungwoo	OMOP4957431	RxNorm Extension	Drug
Moderate-intensity statin	2056594	rosuvastatin 5 MG Oral Tablet [ROSUSTIN]	OMOP4957432	RxNorm Extension	Drug
Moderate-intensity statin	2056595	rosuvastatin 5 MG Oral Tablet [ROSUSTIN] by Dongindang	OMOP4957433	RxNorm Extension	Drug
Moderate-intensity statin	2056596	rosuvastatin 5 MG Oral Tablet [ROSUTIN M]	OMOP4957434	RxNorm Extension	Drug
Moderate-intensity statin	2056597	rosuvastatin 5 MG Oral Tablet [ROSUTIN M] by Mothers	OMOP4957435	RxNorm Extension	Drug
Moderate-intensity statin	2056598	rosuvastatin 5 MG Oral Tablet [ROSUVAC]	OMOP4957436	RxNorm Extension	Drug
Moderate-intensity statin	2056599	rosuvastatin 5 MG Oral Tablet [ROSUVAC] by Litepharmtech	OMOP4957437	RxNorm Extension	Drug
Moderate-intensity statin	2056600	rosuvastatin 5 MG Oral Tablet [ROSUVASIN]	OMOP4957438	RxNorm Extension	Drug
Moderate-intensity statin	2056601	rosuvastatin 5 MG Oral Tablet [ROSUVASIN] by Glpharma	OMOP4957439	RxNorm Extension	Drug
Moderate-intensity statin	2056602	rosuvastatin 5 MG Oral Tablet [ROSUVAT]	OMOP4957440	RxNorm Extension	Drug
Moderate-intensity statin	2056603	rosuvastatin 5 MG Oral Tablet [ROSUVAT] by NBK	OMOP4957441	RxNorm Extension	Drug
Moderate-intensity statin	2056604	rosuvastatin 5 MG Oral Tablet [ROVACAN]	OMOP4957442	RxNorm Extension	Drug
Moderate-intensity statin	2056605	rosuvastatin 5 MG Oral Tablet [ROVACAN] by Suheung	OMOP4957443	RxNorm Extension	Drug
Moderate-intensity statin	2056606	rosuvastatin 5 MG Oral Tablet [ROVAT]	OMOP4957444	RxNorm Extension	Drug
Moderate-intensity statin	2056607	rosuvastatin 5 MG Oral Tablet [ROVAT] by Hanpoong	OMOP4957445	RxNorm Extension	Drug
Moderate-intensity statin	2056608	rosuvastatin 5 MG Oral Tablet [ROVATALIN]	OMOP4957446	RxNorm Extension	Drug
Moderate-intensity statin	2056609	rosuvastatin 5 MG Oral Tablet [ROVATALIN] by Dongnip	OMOP4957447	RxNorm Extension	Drug
Moderate-intensity statin	2056610	rosuvastatin 5 MG Oral Tablet [TDROS]	OMOP4957448	RxNorm Extension	Drug
Moderate-intensity statin	2056611	rosuvastatin 5 MG Oral Tablet [TDROS] by TDS Pharm	OMOP4957449	RxNorm Extension	Drug
Moderate-intensity statin	2056612	rosuvastatin 5 MG [ROSUVAN]	OMOP4957450	RxNorm Extension	Drug
Moderate-intensity statin	2056613	rosuvastatin 5 MG [ROSUTO]	OMOP4957451	RxNorm Extension	Drug
Moderate-intensity statin	2056614	rosuvastatin 5 MG [YUROSTIN]	OMOP4957452	RxNorm Extension	Drug
Moderate-intensity statin	2056615	rosuvastatin 5 MG [CRESTIN]	OMOP4957453	RxNorm Extension	Drug
Moderate-intensity statin	2056616	rosuvastatin 5 MG [STAROVA]	OMOP4957454	RxNorm Extension	Drug
Moderate-intensity statin	2056617	rosuvastatin 5 MG [ROVATEROL]	OMOP4957455	RxNorm Extension	Drug
Moderate-intensity statin	2056618	rosuvastatin 5 MG [ROTROVAN]	OMOP4957456	RxNorm Extension	Drug
Moderate-intensity statin	2056619	rosuvastatin 5 MG [ROSUVATO]	OMOP4957457	RxNorm Extension	Drug
Moderate-intensity statin	2056620	rosuvastatin 5 MG [ROSUVA]	OMOP4957458	RxNorm Extension	Drug
Moderate-intensity statin	2056621	rosuvastatin 5 MG [CREGO]	OMOP4957459	RxNorm Extension	Drug
Moderate-intensity statin	2056622	rosuvastatin 5 MG [CRELOW]	OMOP4957460	RxNorm Extension	Drug
Moderate-intensity statin	2056624	rosuvastatin 5 MG [CRESNO]	OMOP4957462	RxNorm Extension	Drug
Moderate-intensity statin	2056625	rosuvastatin 5 MG [CROWON]	OMOP4957463	RxNorm Extension	Drug
Moderate-intensity statin	2056626	rosuvastatin 5 MG [ELOSUVA]	OMOP4957464	RxNorm Extension	Drug
Moderate-intensity statin	2056627	rosuvastatin 5 MG [NEWSUVATIN]	OMOP4957465	RxNorm Extension	Drug
Moderate-intensity statin	2056628	rosuvastatin 5 MG [ROSUCOS]	OMOP4957466	RxNorm Extension	Drug
Moderate-intensity statin	2056629	rosuvastatin 5 MG [ROSUGREEN]	OMOP4957467	RxNorm Extension	Drug
Moderate-intensity statin	2056630	rosuvastatin 5 MG [ROSUMAX]	OMOP4957468	RxNorm Extension	Drug
Moderate-intensity statin	2056631	rosuvastatin 5 MG [ROSUSTIN]	OMOP4957469	RxNorm Extension	Drug
Moderate-intensity statin	2056632	rosuvastatin 5 MG [ROSUTIN M]	OMOP4957470	RxNorm Extension	Drug
Moderate-intensity statin	2056633	rosuvastatin 5 MG [ROSUVAC]	OMOP4957471	RxNorm Extension	Drug
Moderate-intensity statin	2056634	rosuvastatin 5 MG [ROSUVASIN]	OMOP4957472	RxNorm Extension	Drug
Moderate-intensity statin	2056635	rosuvastatin 5 MG [ROSUVAT]	OMOP4957473	RxNorm Extension	Drug
Moderate-intensity statin	2056636	rosuvastatin 5 MG [ROVACAN]	OMOP4957474	RxNorm Extension	Drug
Moderate-intensity statin	2056637	rosuvastatin 5 MG [ROVAT]	OMOP4957475	RxNorm Extension	Drug
Moderate-intensity statin	2056638	rosuvastatin 5 MG [ROVATALIN]	OMOP4957476	RxNorm Extension	Drug
Moderate-intensity statin	2056639	rosuvastatin 5 MG [TDROS]	OMOP4957477	RxNorm Extension	Drug
Moderate-intensity statin	2057645	atorvastatin 10 MG / metformin 1000 MG Extended Release Oral Tablet [LIPIMET]	OMOP4958549	RxNorm Extension	Drug
Moderate-intensity statin	2057646	atorvastatin 10 MG / metformin 1000 MG Extended Release Oral Tablet [LIPIMET] by Daewoong	OMOP4958550	RxNorm Extension	Drug
Moderate-intensity statin	2057647	atorvastatin 10 MG / metformin 1000 MG Extended Release Oral Tablet	OMOP4958551	RxNorm Extension	Drug
Moderate-intensity statin	2057648	atorvastatin 10 MG / metformin 1000 MG Extended Release Oral Tablet [ATOMET]	OMOP4958552	RxNorm Extension	Drug
Moderate-intensity statin	2057650	atorvastatin 10 MG / metformin 1000 MG Extended Release Oral Tablet [ATOMET] by CJ	OMOP4958553	RxNorm Extension	Drug
Moderate-intensity statin	2057651	atorvastatin 10 MG / metformin 1000 MG [LIPIMET]	OMOP4958556	RxNorm Extension	Drug
Moderate-intensity statin	2057652	atorvastatin 10 MG / metformin 1000 MG [ATOMET]	OMOP4958557	RxNorm Extension	Drug
Moderate-intensity statin	2057653	atorvastatin 20 MG / metformin 750 MG Extended Release Oral Tablet [LIPIMET]	OMOP4958559	RxNorm Extension	Drug
Moderate-intensity statin	2057654	atorvastatin 20 MG / metformin 750 MG Extended Release Oral Tablet [LIPIMET] by Daewoong	OMOP4958560	RxNorm Extension	Drug
Moderate-intensity statin	2057655	atorvastatin 20 MG / metformin 750 MG Extended Release Oral Tablet	OMOP4958561	RxNorm Extension	Drug
Moderate-intensity statin	2057656	atorvastatin 20 MG / metformin 750 MG Extended Release Oral Tablet [ATOMET]	OMOP4958562	RxNorm Extension	Drug
Moderate-intensity statin	2057657	atorvastatin 20 MG / metformin 750 MG Extended Release Oral Tablet [ATOMET] by CJ	OMOP4958563	RxNorm Extension	Drug
Moderate-intensity statin	2057658	atorvastatin 20 MG / metformin 750 MG [LIPIMET]	OMOP4958566	RxNorm Extension	Drug
Moderate-intensity statin	2057659	atorvastatin 20 MG / metformin 750 MG [ATOMET]	OMOP4958567	RxNorm Extension	Drug
Moderate-intensity statin	2057660	atorvastatin 10 MG / metformin 750 MG Extended Release Oral Tablet [LIPIMET]	OMOP4958569	RxNorm Extension	Drug
Moderate-intensity statin	2057661	atorvastatin 10 MG / metformin 750 MG Extended Release Oral Tablet [LIPIMET] by Daewoong	OMOP4958570	RxNorm Extension	Drug
Moderate-intensity statin	2057662	atorvastatin 10 MG / metformin 750 MG Extended Release Oral Tablet	OMOP4958571	RxNorm Extension	Drug
Moderate-intensity statin	2057663	atorvastatin 10 MG / metformin 750 MG Extended Release Oral Tablet [ATOMET]	OMOP4958572	RxNorm Extension	Drug
Moderate-intensity statin	2057664	atorvastatin 10 MG / metformin 750 MG Extended Release Oral Tablet [ATOMET] by CJ	OMOP4958573	RxNorm Extension	Drug
Moderate-intensity statin	2057666	atorvastatin 10 MG / metformin 750 MG [LIPIMET]	OMOP4958576	RxNorm Extension	Drug
Moderate-intensity statin	2057667	atorvastatin 10 MG / metformin 750 MG [ATOMET]	OMOP4958577	RxNorm Extension	Drug
Moderate-intensity statin	2057668	atorvastatin 20 MG / metformin 500 MG Extended Release Oral Tablet [LIPIMET]	OMOP4958579	RxNorm Extension	Drug
Moderate-intensity statin	2057669	atorvastatin 20 MG / metformin 500 MG Extended Release Oral Tablet [LIPIMET] by Daewoong	OMOP4958580	RxNorm Extension	Drug
Moderate-intensity statin	2057670	atorvastatin 20 MG / metformin 500 MG Extended Release Oral Tablet	OMOP4958581	RxNorm Extension	Drug
Moderate-intensity statin	2057671	atorvastatin 20 MG / metformin 500 MG Extended Release Oral Tablet [ATOMET]	OMOP4958582	RxNorm Extension	Drug
Moderate-intensity statin	2057672	atorvastatin 20 MG / metformin 500 MG Extended Release Oral Tablet [ATOMET] by CJ	OMOP4958583	RxNorm Extension	Drug
Moderate-intensity statin	2057673	atorvastatin 20 MG / metformin 500 MG [LIPIMET]	OMOP4958586	RxNorm Extension	Drug
Moderate-intensity statin	2057674	atorvastatin 20 MG / metformin 500 MG [ATOMET]	OMOP4958587	RxNorm Extension	Drug
Moderate-intensity statin	2057675	atorvastatin 10 MG / metformin 500 MG Extended Release Oral Tablet [LIPIMET]	OMOP4958589	RxNorm Extension	Drug
Moderate-intensity statin	2057676	atorvastatin 10 MG / metformin 500 MG Extended Release Oral Tablet [LIPIMET] by Daewoong	OMOP4958590	RxNorm Extension	Drug
Moderate-intensity statin	2057677	atorvastatin 10 MG / metformin 500 MG Extended Release Oral Tablet	OMOP4958591	RxNorm Extension	Drug
Moderate-intensity statin	2057678	atorvastatin 10 MG / metformin 500 MG Extended Release Oral Tablet [ATOMET]	OMOP4958592	RxNorm Extension	Drug
Moderate-intensity statin	2057679	atorvastatin 10 MG / metformin 500 MG Extended Release Oral Tablet [ATOMET] by CJ	OMOP4958593	RxNorm Extension	Drug
Moderate-intensity statin	2057680	atorvastatin 10 MG / metformin 500 MG [LIPIMET]	OMOP4958596	RxNorm Extension	Drug
Moderate-intensity statin	2057681	atorvastatin 10 MG / metformin 500 MG [ATOMET]	OMOP4958597	RxNorm Extension	Drug
Moderate-intensity statin	2057802	metformin 1000 MG / rosuvastatin 10 MG Extended Release Oral Tablet	OMOP4958728	RxNorm Extension	Drug
Moderate-intensity statin	2057803	metformin 1000 MG / rosuvastatin 10 MG Extended Release Oral Tablet [CLAVIS]	OMOP4958729	RxNorm Extension	Drug
Moderate-intensity statin	2057804	metformin 1000 MG / rosuvastatin 10 MG Extended Release Oral Tablet [CLAVIS] by Kukje	OMOP4958730	RxNorm Extension	Drug
Moderate-intensity statin	2057805	metformin 1000 MG / rosuvastatin 10 MG Extended Release Oral Tablet [DUOMET]	OMOP4958731	RxNorm Extension	Drug
Moderate-intensity statin	2057806	metformin 1000 MG / rosuvastatin 10 MG Extended Release Oral Tablet [DUOMET] by Jeil	OMOP4958732	RxNorm Extension	Drug
Moderate-intensity statin	2057807	metformin 1000 MG / rosuvastatin 10 MG [CLAVIS]	OMOP4958733	RxNorm Extension	Drug
Moderate-intensity statin	2057808	metformin 1000 MG / rosuvastatin 10 MG [DUOMET]	OMOP4958734	RxNorm Extension	Drug
Moderate-intensity statin	2057809	metformin 1000 MG / rosuvastatin 5 MG Extended Release Oral Tablet	OMOP4958735	RxNorm Extension	Drug
Moderate-intensity statin	2057810	metformin 1000 MG / rosuvastatin 5 MG Extended Release Oral Tablet [CLAVIS]	OMOP4958736	RxNorm Extension	Drug
Moderate-intensity statin	2057811	metformin 1000 MG / rosuvastatin 5 MG Extended Release Oral Tablet [CLAVIS] by Kukje	OMOP4958737	RxNorm Extension	Drug
Moderate-intensity statin	2057812	metformin 1000 MG / rosuvastatin 5 MG Extended Release Oral Tablet [DUOMET]	OMOP4958738	RxNorm Extension	Drug
Moderate-intensity statin	2057813	metformin 1000 MG / rosuvastatin 5 MG Extended Release Oral Tablet [DUOMET] by Jeil	OMOP4958739	RxNorm Extension	Drug
Moderate-intensity statin	2057814	metformin 1000 MG / rosuvastatin 5 MG [CLAVIS]	OMOP4958740	RxNorm Extension	Drug
Moderate-intensity statin	2057815	metformin 1000 MG / rosuvastatin 5 MG [DUOMET]	OMOP4958741	RxNorm Extension	Drug
Moderate-intensity statin	2057820	metformin 750 MG / rosuvastatin 10 MG Extended Release Oral Tablet	OMOP4958746	RxNorm Extension	Drug
Moderate-intensity statin	2057821	metformin 750 MG / rosuvastatin 10 MG Extended Release Oral Tablet [CLAVIS]	OMOP4958747	RxNorm Extension	Drug
Moderate-intensity statin	2057822	metformin 750 MG / rosuvastatin 10 MG Extended Release Oral Tablet [CLAVIS] by Kukje	OMOP4958748	RxNorm Extension	Drug
Moderate-intensity statin	2057824	metformin 750 MG / rosuvastatin 10 MG Extended Release Oral Tablet [DUOMET]	OMOP4958749	RxNorm Extension	Drug
Moderate-intensity statin	2057825	metformin 750 MG / rosuvastatin 10 MG Extended Release Oral Tablet [DUOMET] by Jeil	OMOP4958750	RxNorm Extension	Drug
Moderate-intensity statin	2057826	metformin 750 MG / rosuvastatin 10 MG Extended Release Oral Tablet [RM]	OMOP4958751	RxNorm Extension	Drug
Moderate-intensity statin	2057827	metformin 750 MG / rosuvastatin 10 MG Extended Release Oral Tablet [RM] by Dongkwang	OMOP4958752	RxNorm Extension	Drug
Moderate-intensity statin	2057828	metformin 750 MG / rosuvastatin 10 MG Extended Release Oral Tablet [ROSUMET]	OMOP4958753	RxNorm Extension	Drug
Moderate-intensity statin	2057829	metformin 750 MG / rosuvastatin 10 MG Extended Release Oral Tablet [ROSUMET] by Yuhan	OMOP4958754	RxNorm Extension	Drug
Moderate-intensity statin	2057830	metformin 750 MG / rosuvastatin 10 MG Extended Release Oral Tablet [ROSUTANMET]	OMOP4958755	RxNorm Extension	Drug
Moderate-intensity statin	2057831	metformin 750 MG / rosuvastatin 10 MG Extended Release Oral Tablet [ROSUTANMET] by Dongkook	OMOP4958756	RxNorm Extension	Drug
Moderate-intensity statin	2057832	metformin 750 MG / rosuvastatin 10 MG [CLAVIS]	OMOP4958757	RxNorm Extension	Drug
Moderate-intensity statin	2057833	metformin 750 MG / rosuvastatin 10 MG [DUOMET]	OMOP4958758	RxNorm Extension	Drug
Moderate-intensity statin	2057834	metformin 750 MG / rosuvastatin 10 MG [RM]	OMOP4958759	RxNorm Extension	Drug
Moderate-intensity statin	2057835	metformin 750 MG / rosuvastatin 10 MG [ROSUMET]	OMOP4958760	RxNorm Extension	Drug
Moderate-intensity statin	2057836	metformin 750 MG / rosuvastatin 10 MG [ROSUTANMET]	OMOP4958761	RxNorm Extension	Drug
Moderate-intensity statin	2057837	metformin 750 MG / rosuvastatin 5 MG Extended Release Oral Tablet	OMOP4958762	RxNorm Extension	Drug
Moderate-intensity statin	2057838	metformin 750 MG / rosuvastatin 5 MG Extended Release Oral Tablet [CLAVIS]	OMOP4958763	RxNorm Extension	Drug
Moderate-intensity statin	2057839	metformin 750 MG / rosuvastatin 5 MG Extended Release Oral Tablet [CLAVIS] by Kukje	OMOP4958764	RxNorm Extension	Drug
Moderate-intensity statin	2057840	metformin 750 MG / rosuvastatin 5 MG Extended Release Oral Tablet [DUOMET]	OMOP4958765	RxNorm Extension	Drug
Moderate-intensity statin	2057841	metformin 750 MG / rosuvastatin 5 MG Extended Release Oral Tablet [DUOMET] by Jeil	OMOP4958766	RxNorm Extension	Drug
Moderate-intensity statin	2057842	metformin 750 MG / rosuvastatin 5 MG Extended Release Oral Tablet [ROSUMET]	OMOP4958767	RxNorm Extension	Drug
Moderate-intensity statin	2057843	metformin 750 MG / rosuvastatin 5 MG Extended Release Oral Tablet [ROSUMET] by Yuhan	OMOP4958768	RxNorm Extension	Drug
Moderate-intensity statin	2057844	metformin 750 MG / rosuvastatin 5 MG Extended Release Oral Tablet [ROSUTANMET]	OMOP4958769	RxNorm Extension	Drug
Moderate-intensity statin	2057845	metformin 750 MG / rosuvastatin 5 MG Extended Release Oral Tablet [ROSUTANMET] by Dongkook	OMOP4958770	RxNorm Extension	Drug
Moderate-intensity statin	2057846	metformin 750 MG / rosuvastatin 5 MG [CLAVIS]	OMOP4958771	RxNorm Extension	Drug
Moderate-intensity statin	2057847	metformin 750 MG / rosuvastatin 5 MG [DUOMET]	OMOP4958772	RxNorm Extension	Drug
Moderate-intensity statin	2057848	metformin 750 MG / rosuvastatin 5 MG [ROSUMET]	OMOP4958773	RxNorm Extension	Drug
Moderate-intensity statin	2057849	metformin 750 MG / rosuvastatin 5 MG [ROSUTANMET]	OMOP4958774	RxNorm Extension	Drug
Moderate-intensity statin	2057854	metformin 500 MG / rosuvastatin 10 MG Extended Release Oral Tablet	OMOP4958779	RxNorm Extension	Drug
Moderate-intensity statin	2057855	metformin 500 MG / rosuvastatin 10 MG Extended Release Oral Tablet [CLAVIS]	OMOP4958780	RxNorm Extension	Drug
Moderate-intensity statin	2057856	metformin 500 MG / rosuvastatin 10 MG Extended Release Oral Tablet [CLAVIS] by Kukje	OMOP4958781	RxNorm Extension	Drug
Moderate-intensity statin	2057857	metformin 500 MG / rosuvastatin 10 MG Extended Release Oral Tablet [DUOMET]	OMOP4958782	RxNorm Extension	Drug
Moderate-intensity statin	2057858	metformin 500 MG / rosuvastatin 10 MG Extended Release Oral Tablet [DUOMET] by Jeil	OMOP4958783	RxNorm Extension	Drug
Moderate-intensity statin	2057859	metformin 500 MG / rosuvastatin 10 MG Extended Release Oral Tablet [RM]	OMOP4958784	RxNorm Extension	Drug
Moderate-intensity statin	2057860	metformin 500 MG / rosuvastatin 10 MG Extended Release Oral Tablet [RM] by Dongkwang	OMOP4958785	RxNorm Extension	Drug
Moderate-intensity statin	2057861	metformin 500 MG / rosuvastatin 10 MG Extended Release Oral Tablet [ROSUMET]	OMOP4958786	RxNorm Extension	Drug
Moderate-intensity statin	2057862	metformin 500 MG / rosuvastatin 10 MG Extended Release Oral Tablet [ROSUMET] by Yuhan	OMOP4958787	RxNorm Extension	Drug
Moderate-intensity statin	2057863	metformin 500 MG / rosuvastatin 10 MG Extended Release Oral Tablet [ROSUTANMET]	OMOP4958788	RxNorm Extension	Drug
Moderate-intensity statin	2057864	metformin 500 MG / rosuvastatin 10 MG Extended Release Oral Tablet [ROSUTANMET] by Dongkook	OMOP4958789	RxNorm Extension	Drug
Moderate-intensity statin	2057865	metformin 500 MG / rosuvastatin 10 MG [CLAVIS]	OMOP4958790	RxNorm Extension	Drug
Moderate-intensity statin	2057866	metformin 500 MG / rosuvastatin 10 MG [DUOMET]	OMOP4958791	RxNorm Extension	Drug
Moderate-intensity statin	2057867	metformin 500 MG / rosuvastatin 10 MG [RM]	OMOP4958792	RxNorm Extension	Drug
Moderate-intensity statin	2057868	metformin 500 MG / rosuvastatin 10 MG [ROSUMET]	OMOP4958793	RxNorm Extension	Drug
Moderate-intensity statin	2057869	metformin 500 MG / rosuvastatin 10 MG [ROSUTANMET]	OMOP4958794	RxNorm Extension	Drug
Moderate-intensity statin	2057870	metformin 500 MG / rosuvastatin 5 MG Extended Release Oral Tablet	OMOP4958795	RxNorm Extension	Drug
Moderate-intensity statin	2057871	metformin 500 MG / rosuvastatin 5 MG Extended Release Oral Tablet [CLAVIS]	OMOP4958796	RxNorm Extension	Drug
Moderate-intensity statin	2057872	metformin 500 MG / rosuvastatin 5 MG Extended Release Oral Tablet [CLAVIS] by Kukje	OMOP4958797	RxNorm Extension	Drug
Moderate-intensity statin	2057873	metformin 500 MG / rosuvastatin 5 MG Extended Release Oral Tablet [DUOMET]	OMOP4958798	RxNorm Extension	Drug
Moderate-intensity statin	2057874	metformin 500 MG / rosuvastatin 5 MG Extended Release Oral Tablet [DUOMET] by Jeil	OMOP4958799	RxNorm Extension	Drug
Moderate-intensity statin	2057875	metformin 500 MG / rosuvastatin 5 MG Extended Release Oral Tablet [ROSUMET]	OMOP4958800	RxNorm Extension	Drug
Moderate-intensity statin	2057876	metformin 500 MG / rosuvastatin 5 MG Extended Release Oral Tablet [ROSUMET] by Yuhan	OMOP4958801	RxNorm Extension	Drug
Moderate-intensity statin	2057877	metformin 500 MG / rosuvastatin 5 MG Extended Release Oral Tablet [ROSUTANMET]	OMOP4958802	RxNorm Extension	Drug
Moderate-intensity statin	2057878	metformin 500 MG / rosuvastatin 5 MG Extended Release Oral Tablet [ROSUTANMET] by Dongkook	OMOP4958803	RxNorm Extension	Drug
Moderate-intensity statin	2057879	metformin 500 MG / rosuvastatin 5 MG [CLAVIS]	OMOP4958804	RxNorm Extension	Drug
Moderate-intensity statin	2057880	metformin 500 MG / rosuvastatin 5 MG [DUOMET]	OMOP4958805	RxNorm Extension	Drug
Moderate-intensity statin	2057881	metformin 500 MG / rosuvastatin 5 MG [ROSUMET]	OMOP4958806	RxNorm Extension	Drug
Moderate-intensity statin	2057882	metformin 500 MG / rosuvastatin 5 MG [ROSUTANMET]	OMOP4958807	RxNorm Extension	Drug
Moderate-intensity statin	2061307	candesartan 16 MG / rosuvastatin 5 MG Oral Tablet [TOGENON]	OMOP4962499	RxNorm Extension	Drug
Moderate-intensity statin	2061308	candesartan 16 MG / rosuvastatin 5 MG Oral Tablet [ROCAN DUO]	OMOP4962501	RxNorm Extension	Drug
Moderate-intensity statin	2061309	candesartan 16 MG / rosuvastatin 5 MG Oral Tablet [ROCAN DUO] by Alvogen	OMOP4962502	RxNorm Extension	Drug
Moderate-intensity statin	2061310	candesartan 16 MG / rosuvastatin 5 MG Oral Tablet [COMBIROCAN]	OMOP4962503	RxNorm Extension	Drug
Moderate-intensity statin	2061311	candesartan 16 MG / rosuvastatin 5 MG Oral Tablet [COMBIROCAN] by Whanin	OMOP4962504	RxNorm Extension	Drug
Moderate-intensity statin	2061312	candesartan 16 MG / rosuvastatin 5 MG Oral Tablet	OMOP4962505	RxNorm Extension	Drug
Moderate-intensity statin	2061313	candesartan 16 MG / rosuvastatin 5 MG Oral Tablet [ROTACAND]	OMOP4962506	RxNorm Extension	Drug
Moderate-intensity statin	2061314	candesartan 16 MG / rosuvastatin 5 MG Oral Tablet [ROTACAND] by Greencross	OMOP4962507	RxNorm Extension	Drug
Moderate-intensity statin	2061315	candesartan 16 MG / rosuvastatin 5 MG [TOGENON]	OMOP4962508	RxNorm Extension	Drug
Moderate-intensity statin	2061316	candesartan 16 MG / rosuvastatin 5 MG [ROCAN DUO]	OMOP4962509	RxNorm Extension	Drug
Moderate-intensity statin	2061317	candesartan 16 MG / rosuvastatin 5 MG [COMBIROCAN]	OMOP4962510	RxNorm Extension	Drug
Moderate-intensity statin	2061318	candesartan 16 MG / rosuvastatin 5 MG [ROTACAND]	OMOP4962511	RxNorm Extension	Drug
Moderate-intensity statin	2063041	amlodipine 5 MG / atorvastatin 20 MG Oral Tablet [CARDIREX]	OMOP4964342	RxNorm Extension	Drug
Moderate-intensity statin	2063069	amlodipine 5 MG / atorvastatin 20 MG Oral Tablet [DUOSC]	OMOP4964320	RxNorm Extension	Drug
Moderate-intensity statin	2063070	amlodipine 5 MG / atorvastatin 20 MG Oral Tablet [DUOSC] by Hyundai	OMOP4964321	RxNorm Extension	Drug
Moderate-intensity statin	2063072	amlodipine 5 MG / atorvastatin 20 MG Oral Tablet [ADUO]	OMOP4964322	RxNorm Extension	Drug
Moderate-intensity statin	2063073	amlodipine 5 MG / atorvastatin 20 MG Oral Tablet [ADUO] by Reyon	OMOP4964323	RxNorm Extension	Drug
Moderate-intensity statin	2063074	amlodipine 5 MG / atorvastatin 20 MG Oral Tablet [MAXVATIN]	OMOP4964324	RxNorm Extension	Drug
Moderate-intensity statin	2063075	amlodipine 5 MG / atorvastatin 20 MG Oral Tablet [MAXVATIN] by Alvogen	OMOP4964325	RxNorm Extension	Drug
Moderate-intensity statin	2063076	amlodipine 5 MG / atorvastatin 20 MG Oral Tablet [COLDUET]	OMOP4964326	RxNorm Extension	Drug
Moderate-intensity statin	2063077	amlodipine 5 MG / atorvastatin 20 MG Oral Tablet [COLDUET] by Poonglim	OMOP4964327	RxNorm Extension	Drug
Moderate-intensity statin	2063078	amlodipine 5 MG / atorvastatin 20 MG Oral Tablet [CADIEN] by Celltrion	OMOP4964328	RxNorm Extension	Drug
Moderate-intensity statin	2063079	amlodipine 5 MG / atorvastatin 20 MG Oral Tablet [CADIEN] by Hanseo	OMOP4964329	RxNorm Extension	Drug
Moderate-intensity statin	2063080	amlodipine 5 MG / atorvastatin 20 MG Oral Tablet [BIDUET]	OMOP4964330	RxNorm Extension	Drug
Moderate-intensity statin	2063081	amlodipine 5 MG / atorvastatin 20 MG Oral Tablet [BIDUET] by Binex	OMOP4964331	RxNorm Extension	Drug
Moderate-intensity statin	2063082	amlodipine 5 MG / atorvastatin 20 MG Oral Tablet [AMOSTATIN]	OMOP4964332	RxNorm Extension	Drug
Moderate-intensity statin	2063084	amlodipine 5 MG / atorvastatin 20 MG Oral Tablet [AMOSTATIN] by Hanmi	OMOP4964333	RxNorm Extension	Drug
Moderate-intensity statin	2063085	amlodipine 5 MG / atorvastatin 20 MG Oral Tablet [ATOVADIPINE]	OMOP4964334	RxNorm Extension	Drug
Moderate-intensity statin	2063086	amlodipine 5 MG / atorvastatin 20 MG Oral Tablet [ATOVADIPINE] by Daewoong	OMOP4964335	RxNorm Extension	Drug
Moderate-intensity statin	2063087	amlodipine 5 MG / atorvastatin 20 MG Oral Tablet [CADUO]	OMOP4964336	RxNorm Extension	Drug
Moderate-intensity statin	2063089	amlodipine 5 MG / atorvastatin 20 MG Oral Tablet [CADUO] by Korea Prime Pharm	OMOP4964337	RxNorm Extension	Drug
Moderate-intensity statin	2063090	amlodipine 5 MG / atorvastatin 20 MG Oral Tablet [CADURAT] by Unimed	OMOP4964338	RxNorm Extension	Drug
Moderate-intensity statin	2063091	amlodipine 5 MG / atorvastatin 20 MG Oral Tablet [CADURAT]	OMOP4964339	RxNorm Extension	Drug
Moderate-intensity statin	2063092	amlodipine 5 MG / atorvastatin 20 MG Oral Tablet [CALOPINE]	OMOP4964340	RxNorm Extension	Drug
Moderate-intensity statin	2063093	amlodipine 5 MG / atorvastatin 20 MG Oral Tablet [CALOPINE] by NBK	OMOP4964341	RxNorm Extension	Drug
Moderate-intensity statin	2063095	amlodipine 5 MG / atorvastatin 20 MG Oral Tablet [CARDIREX] by Koreandrug	OMOP4964343	RxNorm Extension	Drug
Moderate-intensity statin	2063096	amlodipine 5 MG / atorvastatin 20 MG Oral Tablet [CRADIPAIR]	OMOP4964344	RxNorm Extension	Drug
Moderate-intensity statin	2063097	amlodipine 5 MG / atorvastatin 20 MG Oral Tablet [CRADIPAIR] by Chongkundang	OMOP4964345	RxNorm Extension	Drug
Moderate-intensity statin	2063098	amlodipine 5 MG / atorvastatin 20 MG Oral Tablet [DIROSTA]	OMOP4964346	RxNorm Extension	Drug
Moderate-intensity statin	2063099	amlodipine 5 MG / atorvastatin 20 MG Oral Tablet [DIROSTA] by Samik	OMOP4964347	RxNorm Extension	Drug
Moderate-intensity statin	2063100	amlodipine 5 MG / atorvastatin 20 MG Oral Tablet [DUO V]	OMOP4964348	RxNorm Extension	Drug
Moderate-intensity statin	2063101	amlodipine 5 MG / atorvastatin 20 MG Oral Tablet [DUO V] by Sinil	OMOP4964349	RxNorm Extension	Drug
Moderate-intensity statin	2063102	amlodipine 5 MG / atorvastatin 20 MG Oral Tablet [DUTADINE]	OMOP4964350	RxNorm Extension	Drug
Moderate-intensity statin	2063103	amlodipine 5 MG / atorvastatin 20 MG Oral Tablet [DUTADINE] by Seoul	OMOP4964351	RxNorm Extension	Drug
Moderate-intensity statin	2063104	amlodipine 5 MG / atorvastatin 20 MG Oral Tablet [EUROVATIN]	OMOP4964352	RxNorm Extension	Drug
Moderate-intensity statin	2063105	amlodipine 5 MG / atorvastatin 20 MG Oral Tablet [EUROVATIN] by Medix	OMOP4964353	RxNorm Extension	Drug
Moderate-intensity statin	2063106	amlodipine 5 MG / atorvastatin 20 MG Oral Tablet [GADUE]	OMOP4964354	RxNorm Extension	Drug
Moderate-intensity statin	2063107	amlodipine 5 MG / atorvastatin 20 MG Oral Tablet [GADUE] by Hanpoong	OMOP4964355	RxNorm Extension	Drug
Moderate-intensity statin	2063108	amlodipine 5 MG / atorvastatin 20 MG Oral Tablet [HIGHDUET]	OMOP4964356	RxNorm Extension	Drug
Moderate-intensity statin	2063109	amlodipine 5 MG / atorvastatin 20 MG Oral Tablet [HIGHDUET] by Aestura	OMOP4964357	RxNorm Extension	Drug
Moderate-intensity statin	2063110	amlodipine 5 MG / atorvastatin 20 MG Oral Tablet [HIGHDUET] by Handok	OMOP4964358	RxNorm Extension	Drug
Moderate-intensity statin	2063111	amlodipine 5 MG / atorvastatin 20 MG Oral Tablet [LIVADUET]	OMOP4964359	RxNorm Extension	Drug
Moderate-intensity statin	2063112	amlodipine 5 MG / atorvastatin 20 MG Oral Tablet [LIVADUET] by LG	OMOP4964360	RxNorm Extension	Drug
Moderate-intensity statin	2063113	amlodipine 5 MG / atorvastatin 20 MG Oral Tablet [RADUET]	OMOP4964361	RxNorm Extension	Drug
Moderate-intensity statin	2063114	amlodipine 5 MG / atorvastatin 20 MG [DUOSC]	OMOP4964363	RxNorm Extension	Drug
Moderate-intensity statin	2063115	amlodipine 5 MG / atorvastatin 20 MG [ADUO]	OMOP4964364	RxNorm Extension	Drug
Moderate-intensity statin	2063116	amlodipine 5 MG / atorvastatin 20 MG [MAXVATIN]	OMOP4964365	RxNorm Extension	Drug
Moderate-intensity statin	2063117	amlodipine 5 MG / atorvastatin 20 MG [COLDUET]	OMOP4964366	RxNorm Extension	Drug
Moderate-intensity statin	2063118	amlodipine 5 MG / atorvastatin 20 MG [BIDUET]	OMOP4964367	RxNorm Extension	Drug
Moderate-intensity statin	2063119	amlodipine 5 MG / atorvastatin 20 MG [AMOSTATIN]	OMOP4964368	RxNorm Extension	Drug
Moderate-intensity statin	2063120	amlodipine 5 MG / atorvastatin 20 MG [ATOVADIPINE]	OMOP4964369	RxNorm Extension	Drug
Moderate-intensity statin	2063121	amlodipine 5 MG / atorvastatin 20 MG [CADUO]	OMOP4964370	RxNorm Extension	Drug
Moderate-intensity statin	2063122	amlodipine 5 MG / atorvastatin 20 MG [CADURAT]	OMOP4964371	RxNorm Extension	Drug
Moderate-intensity statin	2063123	amlodipine 5 MG / atorvastatin 20 MG [CALOPINE]	OMOP4964372	RxNorm Extension	Drug
Moderate-intensity statin	2063124	amlodipine 5 MG / atorvastatin 20 MG [CARDIREX]	OMOP4964373	RxNorm Extension	Drug
Moderate-intensity statin	2063125	amlodipine 5 MG / atorvastatin 20 MG [CRADIPAIR]	OMOP4964374	RxNorm Extension	Drug
Moderate-intensity statin	2063126	amlodipine 5 MG / atorvastatin 20 MG [DIROSTA]	OMOP4964375	RxNorm Extension	Drug
Moderate-intensity statin	2063127	amlodipine 5 MG / atorvastatin 20 MG [DUO V]	OMOP4964376	RxNorm Extension	Drug
Moderate-intensity statin	2063128	amlodipine 5 MG / atorvastatin 20 MG [DUTADINE]	OMOP4964377	RxNorm Extension	Drug
Moderate-intensity statin	2063129	amlodipine 5 MG / atorvastatin 20 MG [EUROVATIN]	OMOP4964378	RxNorm Extension	Drug
Moderate-intensity statin	2063130	amlodipine 5 MG / atorvastatin 20 MG [GADUE]	OMOP4964379	RxNorm Extension	Drug
Moderate-intensity statin	2063131	amlodipine 5 MG / atorvastatin 20 MG [HIGHDUET]	OMOP4964380	RxNorm Extension	Drug
Moderate-intensity statin	2063132	amlodipine 5 MG / atorvastatin 20 MG [LIVADUET]	OMOP4964381	RxNorm Extension	Drug
Moderate-intensity statin	2063133	amlodipine 5 MG / atorvastatin 20 MG [RADUET]	OMOP4964382	RxNorm Extension	Drug
Moderate-intensity statin	2063134	amlodipine 5 MG / atorvastatin 10 MG Oral Tablet [MAXVATIN] by Alvogen	OMOP4964383	RxNorm Extension	Drug
Moderate-intensity statin	2063135	amlodipine 5 MG / atorvastatin 10 MG Oral Tablet [CADIEN] by Hanseo	OMOP4964384	RxNorm Extension	Drug
Moderate-intensity statin	2063136	amlodipine 5 MG / atorvastatin 10 MG Oral Tablet [BIDUET] by Binex	OMOP4964385	RxNorm Extension	Drug
Moderate-intensity statin	2063137	amlodipine 5 MG / atorvastatin 10 MG Oral Tablet [ADOBE]	OMOP4964386	RxNorm Extension	Drug
Moderate-intensity statin	2063138	amlodipine 5 MG / atorvastatin 10 MG Oral Tablet [ADOBE] by Ilsung	OMOP4964387	RxNorm Extension	Drug
Moderate-intensity statin	2063139	amlodipine 5 MG / atorvastatin 10 MG Oral Tablet [ATODIA]	OMOP4964388	RxNorm Extension	Drug
Moderate-intensity statin	2063140	amlodipine 5 MG / atorvastatin 10 MG Oral Tablet [ATORSAN PLUS]	OMOP4964390	RxNorm Extension	Drug
Moderate-intensity statin	2063141	amlodipine 5 MG / atorvastatin 10 MG Oral Tablet [ATORSAN PLUS] by Hanwha	OMOP4964391	RxNorm Extension	Drug
Moderate-intensity statin	2063142	amlodipine 5 MG / atorvastatin 10 MG Oral Tablet [ATOSTAR PLUS]	OMOP4964392	RxNorm Extension	Drug
Moderate-intensity statin	2063143	amlodipine 5 MG / atorvastatin 10 MG Oral Tablet [ATOSTAR PLUS] by Dongwha	OMOP4964393	RxNorm Extension	Drug
Moderate-intensity statin	2063144	amlodipine 5 MG / atorvastatin 10 MG Oral Tablet [ATOVADIPINE]	OMOP4964394	RxNorm Extension	Drug
Moderate-intensity statin	2063145	amlodipine 5 MG / atorvastatin 10 MG Oral Tablet [ATOVADIPINE] by Daewoong	OMOP4964395	RxNorm Extension	Drug
Moderate-intensity statin	2063146	amlodipine 5 MG / atorvastatin 10 MG Oral Tablet [CADUO]	OMOP4964396	RxNorm Extension	Drug
Moderate-intensity statin	2063147	amlodipine 5 MG / atorvastatin 10 MG Oral Tablet [CADUO] by Korea Prime Pharm	OMOP4964397	RxNorm Extension	Drug
Moderate-intensity statin	2063148	amlodipine 5 MG / atorvastatin 10 MG Oral Tablet [CADURAT] by Unimed	OMOP4964398	RxNorm Extension	Drug
Moderate-intensity statin	2063149	amlodipine 5 MG / atorvastatin 10 MG Oral Tablet [CADURAT]	OMOP4964399	RxNorm Extension	Drug
Moderate-intensity statin	2063150	amlodipine 5 MG / atorvastatin 10 MG Oral Tablet [CALOPINE]	OMOP4964400	RxNorm Extension	Drug
Moderate-intensity statin	2063151	amlodipine 5 MG / atorvastatin 10 MG Oral Tablet [CALOPINE] by NBK	OMOP4964401	RxNorm Extension	Drug
Moderate-intensity statin	2063152	amlodipine 5 MG / atorvastatin 10 MG Oral Tablet [CARDIREX]	OMOP4964402	RxNorm Extension	Drug
Moderate-intensity statin	2063153	amlodipine 5 MG / atorvastatin 10 MG Oral Tablet [CARDIREX] by Koreandrug	OMOP4964403	RxNorm Extension	Drug
Moderate-intensity statin	2063154	amlodipine 5 MG / atorvastatin 10 MG Oral Tablet [CARENET]	OMOP4964404	RxNorm Extension	Drug
Moderate-intensity statin	2063155	amlodipine 5 MG / atorvastatin 10 MG Oral Tablet [CARENET] by Mirae	OMOP4964405	RxNorm Extension	Drug
Moderate-intensity statin	2063156	amlodipine 5 MG / atorvastatin 10 MG Oral Tablet [CIRCUET]	OMOP4964406	RxNorm Extension	Drug
Moderate-intensity statin	2063157	amlodipine 5 MG / atorvastatin 10 MG Oral Tablet [CIRCUET] by Yooyoung	OMOP4964407	RxNorm Extension	Drug
Moderate-intensity statin	2063158	amlodipine 5 MG / atorvastatin 10 MG Oral Tablet [DIPINSTA]	OMOP4964408	RxNorm Extension	Drug
Moderate-intensity statin	2063159	amlodipine 5 MG / atorvastatin 10 MG Oral Tablet [DIPINSTA] by Wooridul	OMOP4964409	RxNorm Extension	Drug
Moderate-intensity statin	2063160	amlodipine 5 MG / atorvastatin 10 MG Oral Tablet [DIROSTA]	OMOP4964410	RxNorm Extension	Drug
Moderate-intensity statin	2063161	amlodipine 5 MG / atorvastatin 10 MG Oral Tablet [DIROSTA] by Samik	OMOP4964411	RxNorm Extension	Drug
Moderate-intensity statin	2063162	amlodipine 5 MG / atorvastatin 10 MG Oral Tablet [DIVASTIN]	OMOP4964412	RxNorm Extension	Drug
Moderate-intensity statin	2063163	amlodipine 5 MG / atorvastatin 10 MG Oral Tablet [DIVASTIN] by Dreampharma	OMOP4964413	RxNorm Extension	Drug
Moderate-intensity statin	2063164	amlodipine 5 MG / atorvastatin 10 MG Oral Tablet [DUOACTIN]	OMOP4964414	RxNorm Extension	Drug
Moderate-intensity statin	2063165	amlodipine 5 MG / atorvastatin 10 MG Oral Tablet [DUOACTIN] by Ahngook	OMOP4964415	RxNorm Extension	Drug
Moderate-intensity statin	2063166	amlodipine 5 MG / atorvastatin 10 MG Oral Tablet [DUO V]	OMOP4964416	RxNorm Extension	Drug
Moderate-intensity statin	2063167	amlodipine 5 MG / atorvastatin 10 MG Oral Tablet [DUO V] by Sinil	OMOP4964417	RxNorm Extension	Drug
Moderate-intensity statin	2063168	amlodipine 5 MG / atorvastatin 10 MG Oral Tablet [DUTADINE]	OMOP4964418	RxNorm Extension	Drug
Moderate-intensity statin	2063169	amlodipine 5 MG / atorvastatin 10 MG Oral Tablet [DUTADINE] by Seoul	OMOP4964419	RxNorm Extension	Drug
Moderate-intensity statin	2063171	amlodipine 5 MG / atorvastatin 10 MG Oral Tablet [EUROVATIN]	OMOP4964422	RxNorm Extension	Drug
Moderate-intensity statin	2063172	amlodipine 5 MG / atorvastatin 10 MG Oral Tablet [EUROVATIN] by Medix	OMOP4964423	RxNorm Extension	Drug
Moderate-intensity statin	2063173	amlodipine 5 MG / atorvastatin 10 MG Oral Tablet [GADUE]	OMOP4964424	RxNorm Extension	Drug
Moderate-intensity statin	2063174	amlodipine 5 MG / atorvastatin 10 MG Oral Tablet [GADUE] by Hanpoong	OMOP4964425	RxNorm Extension	Drug
Moderate-intensity statin	2063175	amlodipine 5 MG / atorvastatin 10 MG Oral Tablet [HIGHDUET]	OMOP4964426	RxNorm Extension	Drug
Moderate-intensity statin	2063176	amlodipine 5 MG / atorvastatin 10 MG Oral Tablet [HIGHDUET] by Aestura	OMOP4964427	RxNorm Extension	Drug
Moderate-intensity statin	2063177	amlodipine 5 MG / atorvastatin 10 MG Oral Tablet [LIVADUET]	OMOP4964428	RxNorm Extension	Drug
Moderate-intensity statin	2063178	amlodipine 5 MG / atorvastatin 10 MG Oral Tablet [LIVADUET] by LG	OMOP4964429	RxNorm Extension	Drug
Moderate-intensity statin	2063179	amlodipine 5 MG / atorvastatin 10 MG Oral Tablet [RADUET]	OMOP4964430	RxNorm Extension	Drug
Moderate-intensity statin	2063180	amlodipine 5 MG / atorvastatin 10 MG Oral Tablet [TOSTAPIN]	OMOP4964432	RxNorm Extension	Drug
Moderate-intensity statin	2063181	amlodipine 5 MG / atorvastatin 10 MG Oral Tablet [TOSTAPIN] by Shinpoong	OMOP4964433	RxNorm Extension	Drug
Moderate-intensity statin	2063182	amlodipine 5 MG / atorvastatin 10 MG [ADOBE]	OMOP4964434	RxNorm Extension	Drug
Moderate-intensity statin	2063183	amlodipine 5 MG / atorvastatin 10 MG [ATODIA]	OMOP4964435	RxNorm Extension	Drug
Moderate-intensity statin	2063184	amlodipine 5 MG / atorvastatin 10 MG [ATORSAN PLUS]	OMOP4964436	RxNorm Extension	Drug
Moderate-intensity statin	2063185	amlodipine 5 MG / atorvastatin 10 MG [ATOSTAR PLUS]	OMOP4964437	RxNorm Extension	Drug
Moderate-intensity statin	2063187	amlodipine 5 MG / atorvastatin 10 MG [ATOVADIPINE]	OMOP4964438	RxNorm Extension	Drug
Moderate-intensity statin	2063188	amlodipine 5 MG / atorvastatin 10 MG [CADUO]	OMOP4964439	RxNorm Extension	Drug
Moderate-intensity statin	2063189	amlodipine 5 MG / atorvastatin 10 MG [CADURAT]	OMOP4964440	RxNorm Extension	Drug
Moderate-intensity statin	2063190	amlodipine 5 MG / atorvastatin 10 MG [CALOPINE]	OMOP4964441	RxNorm Extension	Drug
Moderate-intensity statin	2063191	amlodipine 5 MG / atorvastatin 10 MG [CARDIREX]	OMOP4964442	RxNorm Extension	Drug
Moderate-intensity statin	2063192	amlodipine 5 MG / atorvastatin 10 MG [CARENET]	OMOP4964443	RxNorm Extension	Drug
Moderate-intensity statin	2063193	amlodipine 5 MG / atorvastatin 10 MG [CIRCUET]	OMOP4964444	RxNorm Extension	Drug
Moderate-intensity statin	2063194	amlodipine 5 MG / atorvastatin 10 MG [DIPINSTA]	OMOP4964445	RxNorm Extension	Drug
Moderate-intensity statin	2063195	amlodipine 5 MG / atorvastatin 10 MG [DIROSTA]	OMOP4964446	RxNorm Extension	Drug
Moderate-intensity statin	2063196	amlodipine 5 MG / atorvastatin 10 MG [DIVASTIN]	OMOP4964447	RxNorm Extension	Drug
Moderate-intensity statin	2063197	amlodipine 5 MG / atorvastatin 10 MG [DUOACTIN]	OMOP4964448	RxNorm Extension	Drug
Moderate-intensity statin	2063198	amlodipine 5 MG / atorvastatin 10 MG [DUO V]	OMOP4964449	RxNorm Extension	Drug
Moderate-intensity statin	2063199	amlodipine 5 MG / atorvastatin 10 MG [DUTADINE]	OMOP4964450	RxNorm Extension	Drug
Moderate-intensity statin	2063200	amlodipine 5 MG / atorvastatin 10 MG [EUROVATIN]	OMOP4964452	RxNorm Extension	Drug
Moderate-intensity statin	2063201	amlodipine 5 MG / atorvastatin 10 MG [GADUE]	OMOP4964453	RxNorm Extension	Drug
Moderate-intensity statin	2063202	amlodipine 5 MG / atorvastatin 10 MG [HIGHDUET]	OMOP4964454	RxNorm Extension	Drug
Moderate-intensity statin	2063203	amlodipine 5 MG / atorvastatin 10 MG [LIVADUET]	OMOP4964455	RxNorm Extension	Drug
Moderate-intensity statin	2063204	amlodipine 5 MG / atorvastatin 10 MG [RADUET]	OMOP4964456	RxNorm Extension	Drug
Moderate-intensity statin	2063205	amlodipine 5 MG / atorvastatin 10 MG [TOSTAPIN]	OMOP4964457	RxNorm Extension	Drug
Moderate-intensity statin	2063237	amlodipine 10 MG / olmesartan 40 MG / rosuvastatin 10 MG Oral Tablet	OMOP4964488	RxNorm Extension	Drug
Moderate-intensity statin	2063238	amlodipine 10 MG / olmesartan 40 MG / rosuvastatin 10 MG Oral Tablet [OLOMAX]	OMOP4964489	RxNorm Extension	Drug
Moderate-intensity statin	2063239	amlodipine 10 MG / olmesartan 40 MG / rosuvastatin 10 MG Oral Tablet [OLOMAX] by Daewoong	OMOP4964490	RxNorm Extension	Drug
Moderate-intensity statin	2063241	amlodipine 10 MG / olmesartan 40 MG / rosuvastatin 10 MG [OLOMAX]	OMOP4964491	RxNorm Extension	Drug
Moderate-intensity statin	2063242	amlodipine 5 MG / olmesartan 20 MG / rosuvastatin 10 MG Oral Tablet	OMOP4964492	RxNorm Extension	Drug
Moderate-intensity statin	2063243	amlodipine 5 MG / olmesartan 20 MG / rosuvastatin 10 MG Oral Tablet [OLOMAX]	OMOP4964493	RxNorm Extension	Drug
Moderate-intensity statin	2063244	amlodipine 5 MG / olmesartan 20 MG / rosuvastatin 10 MG Oral Tablet [OLOMAX] by Daewoong	OMOP4964494	RxNorm Extension	Drug
Moderate-intensity statin	2063245	amlodipine 5 MG / olmesartan 20 MG / rosuvastatin 10 MG [OLOMAX]	OMOP4964495	RxNorm Extension	Drug
Moderate-intensity statin	2063246	amlodipine 5 MG / olmesartan 20 MG / rosuvastatin 5 MG Oral Tablet	OMOP4964496	RxNorm Extension	Drug
Moderate-intensity statin	2063247	amlodipine 5 MG / olmesartan 20 MG / rosuvastatin 5 MG Oral Tablet [OLOMAX]	OMOP4964497	RxNorm Extension	Drug
Moderate-intensity statin	2063248	amlodipine 5 MG / olmesartan 20 MG / rosuvastatin 5 MG Oral Tablet [OLOMAX] by Daewoong	OMOP4964498	RxNorm Extension	Drug
Moderate-intensity statin	2063249	amlodipine 5 MG / olmesartan 20 MG / rosuvastatin 5 MG [OLOMAX]	OMOP4964499	RxNorm Extension	Drug
Moderate-intensity statin	2063252	amlodipine 10 MG / rosuvastatin 10 MG Oral Tablet	OMOP4964502	RxNorm Extension	Drug
Moderate-intensity statin	2063253	amlodipine 10 MG / rosuvastatin 10 MG Oral Tablet [ROSUAMPIN]	OMOP4964503	RxNorm Extension	Drug
Moderate-intensity statin	2063254	amlodipine 10 MG / rosuvastatin 10 MG Oral Tablet [ROSUAMPIN] by Yuhan	OMOP4964504	RxNorm Extension	Drug
Moderate-intensity statin	2063255	amlodipine 10 MG / rosuvastatin 10 MG [ROSUAMPIN]	OMOP4964505	RxNorm Extension	Drug
Moderate-intensity statin	2063260	amlodipine 5 MG / rosuvastatin 10 MG Oral Tablet	OMOP4964510	RxNorm Extension	Drug
Moderate-intensity statin	2063261	amlodipine 5 MG / rosuvastatin 10 MG Oral Tablet [ROSUAMPIN]	OMOP4964511	RxNorm Extension	Drug
Moderate-intensity statin	2063262	amlodipine 5 MG / rosuvastatin 10 MG Oral Tablet [ROSUAMPIN] by Yuhan	OMOP4964512	RxNorm Extension	Drug
Moderate-intensity statin	2063263	amlodipine 5 MG / rosuvastatin 10 MG [ROSUAMPIN]	OMOP4964513	RxNorm Extension	Drug
Moderate-intensity statin	2063264	amlodipine 5 MG / rosuvastatin 5 MG Oral Tablet	OMOP4964514	RxNorm Extension	Drug
Moderate-intensity statin	2063265	amlodipine 5 MG / rosuvastatin 5 MG Oral Tablet [ROSUAMPIN]	OMOP4964515	RxNorm Extension	Drug
Moderate-intensity statin	2063266	amlodipine 5 MG / rosuvastatin 5 MG Oral Tablet [ROSUAMPIN] by Yuhan	OMOP4964516	RxNorm Extension	Drug
Moderate-intensity statin	2063267	amlodipine 5 MG / rosuvastatin 5 MG [ROSUAMPIN]	OMOP4964517	RxNorm Extension	Drug
Moderate-intensity statin	2064356	rosuvastatin 10 MG / telmisartan 80 MG Oral Tablet [DUOSTA] by Celltrion	OMOP4965658	RxNorm Extension	Drug
Moderate-intensity statin	2064357	rosuvastatin 10 MG / telmisartan 80 MG Oral Tablet [DUOSTA]	OMOP4965659	RxNorm Extension	Drug
Moderate-intensity statin	2064358	rosuvastatin 10 MG / telmisartan 80 MG Oral Tablet [ROSUWELL]	OMOP4965660	RxNorm Extension	Drug
Moderate-intensity statin	2064359	rosuvastatin 10 MG / telmisartan 80 MG Oral Tablet [ROSUWELL] by Korea Prime Pharm	OMOP4965661	RxNorm Extension	Drug
Moderate-intensity statin	2064360	rosuvastatin 10 MG / telmisartan 80 MG Oral Tablet [TELMIRO ONE]	OMOP4965662	RxNorm Extension	Drug
Moderate-intensity statin	2064361	rosuvastatin 10 MG / telmisartan 80 MG Oral Tablet [TELMIRO ONE] by Hana	OMOP4965663	RxNorm Extension	Drug
Moderate-intensity statin	2064362	rosuvastatin 10 MG / telmisartan 80 MG Oral Tablet [TELMIROSU]	OMOP4965664	RxNorm Extension	Drug
Moderate-intensity statin	2064363	rosuvastatin 10 MG / telmisartan 80 MG Oral Tablet [TELMIROSU] by Yungjin	OMOP4965665	RxNorm Extension	Drug
Moderate-intensity statin	2064364	rosuvastatin 10 MG / telmisartan 80 MG Oral Tablet [TELODOWN]	OMOP4965666	RxNorm Extension	Drug
Moderate-intensity statin	2064365	rosuvastatin 10 MG / telmisartan 80 MG Oral Tablet [TELODOWN] by Ilyang	OMOP4965667	RxNorm Extension	Drug
Moderate-intensity statin	2064367	rosuvastatin 10 MG / telmisartan 80 MG Oral Tablet [TELO DUO]	OMOP4965668	RxNorm Extension	Drug
Moderate-intensity statin	2064368	rosuvastatin 10 MG / telmisartan 80 MG Oral Tablet [TELO DUO] by CMG	OMOP4965669	RxNorm Extension	Drug
Moderate-intensity statin	2064369	rosuvastatin 10 MG / telmisartan 80 MG Oral Tablet [TR DUO]	OMOP4965670	RxNorm Extension	Drug
Moderate-intensity statin	2064370	rosuvastatin 10 MG / telmisartan 80 MG Oral Tablet [TR DUO] by Binex	OMOP4965671	RxNorm Extension	Drug
Moderate-intensity statin	2064371	rosuvastatin 10 MG / telmisartan 80 MG [DUOSTA]	OMOP4965672	RxNorm Extension	Drug
Moderate-intensity statin	2064372	rosuvastatin 10 MG / telmisartan 80 MG [ROSUWELL]	OMOP4965673	RxNorm Extension	Drug
Moderate-intensity statin	2064373	rosuvastatin 10 MG / telmisartan 80 MG [TELMIRO ONE]	OMOP4965674	RxNorm Extension	Drug
Moderate-intensity statin	2064374	rosuvastatin 10 MG / telmisartan 80 MG [TELMIROSU]	OMOP4965675	RxNorm Extension	Drug
Moderate-intensity statin	2064375	rosuvastatin 10 MG / telmisartan 80 MG [TELODOWN]	OMOP4965676	RxNorm Extension	Drug
Moderate-intensity statin	2064376	rosuvastatin 10 MG / telmisartan 80 MG [TELO DUO]	OMOP4965677	RxNorm Extension	Drug
Moderate-intensity statin	2064377	rosuvastatin 10 MG / telmisartan 80 MG [TR DUO]	OMOP4965678	RxNorm Extension	Drug
Moderate-intensity statin	2064378	rosuvastatin 5 MG / telmisartan 80 MG Oral Tablet [ROSUWELL]	OMOP4965679	RxNorm Extension	Drug
Moderate-intensity statin	2064379	rosuvastatin 5 MG / telmisartan 80 MG Oral Tablet [ROSUWELL] by Korea Prime Pharm	OMOP4965680	RxNorm Extension	Drug
Moderate-intensity statin	2064380	rosuvastatin 5 MG / telmisartan 80 MG Oral Tablet [TELMIRO ONE]	OMOP4965681	RxNorm Extension	Drug
Moderate-intensity statin	2064381	rosuvastatin 5 MG / telmisartan 80 MG Oral Tablet [TELMIRO ONE] by Hana	OMOP4965682	RxNorm Extension	Drug
Moderate-intensity statin	2064382	rosuvastatin 5 MG / telmisartan 80 MG Oral Tablet [TELMIROSU]	OMOP4965683	RxNorm Extension	Drug
Moderate-intensity statin	2064383	rosuvastatin 5 MG / telmisartan 80 MG Oral Tablet [TELMIROSU] by Yungjin	OMOP4965684	RxNorm Extension	Drug
Moderate-intensity statin	2064384	rosuvastatin 5 MG / telmisartan 80 MG Oral Tablet [TELODOWN]	OMOP4965685	RxNorm Extension	Drug
Moderate-intensity statin	2064385	rosuvastatin 5 MG / telmisartan 80 MG Oral Tablet [TELODOWN] by Ilyang	OMOP4965686	RxNorm Extension	Drug
Moderate-intensity statin	2064386	rosuvastatin 5 MG / telmisartan 80 MG Oral Tablet [TELO DUO]	OMOP4965687	RxNorm Extension	Drug
Moderate-intensity statin	2064387	rosuvastatin 5 MG / telmisartan 80 MG Oral Tablet [TELO DUO] by CMG	OMOP4965688	RxNorm Extension	Drug
Moderate-intensity statin	2064388	rosuvastatin 5 MG / telmisartan 80 MG Oral Tablet [TR DUO]	OMOP4965689	RxNorm Extension	Drug
Moderate-intensity statin	2064389	rosuvastatin 5 MG / telmisartan 80 MG Oral Tablet [TR DUO] by Binex	OMOP4965690	RxNorm Extension	Drug
Moderate-intensity statin	2064390	rosuvastatin 5 MG / telmisartan 80 MG [ROSUWELL]	OMOP4965691	RxNorm Extension	Drug
Moderate-intensity statin	2064391	rosuvastatin 5 MG / telmisartan 80 MG [TELMIRO ONE]	OMOP4965692	RxNorm Extension	Drug
Moderate-intensity statin	2064392	rosuvastatin 5 MG / telmisartan 80 MG [TELMIROSU]	OMOP4965693	RxNorm Extension	Drug
Moderate-intensity statin	2064393	rosuvastatin 5 MG / telmisartan 80 MG [TELODOWN]	OMOP4965694	RxNorm Extension	Drug
Moderate-intensity statin	2064394	rosuvastatin 5 MG / telmisartan 80 MG [TELO DUO]	OMOP4965695	RxNorm Extension	Drug
Moderate-intensity statin	2064395	rosuvastatin 5 MG / telmisartan 80 MG [TR DUO]	OMOP4965696	RxNorm Extension	Drug
Moderate-intensity statin	2064412	rosuvastatin 10 MG / telmisartan 40 MG Oral Tablet [DUOSTA] by Celltrion	OMOP4965712	RxNorm Extension	Drug
Moderate-intensity statin	2064413	rosuvastatin 10 MG / telmisartan 40 MG Oral Tablet [DUOSTA]	OMOP4965713	RxNorm Extension	Drug
Moderate-intensity statin	2064414	rosuvastatin 10 MG / telmisartan 40 MG Oral Tablet [ROSUWELL]	OMOP4965714	RxNorm Extension	Drug
Moderate-intensity statin	2064415	rosuvastatin 10 MG / telmisartan 40 MG Oral Tablet [ROSUWELL] by Korea Prime Pharm	OMOP4965715	RxNorm Extension	Drug
Moderate-intensity statin	2064416	rosuvastatin 10 MG / telmisartan 40 MG Oral Tablet [TELMIRO ONE]	OMOP4965716	RxNorm Extension	Drug
Moderate-intensity statin	2064417	rosuvastatin 10 MG / telmisartan 40 MG Oral Tablet [TELMIRO ONE] by Hana	OMOP4965717	RxNorm Extension	Drug
Moderate-intensity statin	2064418	rosuvastatin 10 MG / telmisartan 40 MG Oral Tablet [TELMIROSU]	OMOP4965718	RxNorm Extension	Drug
Moderate-intensity statin	2064419	rosuvastatin 10 MG / telmisartan 40 MG Oral Tablet [TELMIROSU] by Yungjin	OMOP4965719	RxNorm Extension	Drug
Moderate-intensity statin	2064420	rosuvastatin 10 MG / telmisartan 40 MG Oral Tablet [TELODOWN]	OMOP4965720	RxNorm Extension	Drug
Moderate-intensity statin	2064421	rosuvastatin 10 MG / telmisartan 40 MG Oral Tablet [TELODOWN] by Ilyang	OMOP4965721	RxNorm Extension	Drug
Moderate-intensity statin	2064422	rosuvastatin 10 MG / telmisartan 40 MG Oral Tablet [TELO DUO]	OMOP4965722	RxNorm Extension	Drug
Moderate-intensity statin	2064423	rosuvastatin 10 MG / telmisartan 40 MG Oral Tablet [TELO DUO] by CMG	OMOP4965723	RxNorm Extension	Drug
Moderate-intensity statin	2064424	rosuvastatin 10 MG / telmisartan 40 MG Oral Tablet [TR DUO]	OMOP4965724	RxNorm Extension	Drug
Moderate-intensity statin	2064425	rosuvastatin 10 MG / telmisartan 40 MG Oral Tablet [TR DUO] by Binex	OMOP4965725	RxNorm Extension	Drug
Moderate-intensity statin	2064426	rosuvastatin 10 MG / telmisartan 40 MG [DUOSTA]	OMOP4965726	RxNorm Extension	Drug
Moderate-intensity statin	2064427	rosuvastatin 10 MG / telmisartan 40 MG [ROSUWELL]	OMOP4965727	RxNorm Extension	Drug
Moderate-intensity statin	2064428	rosuvastatin 10 MG / telmisartan 40 MG [TELMIRO ONE]	OMOP4965728	RxNorm Extension	Drug
Moderate-intensity statin	2064429	rosuvastatin 10 MG / telmisartan 40 MG [TELMIROSU]	OMOP4965729	RxNorm Extension	Drug
Moderate-intensity statin	2064430	rosuvastatin 10 MG / telmisartan 40 MG [TELODOWN]	OMOP4965730	RxNorm Extension	Drug
Moderate-intensity statin	2064431	rosuvastatin 10 MG / telmisartan 40 MG [TELO DUO]	OMOP4965731	RxNorm Extension	Drug
Moderate-intensity statin	2064432	rosuvastatin 10 MG / telmisartan 40 MG [TR DUO]	OMOP4965732	RxNorm Extension	Drug
Moderate-intensity statin	2064433	rosuvastatin 5 MG / telmisartan 40 MG Oral Tablet [DUOSTA] by Celltrion	OMOP4965733	RxNorm Extension	Drug
Moderate-intensity statin	2064434	rosuvastatin 5 MG / telmisartan 40 MG Oral Tablet [DUOSTA]	OMOP4965734	RxNorm Extension	Drug
Moderate-intensity statin	2064435	rosuvastatin 5 MG / telmisartan 40 MG Oral Tablet [ROSUWELL]	OMOP4965735	RxNorm Extension	Drug
Moderate-intensity statin	2064436	rosuvastatin 5 MG / telmisartan 40 MG Oral Tablet [ROSUWELL] by Korea Prime Pharm	OMOP4965736	RxNorm Extension	Drug
Moderate-intensity statin	2064437	rosuvastatin 5 MG / telmisartan 40 MG Oral Tablet [TELMIRO ONE]	OMOP4965737	RxNorm Extension	Drug
Moderate-intensity statin	2064438	rosuvastatin 5 MG / telmisartan 40 MG Oral Tablet [TELMIRO ONE] by Hana	OMOP4965738	RxNorm Extension	Drug
Moderate-intensity statin	2064439	rosuvastatin 5 MG / telmisartan 40 MG Oral Tablet [TELMIROSU]	OMOP4965739	RxNorm Extension	Drug
Moderate-intensity statin	2064440	rosuvastatin 5 MG / telmisartan 40 MG Oral Tablet [TELMIROSU] by Yungjin	OMOP4965740	RxNorm Extension	Drug
Moderate-intensity statin	2064441	rosuvastatin 5 MG / telmisartan 40 MG Oral Tablet [TELODOWN]	OMOP4965741	RxNorm Extension	Drug
Moderate-intensity statin	2064442	rosuvastatin 5 MG / telmisartan 40 MG Oral Tablet [TELODOWN] by Ilyang	OMOP4965742	RxNorm Extension	Drug
Moderate-intensity statin	2064443	rosuvastatin 5 MG / telmisartan 40 MG Oral Tablet [TELO DUO]	OMOP4965743	RxNorm Extension	Drug
Moderate-intensity statin	2064445	rosuvastatin 5 MG / telmisartan 40 MG Oral Tablet [TELO DUO] by CMG	OMOP4965744	RxNorm Extension	Drug
Moderate-intensity statin	2064446	rosuvastatin 5 MG / telmisartan 40 MG Oral Tablet [TR DUO]	OMOP4965745	RxNorm Extension	Drug
Moderate-intensity statin	2064447	rosuvastatin 5 MG / telmisartan 40 MG Oral Tablet [TR DUO] by Binex	OMOP4965746	RxNorm Extension	Drug
Moderate-intensity statin	2064448	rosuvastatin 5 MG / telmisartan 40 MG [DUOSTA]	OMOP4965747	RxNorm Extension	Drug
Moderate-intensity statin	2064449	rosuvastatin 5 MG / telmisartan 40 MG [ROSUWELL]	OMOP4965748	RxNorm Extension	Drug
Moderate-intensity statin	2064450	rosuvastatin 5 MG / telmisartan 40 MG [TELMIRO ONE]	OMOP4965749	RxNorm Extension	Drug
Moderate-intensity statin	2064451	rosuvastatin 5 MG / telmisartan 40 MG [TELMIROSU]	OMOP4965750	RxNorm Extension	Drug
Moderate-intensity statin	2064452	rosuvastatin 5 MG / telmisartan 40 MG [TELODOWN]	OMOP4965751	RxNorm Extension	Drug
Moderate-intensity statin	2064453	rosuvastatin 5 MG / telmisartan 40 MG [TELO DUO]	OMOP4965752	RxNorm Extension	Drug
Moderate-intensity statin	2064454	rosuvastatin 5 MG / telmisartan 40 MG [TR DUO]	OMOP4965753	RxNorm Extension	Drug
Moderate-intensity statin	2064484	amlodipine 10 MG / rosuvastatin 10 MG / telmisartan 80 MG Oral Tablet	OMOP4965780	RxNorm Extension	Drug
Moderate-intensity statin	2064485	amlodipine 10 MG / rosuvastatin 10 MG / telmisartan 80 MG Oral Tablet [TELOSTOP PLUS]	OMOP4965781	RxNorm Extension	Drug
Moderate-intensity statin	2064486	amlodipine 10 MG / rosuvastatin 10 MG / telmisartan 80 MG Oral Tablet [TELOSTOP PLUS] by Ildong	OMOP4965782	RxNorm Extension	Drug
Moderate-intensity statin	2064487	amlodipine 10 MG / rosuvastatin 10 MG / telmisartan 80 MG Oral Tablet [TREBLE] by Celltrion	OMOP4965783	RxNorm Extension	Drug
Moderate-intensity statin	2064488	amlodipine 10 MG / rosuvastatin 10 MG / telmisartan 80 MG Oral Tablet [TREBLE]	OMOP4965784	RxNorm Extension	Drug
Moderate-intensity statin	2064489	amlodipine 10 MG / rosuvastatin 10 MG / telmisartan 80 MG Oral Tablet [TRI IN ONE]	OMOP4965785	RxNorm Extension	Drug
Moderate-intensity statin	2064490	amlodipine 10 MG / rosuvastatin 10 MG / telmisartan 80 MG Oral Tablet [TRI IN ONE] by Daewon	OMOP4965786	RxNorm Extension	Drug
Moderate-intensity statin	2064491	amlodipine 10 MG / rosuvastatin 10 MG / telmisartan 80 MG [TELOSTOP PLUS]	OMOP4965787	RxNorm Extension	Drug
Moderate-intensity statin	2064492	amlodipine 10 MG / rosuvastatin 10 MG / telmisartan 80 MG [TREBLE]	OMOP4965788	RxNorm Extension	Drug
Moderate-intensity statin	2064493	amlodipine 10 MG / rosuvastatin 10 MG / telmisartan 80 MG [TRI IN ONE]	OMOP4965789	RxNorm Extension	Drug
Moderate-intensity statin	2064498	amlodipine 5 MG / rosuvastatin 10 MG / telmisartan 80 MG Oral Tablet	OMOP4965794	RxNorm Extension	Drug
Moderate-intensity statin	2064499	amlodipine 5 MG / rosuvastatin 10 MG / telmisartan 80 MG Oral Tablet [DUOWELL A]	OMOP4965795	RxNorm Extension	Drug
Moderate-intensity statin	2064500	amlodipine 5 MG / rosuvastatin 10 MG / telmisartan 80 MG Oral Tablet [DUOWELL A] by Yuhan	OMOP4965796	RxNorm Extension	Drug
Moderate-intensity statin	2064501	amlodipine 5 MG / rosuvastatin 10 MG / telmisartan 80 MG Oral Tablet [NEUSTATIN TS]	OMOP4965797	RxNorm Extension	Drug
Moderate-intensity statin	2064502	amlodipine 5 MG / rosuvastatin 10 MG / telmisartan 80 MG Oral Tablet [NEUSTATIN TS] by Samjin	OMOP4965798	RxNorm Extension	Drug
Moderate-intensity statin	2064503	amlodipine 5 MG / rosuvastatin 10 MG / telmisartan 80 MG Oral Tablet [TELMIDIPINE R]	OMOP4965799	RxNorm Extension	Drug
Moderate-intensity statin	2064504	amlodipine 5 MG / rosuvastatin 10 MG / telmisartan 80 MG Oral Tablet [TELMIDIPINE R] by Hana	OMOP4965800	RxNorm Extension	Drug
Moderate-intensity statin	2064505	amlodipine 5 MG / rosuvastatin 10 MG / telmisartan 80 MG Oral Tablet [TELMIDUO PLUS]	OMOP4965801	RxNorm Extension	Drug
Moderate-intensity statin	2064507	amlodipine 5 MG / rosuvastatin 10 MG / telmisartan 80 MG Oral Tablet [TELMIDUO PLUS] by Jeil	OMOP4965802	RxNorm Extension	Drug
Moderate-intensity statin	2064508	amlodipine 5 MG / rosuvastatin 10 MG / telmisartan 80 MG Oral Tablet [TELMIONES PLUS]	OMOP4965803	RxNorm Extension	Drug
Moderate-intensity statin	2064509	amlodipine 5 MG / rosuvastatin 10 MG / telmisartan 80 MG Oral Tablet [TELMIONES PLUS] by Myungmoon	OMOP4965804	RxNorm Extension	Drug
Moderate-intensity statin	2064510	amlodipine 5 MG / rosuvastatin 10 MG / telmisartan 80 MG Oral Tablet [TELMIROAD Q]	OMOP4965805	RxNorm Extension	Drug
Moderate-intensity statin	2064511	amlodipine 5 MG / rosuvastatin 10 MG / telmisartan 80 MG Oral Tablet [TELMIROAD Q] by Ahngook	OMOP4965806	RxNorm Extension	Drug
Moderate-intensity statin	2064512	amlodipine 5 MG / rosuvastatin 10 MG / telmisartan 80 MG Oral Tablet [TELOSTOP PLUS]	OMOP4965807	RxNorm Extension	Drug
Moderate-intensity statin	2064513	amlodipine 5 MG / rosuvastatin 10 MG / telmisartan 80 MG Oral Tablet [TELOSTOP PLUS] by Ildong	OMOP4965808	RxNorm Extension	Drug
Moderate-intensity statin	2064514	amlodipine 5 MG / rosuvastatin 10 MG / telmisartan 80 MG Oral Tablet [TREBLE] by Celltrion	OMOP4965809	RxNorm Extension	Drug
Moderate-intensity statin	2064516	amlodipine 5 MG / rosuvastatin 10 MG / telmisartan 80 MG Oral Tablet [TREBLE]	OMOP4965810	RxNorm Extension	Drug
Moderate-intensity statin	2064517	amlodipine 5 MG / rosuvastatin 10 MG / telmisartan 80 MG Oral Tablet [TRIFLOW]	OMOP4965811	RxNorm Extension	Drug
Moderate-intensity statin	2064518	amlodipine 5 MG / rosuvastatin 10 MG / telmisartan 80 MG Oral Tablet [TRIFLOW] by Ilyang	OMOP4965812	RxNorm Extension	Drug
Moderate-intensity statin	2064519	amlodipine 5 MG / rosuvastatin 10 MG / telmisartan 80 MG Oral Tablet [TRI IN ONE]	OMOP4965813	RxNorm Extension	Drug
Moderate-intensity statin	2064520	amlodipine 5 MG / rosuvastatin 10 MG / telmisartan 80 MG Oral Tablet [TRI IN ONE] by Daewon	OMOP4965814	RxNorm Extension	Drug
Moderate-intensity statin	2064521	amlodipine 5 MG / rosuvastatin 10 MG / telmisartan 80 MG [DUOWELL A]	OMOP4965815	RxNorm Extension	Drug
Moderate-intensity statin	2064522	amlodipine 5 MG / rosuvastatin 10 MG / telmisartan 80 MG [NEUSTATIN TS]	OMOP4965816	RxNorm Extension	Drug
Moderate-intensity statin	2064523	amlodipine 5 MG / rosuvastatin 10 MG / telmisartan 80 MG [TELMIDIPINE R]	OMOP4965817	RxNorm Extension	Drug
Moderate-intensity statin	2064524	amlodipine 5 MG / rosuvastatin 10 MG / telmisartan 80 MG [TELMIDUO PLUS]	OMOP4965818	RxNorm Extension	Drug
Moderate-intensity statin	2064525	amlodipine 5 MG / rosuvastatin 10 MG / telmisartan 80 MG [TELMIONES PLUS]	OMOP4965819	RxNorm Extension	Drug
Moderate-intensity statin	2064526	amlodipine 5 MG / rosuvastatin 10 MG / telmisartan 80 MG [TELMIROAD Q]	OMOP4965820	RxNorm Extension	Drug
Moderate-intensity statin	2064528	amlodipine 5 MG / rosuvastatin 10 MG / telmisartan 80 MG [TELOSTOP PLUS]	OMOP4965821	RxNorm Extension	Drug
Moderate-intensity statin	2064529	amlodipine 5 MG / rosuvastatin 10 MG / telmisartan 80 MG [TREBLE]	OMOP4965822	RxNorm Extension	Drug
Moderate-intensity statin	2064530	amlodipine 5 MG / rosuvastatin 10 MG / telmisartan 80 MG [TRIFLOW]	OMOP4965823	RxNorm Extension	Drug
Moderate-intensity statin	2064531	amlodipine 5 MG / rosuvastatin 10 MG / telmisartan 80 MG [TRI IN ONE]	OMOP4965824	RxNorm Extension	Drug
Moderate-intensity statin	2064532	amlodipine 5 MG / rosuvastatin 5 MG / telmisartan 80 MG Oral Tablet	OMOP4965825	RxNorm Extension	Drug
Moderate-intensity statin	2064533	amlodipine 5 MG / rosuvastatin 5 MG / telmisartan 80 MG Oral Tablet [DUOWELL A]	OMOP4965826	RxNorm Extension	Drug
Moderate-intensity statin	2064534	amlodipine 5 MG / rosuvastatin 5 MG / telmisartan 80 MG Oral Tablet [DUOWELL A] by Yuhan	OMOP4965827	RxNorm Extension	Drug
Moderate-intensity statin	2064535	amlodipine 5 MG / rosuvastatin 5 MG / telmisartan 80 MG Oral Tablet [TELMIROAD Q]	OMOP4965828	RxNorm Extension	Drug
Moderate-intensity statin	2064536	amlodipine 5 MG / rosuvastatin 5 MG / telmisartan 80 MG Oral Tablet [TELMIROAD Q] by Ahngook	OMOP4965829	RxNorm Extension	Drug
Moderate-intensity statin	2064537	amlodipine 5 MG / rosuvastatin 5 MG / telmisartan 80 MG Oral Tablet [TELOSTOP PLUS]	OMOP4965830	RxNorm Extension	Drug
Moderate-intensity statin	2064538	amlodipine 5 MG / rosuvastatin 5 MG / telmisartan 80 MG Oral Tablet [TELOSTOP PLUS] by Ildong	OMOP4965831	RxNorm Extension	Drug
Moderate-intensity statin	2064539	amlodipine 5 MG / rosuvastatin 5 MG / telmisartan 80 MG Oral Tablet [TREBLE] by Celltrion	OMOP4965832	RxNorm Extension	Drug
Moderate-intensity statin	2064540	amlodipine 5 MG / rosuvastatin 5 MG / telmisartan 80 MG Oral Tablet [TREBLE]	OMOP4965833	RxNorm Extension	Drug
Moderate-intensity statin	2064541	amlodipine 5 MG / rosuvastatin 5 MG / telmisartan 80 MG Oral Tablet [TRI IN ONE]	OMOP4965834	RxNorm Extension	Drug
Moderate-intensity statin	2064542	amlodipine 5 MG / rosuvastatin 5 MG / telmisartan 80 MG Oral Tablet [TRI IN ONE] by Daewon	OMOP4965835	RxNorm Extension	Drug
Moderate-intensity statin	2064543	amlodipine 5 MG / rosuvastatin 5 MG / telmisartan 80 MG [DUOWELL A]	OMOP4965836	RxNorm Extension	Drug
Moderate-intensity statin	2064544	amlodipine 5 MG / rosuvastatin 5 MG / telmisartan 80 MG [TELMIROAD Q]	OMOP4965837	RxNorm Extension	Drug
Moderate-intensity statin	2064545	amlodipine 5 MG / rosuvastatin 5 MG / telmisartan 80 MG [TELOSTOP PLUS]	OMOP4965838	RxNorm Extension	Drug
Moderate-intensity statin	2064546	amlodipine 5 MG / rosuvastatin 5 MG / telmisartan 80 MG [TREBLE]	OMOP4965839	RxNorm Extension	Drug
Moderate-intensity statin	2064547	amlodipine 5 MG / rosuvastatin 5 MG / telmisartan 80 MG [TRI IN ONE]	OMOP4965840	RxNorm Extension	Drug
Moderate-intensity statin	2064553	amlodipine 5 MG / rosuvastatin 10 MG / telmisartan 40 MG Oral Tablet	OMOP4965845	RxNorm Extension	Drug
Moderate-intensity statin	2064554	amlodipine 5 MG / rosuvastatin 10 MG / telmisartan 40 MG Oral Tablet [DUOWELL A]	OMOP4965846	RxNorm Extension	Drug
Moderate-intensity statin	2064555	amlodipine 5 MG / rosuvastatin 10 MG / telmisartan 40 MG Oral Tablet [DUOWELL A] by Yuhan	OMOP4965847	RxNorm Extension	Drug
Moderate-intensity statin	2064556	amlodipine 5 MG / rosuvastatin 10 MG / telmisartan 40 MG Oral Tablet [NEUSTATIN TS]	OMOP4965848	RxNorm Extension	Drug
Moderate-intensity statin	2064557	amlodipine 5 MG / rosuvastatin 10 MG / telmisartan 40 MG Oral Tablet [NEUSTATIN TS] by Samjin	OMOP4965849	RxNorm Extension	Drug
Moderate-intensity statin	2064558	amlodipine 5 MG / rosuvastatin 10 MG / telmisartan 40 MG Oral Tablet [TELMIDIPINE R]	OMOP4965850	RxNorm Extension	Drug
Moderate-intensity statin	2064560	amlodipine 5 MG / rosuvastatin 10 MG / telmisartan 40 MG Oral Tablet [TELMIDIPINE R] by Hana	OMOP4965851	RxNorm Extension	Drug
Moderate-intensity statin	2064561	amlodipine 5 MG / rosuvastatin 10 MG / telmisartan 40 MG Oral Tablet [TELMIDUO PLUS]	OMOP4965852	RxNorm Extension	Drug
Moderate-intensity statin	2064562	amlodipine 5 MG / rosuvastatin 10 MG / telmisartan 40 MG Oral Tablet [TELMIDUO PLUS] by Jeil	OMOP4965853	RxNorm Extension	Drug
Moderate-intensity statin	2064564	amlodipine 5 MG / rosuvastatin 10 MG / telmisartan 40 MG Oral Tablet [TELMIONES PLUS]	OMOP4965854	RxNorm Extension	Drug
Moderate-intensity statin	2064565	amlodipine 5 MG / rosuvastatin 10 MG / telmisartan 40 MG Oral Tablet [TELMIONES PLUS] by Myungmoon	OMOP4965855	RxNorm Extension	Drug
Moderate-intensity statin	2064566	amlodipine 5 MG / rosuvastatin 10 MG / telmisartan 40 MG Oral Tablet [TELMIROAD Q]	OMOP4965856	RxNorm Extension	Drug
Moderate-intensity statin	2064567	amlodipine 5 MG / rosuvastatin 10 MG / telmisartan 40 MG Oral Tablet [TELMIROAD Q] by Ahngook	OMOP4965857	RxNorm Extension	Drug
Moderate-intensity statin	2064568	amlodipine 5 MG / rosuvastatin 10 MG / telmisartan 40 MG Oral Tablet [TELOSTOP PLUS]	OMOP4965858	RxNorm Extension	Drug
Moderate-intensity statin	2064569	amlodipine 5 MG / rosuvastatin 10 MG / telmisartan 40 MG Oral Tablet [TELOSTOP PLUS] by Ildong	OMOP4965859	RxNorm Extension	Drug
Moderate-intensity statin	2064570	amlodipine 5 MG / rosuvastatin 10 MG / telmisartan 40 MG Oral Tablet [TREBLE] by Celltrion	OMOP4965860	RxNorm Extension	Drug
Moderate-intensity statin	2064571	amlodipine 5 MG / rosuvastatin 10 MG / telmisartan 40 MG Oral Tablet [TREBLE]	OMOP4965861	RxNorm Extension	Drug
Moderate-intensity statin	2064572	amlodipine 5 MG / rosuvastatin 10 MG / telmisartan 40 MG Oral Tablet [TRIFLOW]	OMOP4965862	RxNorm Extension	Drug
Moderate-intensity statin	2064573	amlodipine 5 MG / rosuvastatin 10 MG / telmisartan 40 MG Oral Tablet [TRIFLOW] by Ilyang	OMOP4965863	RxNorm Extension	Drug
Moderate-intensity statin	2064574	amlodipine 5 MG / rosuvastatin 10 MG / telmisartan 40 MG Oral Tablet [TRI IN ONE]	OMOP4965864	RxNorm Extension	Drug
Moderate-intensity statin	2064575	amlodipine 5 MG / rosuvastatin 10 MG / telmisartan 40 MG Oral Tablet [TRI IN ONE] by Daewon	OMOP4965865	RxNorm Extension	Drug
Moderate-intensity statin	2064576	amlodipine 5 MG / rosuvastatin 10 MG / telmisartan 40 MG [DUOWELL A]	OMOP4965866	RxNorm Extension	Drug
Moderate-intensity statin	2064577	amlodipine 5 MG / rosuvastatin 10 MG / telmisartan 40 MG [NEUSTATIN TS]	OMOP4965867	RxNorm Extension	Drug
Moderate-intensity statin	2064578	amlodipine 5 MG / rosuvastatin 10 MG / telmisartan 40 MG [TELMIDIPINE R]	OMOP4965868	RxNorm Extension	Drug
Moderate-intensity statin	2064579	amlodipine 5 MG / rosuvastatin 10 MG / telmisartan 40 MG [TELMIDUO PLUS]	OMOP4965869	RxNorm Extension	Drug
Moderate-intensity statin	2064580	amlodipine 5 MG / rosuvastatin 10 MG / telmisartan 40 MG [TELMIONES PLUS]	OMOP4965870	RxNorm Extension	Drug
Moderate-intensity statin	2064581	amlodipine 5 MG / rosuvastatin 10 MG / telmisartan 40 MG [TELMIROAD Q]	OMOP4965871	RxNorm Extension	Drug
Moderate-intensity statin	2064582	amlodipine 5 MG / rosuvastatin 10 MG / telmisartan 40 MG [TELOSTOP PLUS]	OMOP4965872	RxNorm Extension	Drug
Moderate-intensity statin	2064583	amlodipine 5 MG / rosuvastatin 10 MG / telmisartan 40 MG [TREBLE]	OMOP4965873	RxNorm Extension	Drug
Moderate-intensity statin	2064584	amlodipine 5 MG / rosuvastatin 10 MG / telmisartan 40 MG [TRIFLOW]	OMOP4965874	RxNorm Extension	Drug
Moderate-intensity statin	2064585	amlodipine 5 MG / rosuvastatin 10 MG / telmisartan 40 MG [TRI IN ONE]	OMOP4965875	RxNorm Extension	Drug
Moderate-intensity statin	2064586	amlodipine 5 MG / rosuvastatin 5 MG / telmisartan 40 MG Oral Tablet	OMOP4965876	RxNorm Extension	Drug
Moderate-intensity statin	2064587	amlodipine 5 MG / rosuvastatin 5 MG / telmisartan 40 MG Oral Tablet [DUOWELL A]	OMOP4965877	RxNorm Extension	Drug
Moderate-intensity statin	2064589	amlodipine 5 MG / rosuvastatin 5 MG / telmisartan 40 MG Oral Tablet [DUOWELL A] by Yuhan	OMOP4965878	RxNorm Extension	Drug
Moderate-intensity statin	2064590	amlodipine 5 MG / rosuvastatin 5 MG / telmisartan 40 MG Oral Tablet [TELMIROAD Q]	OMOP4965879	RxNorm Extension	Drug
Moderate-intensity statin	2064591	amlodipine 5 MG / rosuvastatin 5 MG / telmisartan 40 MG Oral Tablet [TELMIROAD Q] by Ahngook	OMOP4965880	RxNorm Extension	Drug
Moderate-intensity statin	2064592	amlodipine 5 MG / rosuvastatin 5 MG / telmisartan 40 MG Oral Tablet [TELOSTOP PLUS]	OMOP4965881	RxNorm Extension	Drug
Moderate-intensity statin	2064593	amlodipine 5 MG / rosuvastatin 5 MG / telmisartan 40 MG Oral Tablet [TELOSTOP PLUS] by Ildong	OMOP4965882	RxNorm Extension	Drug
Moderate-intensity statin	2064594	amlodipine 5 MG / rosuvastatin 5 MG / telmisartan 40 MG Oral Tablet [TREBLE] by Celltrion	OMOP4965883	RxNorm Extension	Drug
Moderate-intensity statin	2064595	amlodipine 5 MG / rosuvastatin 5 MG / telmisartan 40 MG Oral Tablet [TREBLE]	OMOP4965884	RxNorm Extension	Drug
Moderate-intensity statin	2064596	amlodipine 5 MG / rosuvastatin 5 MG / telmisartan 40 MG Oral Tablet [TRI IN ONE]	OMOP4965885	RxNorm Extension	Drug
Moderate-intensity statin	2064598	amlodipine 5 MG / rosuvastatin 5 MG / telmisartan 40 MG Oral Tablet [TRI IN ONE] by Daewon	OMOP4965886	RxNorm Extension	Drug
Moderate-intensity statin	2064599	amlodipine 5 MG / rosuvastatin 5 MG / telmisartan 40 MG [DUOWELL A]	OMOP4965887	RxNorm Extension	Drug
Moderate-intensity statin	2064600	amlodipine 5 MG / rosuvastatin 5 MG / telmisartan 40 MG [TELMIROAD Q]	OMOP4965888	RxNorm Extension	Drug
Moderate-intensity statin	2064601	amlodipine 5 MG / rosuvastatin 5 MG / telmisartan 40 MG [TELOSTOP PLUS]	OMOP4965889	RxNorm Extension	Drug
Moderate-intensity statin	2064602	amlodipine 5 MG / rosuvastatin 5 MG / telmisartan 40 MG [TREBLE]	OMOP4965890	RxNorm Extension	Drug
Moderate-intensity statin	2064603	amlodipine 5 MG / rosuvastatin 5 MG / telmisartan 40 MG [TRI IN ONE]	OMOP4965891	RxNorm Extension	Drug
Moderate-intensity statin	2065486	nebivolol 5 MG / rosuvastatin 10 MG Oral Tablet	OMOP4966820	RxNorm Extension	Drug
Moderate-intensity statin	2065487	nebivolol 5 MG / rosuvastatin 10 MG Oral Tablet [NEBIROSTA]	OMOP4966821	RxNorm Extension	Drug
Moderate-intensity statin	2065488	nebivolol 5 MG / rosuvastatin 10 MG Oral Tablet [NEBIROSTA] by Elyson	OMOP4966822	RxNorm Extension	Drug
Moderate-intensity statin	2065489	nebivolol 5 MG / rosuvastatin 10 MG [NEBIROSTA]	OMOP4966823	RxNorm Extension	Drug
Moderate-intensity statin	2065490	nebivolol 2.5 MG / rosuvastatin 10 MG Oral Tablet	OMOP4966824	RxNorm Extension	Drug
Moderate-intensity statin	2065491	nebivolol 2.5 MG / rosuvastatin 10 MG Oral Tablet [NEBIROSTA]	OMOP4966825	RxNorm Extension	Drug
Moderate-intensity statin	2065492	nebivolol 2.5 MG / rosuvastatin 10 MG Oral Tablet [NEBIROSTA] by Elyson	OMOP4966826	RxNorm Extension	Drug
Moderate-intensity statin	2065493	nebivolol 2.5 MG / rosuvastatin 10 MG [NEBIROSTA]	OMOP4966827	RxNorm Extension	Drug
Moderate-intensity statin	2066020	amlodipine 5 MG / rosuvastatin 10 MG / valsartan 160 MG Oral Tablet	OMOP4967360	RxNorm Extension	Drug
Moderate-intensity statin	2066021	amlodipine 5 MG / rosuvastatin 5 MG / valsartan 160 MG Oral Tablet	OMOP4967364	RxNorm Extension	Drug
Moderate-intensity statin	2066023	amlodipine 5 MG / rosuvastatin 10 MG / valsartan 80 MG Oral Tablet	OMOP4967368	RxNorm Extension	Drug
Moderate-intensity statin	2066024	amlodipine 5 MG / rosuvastatin 5 MG / valsartan 80 MG Oral Tablet	OMOP4967372	RxNorm Extension	Drug
Moderate-intensity statin	2919256	pravastatin 80 MG Oral Tablet Box of 500 by APO	OMOP5136073	RxNorm Extension	Drug
Moderate-intensity statin	2919257	pravastatin 80 MG Oral Tablet Box of 100 by APO	OMOP5136074	RxNorm Extension	Drug
Moderate-intensity statin	2919258	pravastatin 80 MG Oral Tablet Box of 30 by Pharmacor	OMOP5136075	RxNorm Extension	Drug
Moderate-intensity statin	2919259	pravastatin 80 MG Oral Tablet Box of 30 by APO	OMOP5136076	RxNorm Extension	Drug
Moderate-intensity statin	2919260	pravastatin 80 MG Oral Tablet Box of 30 by Noumed	OMOP5136077	RxNorm Extension	Drug
Moderate-intensity statin	2919261	pravastatin 80 MG Oral Tablet Box of 30 by Pharmacy Clinice	OMOP5136078	RxNorm Extension	Drug
Moderate-intensity statin	2919262	pravastatin 80 MG Oral Tablet by Pharmacor	OMOP5136079	RxNorm Extension	Drug
Moderate-intensity statin	2919263	pravastatin 80 MG Oral Tablet by APO	OMOP5136080	RxNorm Extension	Drug
Moderate-intensity statin	2919264	pravastatin 80 MG Oral Tablet by Noumed	OMOP5136081	RxNorm Extension	Drug
Moderate-intensity statin	2919266	pravastatin 80 MG Oral Tablet by Pharmacy Clinice	OMOP5136082	RxNorm Extension	Drug
Moderate-intensity statin	2919267	pravastatin 40 MG Oral Tablet Box of 500 by APO	OMOP5136083	RxNorm Extension	Drug
Moderate-intensity statin	2919268	pravastatin 40 MG Oral Tablet Box of 100 by APO	OMOP5136084	RxNorm Extension	Drug
Moderate-intensity statin	2919269	pravastatin 40 MG Oral Tablet Box of 30 by Winthrop	OMOP5136085	RxNorm Extension	Drug
Moderate-intensity statin	2919270	pravastatin 40 MG Oral Tablet Box of 30 by APO	OMOP5136086	RxNorm Extension	Drug
Moderate-intensity statin	2919271	pravastatin 40 MG Oral Tablet Box of 30 by Noumed	OMOP5136087	RxNorm Extension	Drug
Moderate-intensity statin	2919272	pravastatin 40 MG Oral Tablet Box of 7	OMOP5136088	RxNorm Extension	Drug
Moderate-intensity statin	2919273	pravastatin 40 MG Oral Tablet Box of 5	OMOP5136089	RxNorm Extension	Drug
Moderate-intensity statin	2919274	pravastatin 40 MG Oral Tablet Box of 3	OMOP5136090	RxNorm Extension	Drug
Moderate-intensity statin	2919275	pravastatin 40 MG Oral Tablet by Winthrop	OMOP5136091	RxNorm Extension	Drug
Moderate-intensity statin	2919276	pravastatin 40 MG Oral Tablet by APO	OMOP5136092	RxNorm Extension	Drug
Moderate-intensity statin	2919277	pravastatin 40 MG Oral Tablet by Noumed	OMOP5136093	RxNorm Extension	Drug
Moderate-intensity statin	2919379	fluvastatin 80 MG Extended Release Oral Tablet [Lescol] Box of 7	OMOP5136196	RxNorm Extension	Drug
Moderate-intensity statin	2919380	fluvastatin 80 MG Extended Release Oral Tablet Box of 7	OMOP5136197	RxNorm Extension	Drug
Moderate-intensity statin	2919545	atorvastatin 20 MG Oral Tablet [Bansep] Box of 100	OMOP5136363	RxNorm Extension	Drug
Moderate-intensity statin	2919546	atorvastatin 20 MG Oral Tablet [Bansep] Box of 28	OMOP5136364	RxNorm Extension	Drug
Moderate-intensity statin	2919547	atorvastatin 20 MG Oral Tablet [Lorstat] Box of 500	OMOP5136365	RxNorm Extension	Drug
Moderate-intensity statin	2919548	atorvastatin 20 MG Oral Tablet [Lorstat] Box of 90	OMOP5136366	RxNorm Extension	Drug
Moderate-intensity statin	2919549	atorvastatin 20 MG Oral Tablet [Lorstat] Box of 10	OMOP5136367	RxNorm Extension	Drug
Moderate-intensity statin	2919550	atorvastatin 20 MG Oral Tablet [Atorvachol] Box of 50	OMOP5136368	RxNorm Extension	Drug
Moderate-intensity statin	2919551	atorvastatin 20 MG Oral Tablet [Atorvachol] Box of 40	OMOP5136369	RxNorm Extension	Drug
Moderate-intensity statin	2919552	atorvastatin 20 MG Oral Tablet [Atorvachol] Box of 20	OMOP5136370	RxNorm Extension	Drug
Moderate-intensity statin	2919553	atorvastatin 20 MG Oral Tablet [Atorvachol] Box of 10	OMOP5136371	RxNorm Extension	Drug
Moderate-intensity statin	2919554	atorvastatin 20 MG Oral Tablet Box of 100 by APO	OMOP5136372	RxNorm Extension	Drug
Moderate-intensity statin	2919555	atorvastatin 20 MG Oral Tablet Box of 100 by Ranbaxy	OMOP5136373	RxNorm Extension	Drug
Moderate-intensity statin	2919556	atorvastatin 20 MG Oral Tablet Box of 90 by Pharmacor	OMOP5136374	RxNorm Extension	Drug
Moderate-intensity statin	2919557	atorvastatin 20 MG Oral Tablet Box of 50 by Ascent	OMOP5136375	RxNorm Extension	Drug
Moderate-intensity statin	2919558	atorvastatin 20 MG Oral Tablet Box of 40 by Ascent	OMOP5136376	RxNorm Extension	Drug
Moderate-intensity statin	2919559	atorvastatin 20 MG Oral Tablet Box of 30 by Actavis	OMOP5136377	RxNorm Extension	Drug
Moderate-intensity statin	2919560	atorvastatin 20 MG Oral Tablet Box of 30 by Pharmacor	OMOP5136378	RxNorm Extension	Drug
Moderate-intensity statin	2919561	atorvastatin 20 MG Oral Tablet Box of 30 by Ascent	OMOP5136379	RxNorm Extension	Drug
Moderate-intensity statin	2919562	atorvastatin 20 MG Oral Tablet Box of 30 by APO	OMOP5136380	RxNorm Extension	Drug
Moderate-intensity statin	2919563	atorvastatin 20 MG Oral Tablet Box of 30 by Ranbaxy	OMOP5136381	RxNorm Extension	Drug
Moderate-intensity statin	2919564	atorvastatin 20 MG Oral Tablet Box of 30 by Dr Reddy's	OMOP5136382	RxNorm Extension	Drug
Moderate-intensity statin	2919565	atorvastatin 20 MG Oral Tablet Box of 30 by Noumed	OMOP5136383	RxNorm Extension	Drug
Moderate-intensity statin	2919566	atorvastatin 20 MG Oral Tablet Box of 20 by Ascent	OMOP5136384	RxNorm Extension	Drug
Moderate-intensity statin	2919567	atorvastatin 20 MG Oral Tablet Box of 10 by Actavis	OMOP5136385	RxNorm Extension	Drug
Moderate-intensity statin	2919568	atorvastatin 20 MG Oral Tablet Box of 10 by Pharmacor	OMOP5136386	RxNorm Extension	Drug
Moderate-intensity statin	2919569	atorvastatin 20 MG Oral Tablet Box of 10 by Ascent	OMOP5136387	RxNorm Extension	Drug
Moderate-intensity statin	2919570	atorvastatin 20 MG Oral Tablet Box of 6 by Ranbaxy	OMOP5136388	RxNorm Extension	Drug
Moderate-intensity statin	2919571	atorvastatin 20 MG Oral Tablet Box of 6 by Noumed	OMOP5136389	RxNorm Extension	Drug
Moderate-intensity statin	2919572	atorvastatin 20 MG Oral Tablet by Pharmacor	OMOP5136390	RxNorm Extension	Drug
Moderate-intensity statin	2919573	atorvastatin 20 MG Oral Tablet by Ascent	OMOP5136391	RxNorm Extension	Drug
Moderate-intensity statin	2919574	atorvastatin 20 MG Oral Tablet by APO	OMOP5136392	RxNorm Extension	Drug
Moderate-intensity statin	2919575	atorvastatin 20 MG Oral Tablet by Noumed	OMOP5136393	RxNorm Extension	Drug
Moderate-intensity statin	2919576	atorvastatin 20 MG Oral Tablet [Atorvator] Box of 100	OMOP5136394	RxNorm Extension	Drug
Moderate-intensity statin	2919577	atorvastatin 20 MG Oral Tablet [Atorvator] Box of 30	OMOP5136395	RxNorm Extension	Drug
Moderate-intensity statin	2919578	atorvastatin 20 MG Oral Tablet [Atorvator] Box of 28	OMOP5136396	RxNorm Extension	Drug
Moderate-intensity statin	2919579	atorvastatin 20 MG Oral Tablet [Atorvator] Box of 6	OMOP5136397	RxNorm Extension	Drug
Moderate-intensity statin	2919580	atorvastatin 20 MG Oral Tablet [Atorvator]	OMOP5136398	RxNorm Extension	Drug
Moderate-intensity statin	2919581	atorvastatin 20 MG Oral Tablet [Atostat] Box of 30	OMOP5136399	RxNorm Extension	Drug
Moderate-intensity statin	2919582	atorvastatin 20 MG Oral Tablet [Atostat]	OMOP5136400	RxNorm Extension	Drug
Moderate-intensity statin	2919583	atorvastatin 20 MG Oral Tablet [Chorit] Box of 100	OMOP5136401	RxNorm Extension	Drug
Moderate-intensity statin	2919584	atorvastatin 20 MG Oral Tablet [Chorit] Box of 30	OMOP5136402	RxNorm Extension	Drug
Moderate-intensity statin	2919585	atorvastatin 20 MG Oral Tablet [Chorit] Box of 28	OMOP5136403	RxNorm Extension	Drug
Moderate-intensity statin	2919586	atorvastatin 20 MG Oral Tablet [Chorit] Box of 6	OMOP5136404	RxNorm Extension	Drug
Moderate-intensity statin	2919587	atorvastatin 20 MG Oral Tablet [Chorit]	OMOP5136405	RxNorm Extension	Drug
Moderate-intensity statin	2919588	atorvastatin 20 MG [Atorvator]	OMOP5136406	RxNorm Extension	Drug
Moderate-intensity statin	2919589	atorvastatin 20 MG [Atostat]	OMOP5136407	RxNorm Extension	Drug
Moderate-intensity statin	2919590	atorvastatin 20 MG [Chorit]	OMOP5136408	RxNorm Extension	Drug
Moderate-intensity statin	2919591	atorvastatin 10 MG Oral Tablet [Bansep] Box of 100	OMOP5136409	RxNorm Extension	Drug
Moderate-intensity statin	2919592	atorvastatin 10 MG Oral Tablet [Bansep] Box of 28	OMOP5136410	RxNorm Extension	Drug
Moderate-intensity statin	2919593	atorvastatin 10 MG Oral Tablet [Lorstat] Box of 500	OMOP5136411	RxNorm Extension	Drug
Moderate-intensity statin	2919594	atorvastatin 10 MG Oral Tablet [Lorstat] Box of 90	OMOP5136412	RxNorm Extension	Drug
Moderate-intensity statin	2919595	atorvastatin 10 MG Oral Tablet [Lorstat] Box of 10	OMOP5136413	RxNorm Extension	Drug
Moderate-intensity statin	2919596	atorvastatin 10 MG Oral Tablet [Atorvachol] Box of 50	OMOP5136414	RxNorm Extension	Drug
Moderate-intensity statin	2919597	atorvastatin 10 MG Oral Tablet [Atorvachol] Box of 40	OMOP5136415	RxNorm Extension	Drug
Moderate-intensity statin	2919598	atorvastatin 10 MG Oral Tablet [Atorvachol] Box of 20	OMOP5136416	RxNorm Extension	Drug
Moderate-intensity statin	2919599	atorvastatin 10 MG Oral Tablet [Atorvachol] Box of 10	OMOP5136417	RxNorm Extension	Drug
Moderate-intensity statin	2919600	atorvastatin 10 MG Oral Tablet [Atorvachol] Box of 6	OMOP5136418	RxNorm Extension	Drug
Moderate-intensity statin	2919601	atorvastatin 10 MG Oral Tablet Box of 100 by APO	OMOP5136419	RxNorm Extension	Drug
Moderate-intensity statin	2919602	atorvastatin 10 MG Oral Tablet Box of 100 by Ranbaxy	OMOP5136420	RxNorm Extension	Drug
Moderate-intensity statin	2919603	atorvastatin 10 MG Oral Tablet Box of 90 by Pharmacor	OMOP5136421	RxNorm Extension	Drug
Moderate-intensity statin	2919604	atorvastatin 10 MG Oral Tablet Box of 50 by Ascent	OMOP5136422	RxNorm Extension	Drug
Moderate-intensity statin	2919605	atorvastatin 10 MG Oral Tablet Box of 40 by Ascent	OMOP5136423	RxNorm Extension	Drug
Moderate-intensity statin	2919606	atorvastatin 10 MG Oral Tablet Box of 30 by Actavis	OMOP5136424	RxNorm Extension	Drug
Moderate-intensity statin	2919607	atorvastatin 10 MG Oral Tablet Box of 30 by Pharmacor	OMOP5136425	RxNorm Extension	Drug
Moderate-intensity statin	2919608	atorvastatin 10 MG Oral Tablet Box of 30 by Ascent	OMOP5136426	RxNorm Extension	Drug
Moderate-intensity statin	2919609	atorvastatin 10 MG Oral Tablet Box of 30 by APO	OMOP5136427	RxNorm Extension	Drug
Moderate-intensity statin	2919610	atorvastatin 10 MG Oral Tablet Box of 30 by Ranbaxy	OMOP5136428	RxNorm Extension	Drug
Moderate-intensity statin	2919611	atorvastatin 10 MG Oral Tablet Box of 30 by Dr Reddy's	OMOP5136429	RxNorm Extension	Drug
Moderate-intensity statin	2919612	atorvastatin 10 MG Oral Tablet Box of 30 by Noumed	OMOP5136430	RxNorm Extension	Drug
Moderate-intensity statin	2919613	atorvastatin 10 MG Oral Tablet Box of 20 by Ascent	OMOP5136431	RxNorm Extension	Drug
Moderate-intensity statin	2919614	atorvastatin 10 MG Oral Tablet Box of 10 by Actavis	OMOP5136432	RxNorm Extension	Drug
Moderate-intensity statin	2919615	atorvastatin 10 MG Oral Tablet Box of 10 by Pharmacor	OMOP5136433	RxNorm Extension	Drug
Moderate-intensity statin	2919616	atorvastatin 10 MG Oral Tablet Box of 10 by Ascent	OMOP5136434	RxNorm Extension	Drug
Moderate-intensity statin	2919617	atorvastatin 10 MG Oral Tablet Box of 6 by Ranbaxy	OMOP5136435	RxNorm Extension	Drug
Moderate-intensity statin	2919618	atorvastatin 10 MG Oral Tablet Box of 6 by Noumed	OMOP5136436	RxNorm Extension	Drug
Moderate-intensity statin	2919619	atorvastatin 10 MG Oral Tablet by Pharmacor	OMOP5136437	RxNorm Extension	Drug
Moderate-intensity statin	2919620	atorvastatin 10 MG Oral Tablet by Ascent	OMOP5136438	RxNorm Extension	Drug
Moderate-intensity statin	2919621	atorvastatin 10 MG Oral Tablet by APO	OMOP5136439	RxNorm Extension	Drug
Moderate-intensity statin	2919622	atorvastatin 10 MG Oral Tablet by Noumed	OMOP5136440	RxNorm Extension	Drug
Moderate-intensity statin	2919623	atorvastatin 10 MG Oral Tablet [Atorvator] Box of 100	OMOP5136441	RxNorm Extension	Drug
Moderate-intensity statin	2919624	atorvastatin 10 MG Oral Tablet [Atorvator] Box of 30	OMOP5136442	RxNorm Extension	Drug
Moderate-intensity statin	2919625	atorvastatin 10 MG Oral Tablet [Atorvator] Box of 28	OMOP5136443	RxNorm Extension	Drug
Moderate-intensity statin	2919626	atorvastatin 10 MG Oral Tablet [Atorvator] Box of 6	OMOP5136444	RxNorm Extension	Drug
Moderate-intensity statin	2919627	atorvastatin 10 MG Oral Tablet [Atorvator]	OMOP5136445	RxNorm Extension	Drug
Moderate-intensity statin	2919628	atorvastatin 10 MG Oral Tablet [Atostat] Box of 30	OMOP5136446	RxNorm Extension	Drug
Moderate-intensity statin	2919629	atorvastatin 10 MG Oral Tablet [Atostat]	OMOP5136447	RxNorm Extension	Drug
Moderate-intensity statin	2919630	atorvastatin 10 MG Oral Tablet [Chorit] Box of 100	OMOP5136448	RxNorm Extension	Drug
Moderate-intensity statin	2919631	atorvastatin 10 MG Oral Tablet [Chorit] Box of 30	OMOP5136449	RxNorm Extension	Drug
Moderate-intensity statin	2919632	atorvastatin 10 MG Oral Tablet [Chorit] Box of 28	OMOP5136450	RxNorm Extension	Drug
Moderate-intensity statin	2919633	atorvastatin 10 MG Oral Tablet [Chorit] Box of 6	OMOP5136451	RxNorm Extension	Drug
Moderate-intensity statin	2919634	atorvastatin 10 MG Oral Tablet [Chorit]	OMOP5136452	RxNorm Extension	Drug
Moderate-intensity statin	2919635	atorvastatin 10 MG [Atorvator]	OMOP5136453	RxNorm Extension	Drug
Moderate-intensity statin	2919636	atorvastatin 10 MG [Atostat]	OMOP5136454	RxNorm Extension	Drug
Moderate-intensity statin	2919637	atorvastatin 10 MG [Chorit]	OMOP5136455	RxNorm Extension	Drug
Moderate-intensity statin	2919685	simvastatin 40 MG Oral Tablet [Zimstat] Box of 100	OMOP5136503	RxNorm Extension	Drug
Moderate-intensity statin	2919686	simvastatin 40 MG Oral Tablet [Zimstat] Box of 90	OMOP5136504	RxNorm Extension	Drug
Moderate-intensity statin	2919687	simvastatin 40 MG Oral Tablet [Zimstat] Box of 60	OMOP5136505	RxNorm Extension	Drug
Moderate-intensity statin	2919688	simvastatin 40 MG Oral Tablet [Zimstat] Box of 28	OMOP5136506	RxNorm Extension	Drug
Moderate-intensity statin	2919689	simvastatin 40 MG Oral Tablet [Zimstat] Box of 10	OMOP5136507	RxNorm Extension	Drug
Moderate-intensity statin	2919690	simvastatin 40 MG Oral Tablet [Zimstat] Box of 7	OMOP5136508	RxNorm Extension	Drug
Moderate-intensity statin	2919691	simvastatin 40 MG Oral Tablet [Zimstat] Box of 5	OMOP5136509	RxNorm Extension	Drug
Moderate-intensity statin	2919692	simvastatin 40 MG Oral Tablet Box of 60	OMOP5136510	RxNorm Extension	Drug
Moderate-intensity statin	2919693	simvastatin 40 MG Oral Tablet Box of 30 by Winthrop	OMOP5136511	RxNorm Extension	Drug
Moderate-intensity statin	2919694	simvastatin 40 MG Oral Tablet Box of 30 by APO	OMOP5136512	RxNorm Extension	Drug
Moderate-intensity statin	2919695	simvastatin 40 MG Oral Tablet Box of 30 by Noumed	OMOP5136513	RxNorm Extension	Drug
Moderate-intensity statin	2919696	simvastatin 40 MG Oral Tablet Box of 10	OMOP5136514	RxNorm Extension	Drug
Moderate-intensity statin	2919697	simvastatin 40 MG Oral Tablet Box of 7	OMOP5136515	RxNorm Extension	Drug
Moderate-intensity statin	2919698	simvastatin 40 MG Oral Tablet Box of 5	OMOP5136516	RxNorm Extension	Drug
Moderate-intensity statin	2919699	simvastatin 40 MG Oral Tablet by Winthrop	OMOP5136517	RxNorm Extension	Drug
Moderate-intensity statin	2919700	simvastatin 40 MG Oral Tablet by APO	OMOP5136518	RxNorm Extension	Drug
Moderate-intensity statin	2919701	simvastatin 40 MG Oral Tablet by Noumed	OMOP5136519	RxNorm Extension	Drug
Moderate-intensity statin	2919702	simvastatin 40 MG Oral Tablet [Invast] Box of 100	OMOP5136520	RxNorm Extension	Drug
Moderate-intensity statin	2919703	simvastatin 40 MG Oral Tablet [Invast] Box of 30	OMOP5136521	RxNorm Extension	Drug
Moderate-intensity statin	2919704	simvastatin 40 MG Oral Tablet [Invast]	OMOP5136522	RxNorm Extension	Drug
Moderate-intensity statin	2919705	simvastatin 40 MG [Invast]	OMOP5136523	RxNorm Extension	Drug
Moderate-intensity statin	2919706	simvastatin 20 MG Oral Tablet [Zimstat] Box of 100	OMOP5136524	RxNorm Extension	Drug
Moderate-intensity statin	2919707	simvastatin 20 MG Oral Tablet [Zimstat] Box of 90	OMOP5136525	RxNorm Extension	Drug
Moderate-intensity statin	2919708	simvastatin 20 MG Oral Tablet [Zimstat] Box of 60	OMOP5136526	RxNorm Extension	Drug
Moderate-intensity statin	2919709	simvastatin 20 MG Oral Tablet [Zimstat] Box of 28	OMOP5136527	RxNorm Extension	Drug
Moderate-intensity statin	2919710	simvastatin 20 MG Oral Tablet [Zimstat] Box of 10	OMOP5136528	RxNorm Extension	Drug
Moderate-intensity statin	2919711	simvastatin 20 MG Oral Tablet [Zimstat] Box of 7	OMOP5136529	RxNorm Extension	Drug
Moderate-intensity statin	2919712	simvastatin 20 MG Oral Tablet [Zimstat] Box of 5	OMOP5136530	RxNorm Extension	Drug
Moderate-intensity statin	2919713	simvastatin 20 MG Oral Tablet Box of 60	OMOP5136531	RxNorm Extension	Drug
Moderate-intensity statin	2919714	simvastatin 20 MG Oral Tablet Box of 30 by Winthrop	OMOP5136532	RxNorm Extension	Drug
Moderate-intensity statin	2919715	simvastatin 20 MG Oral Tablet Box of 30 by APO	OMOP5136533	RxNorm Extension	Drug
Moderate-intensity statin	2919716	simvastatin 20 MG Oral Tablet Box of 30 by Noumed	OMOP5136534	RxNorm Extension	Drug
Moderate-intensity statin	2919717	simvastatin 20 MG Oral Tablet Box of 10	OMOP5136535	RxNorm Extension	Drug
Moderate-intensity statin	2919718	simvastatin 20 MG Oral Tablet Box of 7	OMOP5136536	RxNorm Extension	Drug
Moderate-intensity statin	2919719	simvastatin 20 MG Oral Tablet Box of 5	OMOP5136537	RxNorm Extension	Drug
Moderate-intensity statin	2919720	simvastatin 20 MG Oral Tablet by Winthrop	OMOP5136538	RxNorm Extension	Drug
Moderate-intensity statin	2919721	simvastatin 20 MG Oral Tablet by APO	OMOP5136539	RxNorm Extension	Drug
Moderate-intensity statin	2919722	simvastatin 20 MG Oral Tablet by Noumed	OMOP5136540	RxNorm Extension	Drug
Moderate-intensity statin	2919723	simvastatin 20 MG Oral Tablet [Invast] Box of 100	OMOP5136541	RxNorm Extension	Drug
Moderate-intensity statin	2919724	simvastatin 20 MG Oral Tablet [Invast] Box of 30	OMOP5136542	RxNorm Extension	Drug
Moderate-intensity statin	2919725	simvastatin 20 MG Oral Tablet [Invast]	OMOP5136543	RxNorm Extension	Drug
Moderate-intensity statin	2919726	simvastatin 20 MG [Invast]	OMOP5136544	RxNorm Extension	Drug
Moderate-intensity statin	2919837	atorvastatin 20 MG / ezetimibe 10 MG Oral Tablet [Atozet] Box of 10	OMOP5136655	RxNorm Extension	Drug
Moderate-intensity statin	2919838	atorvastatin 20 MG / ezetimibe 10 MG Oral Tablet Box of 10	OMOP5136656	RxNorm Extension	Drug
Moderate-intensity statin	2919839	atorvastatin 20 MG / ezetimibe 10 MG Oral Tablet [Ezetast] Box of 30	OMOP5136657	RxNorm Extension	Drug
Moderate-intensity statin	2919840	atorvastatin 20 MG / ezetimibe 10 MG Oral Tablet [Ezetast]	OMOP5136658	RxNorm Extension	Drug
Moderate-intensity statin	2919841	atorvastatin 20 MG / ezetimibe 10 MG [Ezetast]	OMOP5136659	RxNorm Extension	Drug
Moderate-intensity statin	2919842	atorvastatin 10 MG / ezetimibe 10 MG Oral Tablet [Ezetast] Box of 30	OMOP5136660	RxNorm Extension	Drug
Moderate-intensity statin	2919843	atorvastatin 10 MG / ezetimibe 10 MG Oral Tablet [Ezetast]	OMOP5136661	RxNorm Extension	Drug
Moderate-intensity statin	2919844	atorvastatin 10 MG / ezetimibe 10 MG [Ezetast]	OMOP5136662	RxNorm Extension	Drug
Moderate-intensity statin	2919883	ezetimibe 10 MG / simvastatin 40 MG Oral Tablet [Zeklen] Box of 10	OMOP5136700	RxNorm Extension	Drug
Moderate-intensity statin	2919884	ezetimibe 10 MG / simvastatin 40 MG Oral Tablet [Zeklen] Box of 5	OMOP5136701	RxNorm Extension	Drug
Moderate-intensity statin	2919885	ezetimibe 10 MG / simvastatin 40 MG Oral Tablet [EZETORIN] Box of 30	OMOP5136702	RxNorm Extension	Drug
Moderate-intensity statin	2919886	ezetimibe 10 MG / simvastatin 40 MG Oral Tablet [EZETORIN] Box of 10	OMOP5136703	RxNorm Extension	Drug
Moderate-intensity statin	2919887	ezetimibe 10 MG / simvastatin 40 MG Oral Tablet [EZETORIN] Box of 5	OMOP5136704	RxNorm Extension	Drug
Moderate-intensity statin	2919888	ezetimibe 10 MG / simvastatin 40 MG Oral Tablet [EZETORIN]	OMOP5136705	RxNorm Extension	Drug
Moderate-intensity statin	2919889	ezetimibe 10 MG / simvastatin 40 MG Oral Tablet Box of 30 by Medis	OMOP5136706	RxNorm Extension	Drug
Moderate-intensity statin	2919890	ezetimibe 10 MG / simvastatin 40 MG Oral Tablet Box of 30 by Pharmacor	OMOP5136707	RxNorm Extension	Drug
Moderate-intensity statin	2919891	ezetimibe 10 MG / simvastatin 40 MG Oral Tablet Box of 30 by APO	OMOP5136708	RxNorm Extension	Drug
Moderate-intensity statin	2919892	ezetimibe 10 MG / simvastatin 40 MG Oral Tablet Box of 10 by Medis	OMOP5136709	RxNorm Extension	Drug
Moderate-intensity statin	2919893	ezetimibe 10 MG / simvastatin 40 MG Oral Tablet Box of 10 by Pharmacor	OMOP5136710	RxNorm Extension	Drug
Moderate-intensity statin	2919894	ezetimibe 10 MG / simvastatin 40 MG Oral Tablet Box of 10 by Sandoz	OMOP5136711	RxNorm Extension	Drug
Moderate-intensity statin	2919895	ezetimibe 10 MG / simvastatin 40 MG Oral Tablet Box of 10 by APO	OMOP5136712	RxNorm Extension	Drug
Moderate-intensity statin	2919896	ezetimibe 10 MG / simvastatin 40 MG Oral Tablet Box of 5 by Medis	OMOP5136713	RxNorm Extension	Drug
Moderate-intensity statin	2919897	ezetimibe 10 MG / simvastatin 40 MG Oral Tablet Box of 5 by Sandoz	OMOP5136714	RxNorm Extension	Drug
Moderate-intensity statin	2919898	ezetimibe 10 MG / simvastatin 40 MG Oral Tablet Box of 5 by APO	OMOP5136715	RxNorm Extension	Drug
Moderate-intensity statin	2919899	ezetimibe 10 MG / simvastatin 40 MG Oral Tablet by Medis	OMOP5136716	RxNorm Extension	Drug
Moderate-intensity statin	2919900	ezetimibe 10 MG / simvastatin 40 MG Oral Tablet by Pharmacor	OMOP5136717	RxNorm Extension	Drug
Moderate-intensity statin	2919901	ezetimibe 10 MG / simvastatin 40 MG Oral Tablet by Sandoz	OMOP5136718	RxNorm Extension	Drug
Moderate-intensity statin	2919902	ezetimibe 10 MG / simvastatin 40 MG Oral Tablet by APO	OMOP5136719	RxNorm Extension	Drug
Moderate-intensity statin	2919903	ezetimibe 10 MG / simvastatin 40 MG Oral Tablet [Simtorsi] Box of 30	OMOP5136720	RxNorm Extension	Drug
Moderate-intensity statin	2919904	ezetimibe 10 MG / simvastatin 40 MG Oral Tablet [Simtorsi] Box of 10	OMOP5136721	RxNorm Extension	Drug
Moderate-intensity statin	2919905	ezetimibe 10 MG / simvastatin 40 MG Oral Tablet [Simtorsi] Box of 5	OMOP5136722	RxNorm Extension	Drug
Moderate-intensity statin	2919906	ezetimibe 10 MG / simvastatin 40 MG Oral Tablet [Simtorsi]	OMOP5136723	RxNorm Extension	Drug
Moderate-intensity statin	2919907	ezetimibe 10 MG / simvastatin 40 MG Oral Tablet [Ezsimva] Box of 30	OMOP5136724	RxNorm Extension	Drug
Moderate-intensity statin	2919908	ezetimibe 10 MG / simvastatin 40 MG Oral Tablet [Ezsimva] Box of 10	OMOP5136725	RxNorm Extension	Drug
Moderate-intensity statin	2919910	ezetimibe 10 MG / simvastatin 40 MG Oral Tablet [Ezsimva] Box of 5	OMOP5136726	RxNorm Extension	Drug
Moderate-intensity statin	2919911	ezetimibe 10 MG / simvastatin 40 MG Oral Tablet [Ezsimva]	OMOP5136727	RxNorm Extension	Drug
Moderate-intensity statin	2919912	ezetimibe 10 MG / simvastatin 40 MG [EZETORIN]	OMOP5136728	RxNorm Extension	Drug
Moderate-intensity statin	2919913	ezetimibe 10 MG / simvastatin 40 MG [Simtorsi]	OMOP5136729	RxNorm Extension	Drug
Moderate-intensity statin	2919914	ezetimibe 10 MG / simvastatin 40 MG [Ezsimva]	OMOP5136730	RxNorm Extension	Drug
Moderate-intensity statin	2919915	ezetimibe 10 MG / simvastatin 20 MG Oral Tablet [Zeklen] Box of 10	OMOP5136731	RxNorm Extension	Drug
Moderate-intensity statin	2919916	ezetimibe 10 MG / simvastatin 20 MG Oral Tablet [Zeklen] Box of 5	OMOP5136732	RxNorm Extension	Drug
Moderate-intensity statin	2919917	ezetimibe 10 MG / simvastatin 20 MG Oral Tablet [EZETORIN] Box of 30	OMOP5136733	RxNorm Extension	Drug
Moderate-intensity statin	2919918	ezetimibe 10 MG / simvastatin 20 MG Oral Tablet [EZETORIN] Box of 10	OMOP5136734	RxNorm Extension	Drug
Moderate-intensity statin	2919919	ezetimibe 10 MG / simvastatin 20 MG Oral Tablet [EZETORIN] Box of 5	OMOP5136735	RxNorm Extension	Drug
Moderate-intensity statin	2919920	ezetimibe 10 MG / simvastatin 20 MG Oral Tablet Box of 30 by Medis	OMOP5136736	RxNorm Extension	Drug
Moderate-intensity statin	2919921	ezetimibe 10 MG / simvastatin 20 MG Oral Tablet Box of 30 by Pharmacor	OMOP5136737	RxNorm Extension	Drug
Moderate-intensity statin	2919922	ezetimibe 10 MG / simvastatin 20 MG Oral Tablet Box of 30 by APO	OMOP5136738	RxNorm Extension	Drug
Moderate-intensity statin	2919923	ezetimibe 10 MG / simvastatin 20 MG Oral Tablet Box of 10 by Medis	OMOP5136739	RxNorm Extension	Drug
Moderate-intensity statin	2919924	ezetimibe 10 MG / simvastatin 20 MG Oral Tablet Box of 10 by Pharmacor	OMOP5136740	RxNorm Extension	Drug
Moderate-intensity statin	2919925	ezetimibe 10 MG / simvastatin 20 MG Oral Tablet Box of 10 by Sandoz	OMOP5136741	RxNorm Extension	Drug
Moderate-intensity statin	2919926	ezetimibe 10 MG / simvastatin 20 MG Oral Tablet Box of 10 by APO	OMOP5136742	RxNorm Extension	Drug
Moderate-intensity statin	2919927	ezetimibe 10 MG / simvastatin 20 MG Oral Tablet Box of 5 by Medis	OMOP5136743	RxNorm Extension	Drug
Moderate-intensity statin	2919928	ezetimibe 10 MG / simvastatin 20 MG Oral Tablet Box of 5 by Sandoz	OMOP5136744	RxNorm Extension	Drug
Moderate-intensity statin	2919929	ezetimibe 10 MG / simvastatin 20 MG Oral Tablet Box of 5 by APO	OMOP5136745	RxNorm Extension	Drug
Moderate-intensity statin	2919930	ezetimibe 10 MG / simvastatin 20 MG Oral Tablet by Medis	OMOP5136746	RxNorm Extension	Drug
Moderate-intensity statin	2919931	ezetimibe 10 MG / simvastatin 20 MG Oral Tablet by Pharmacor	OMOP5136747	RxNorm Extension	Drug
Moderate-intensity statin	2919932	ezetimibe 10 MG / simvastatin 20 MG Oral Tablet by Sandoz	OMOP5136748	RxNorm Extension	Drug
Moderate-intensity statin	2919933	ezetimibe 10 MG / simvastatin 20 MG Oral Tablet by APO	OMOP5136749	RxNorm Extension	Drug
Moderate-intensity statin	2919934	ezetimibe 10 MG / simvastatin 20 MG Oral Tablet [Simtorsi] Box of 30	OMOP5136750	RxNorm Extension	Drug
Moderate-intensity statin	2919935	ezetimibe 10 MG / simvastatin 20 MG Oral Tablet [Simtorsi] Box of 10	OMOP5136751	RxNorm Extension	Drug
Moderate-intensity statin	2919936	ezetimibe 10 MG / simvastatin 20 MG Oral Tablet [Simtorsi] Box of 5	OMOP5136752	RxNorm Extension	Drug
Moderate-intensity statin	2919937	ezetimibe 10 MG / simvastatin 20 MG Oral Tablet [Simtorsi]	OMOP5136753	RxNorm Extension	Drug
Moderate-intensity statin	2919938	ezetimibe 10 MG / simvastatin 20 MG Oral Tablet [Ezsimva] Box of 30	OMOP5136754	RxNorm Extension	Drug
Moderate-intensity statin	2919939	ezetimibe 10 MG / simvastatin 20 MG Oral Tablet [Ezsimva] Box of 10	OMOP5136755	RxNorm Extension	Drug
Moderate-intensity statin	2919940	ezetimibe 10 MG / simvastatin 20 MG Oral Tablet [Ezsimva] Box of 5	OMOP5136756	RxNorm Extension	Drug
Moderate-intensity statin	2919941	ezetimibe 10 MG / simvastatin 20 MG Oral Tablet [Ezsimva]	OMOP5136757	RxNorm Extension	Drug
Moderate-intensity statin	2919942	ezetimibe 10 MG / simvastatin 20 MG [Simtorsi]	OMOP5136758	RxNorm Extension	Drug
Moderate-intensity statin	2919943	ezetimibe 10 MG / simvastatin 20 MG [Ezsimva]	OMOP5136759	RxNorm Extension	Drug
Moderate-intensity statin	2920517	rosuvastatin 10 MG Oral Tablet [Crosuva] Box of 500	OMOP5137334	RxNorm Extension	Drug
Moderate-intensity statin	2920518	rosuvastatin 10 MG Oral Tablet [Crosuva] Box of 100	OMOP5137335	RxNorm Extension	Drug
Moderate-intensity statin	2920519	rosuvastatin 10 MG Oral Tablet [Crosuva] Box of 98	OMOP5137336	RxNorm Extension	Drug
Moderate-intensity statin	2920520	rosuvastatin 10 MG Oral Tablet [Crosuva] Box of 90	OMOP5137337	RxNorm Extension	Drug
Moderate-intensity statin	2920521	rosuvastatin 10 MG Oral Tablet [Crosuva] Box of 84	OMOP5137338	RxNorm Extension	Drug
Moderate-intensity statin	2920522	rosuvastatin 10 MG Oral Tablet [Crosuva] Box of 60	OMOP5137339	RxNorm Extension	Drug
Moderate-intensity statin	2920523	rosuvastatin 10 MG Oral Tablet [Crosuva] Box of 56	OMOP5137340	RxNorm Extension	Drug
Moderate-intensity statin	2920524	rosuvastatin 10 MG Oral Tablet [Crosuva] Box of 50	OMOP5137341	RxNorm Extension	Drug
Moderate-intensity statin	2920525	rosuvastatin 10 MG Oral Tablet [Crosuva] Box of 42	OMOP5137342	RxNorm Extension	Drug
Moderate-intensity statin	2920526	rosuvastatin 10 MG Oral Tablet [Crosuva] Box of 28	OMOP5137343	RxNorm Extension	Drug
Moderate-intensity statin	2920527	rosuvastatin 10 MG Oral Tablet [Crosuva] Box of 20	OMOP5137344	RxNorm Extension	Drug
Moderate-intensity statin	2920528	rosuvastatin 10 MG Oral Tablet [Crosuva] Box of 15	OMOP5137345	RxNorm Extension	Drug
Moderate-intensity statin	2920529	rosuvastatin 10 MG Oral Tablet [Crosuva] Box of 14	OMOP5137346	RxNorm Extension	Drug
Moderate-intensity statin	2920530	rosuvastatin 10 MG Oral Tablet [Crosuva] Box of 7	OMOP5137347	RxNorm Extension	Drug
Moderate-intensity statin	2920531	rosuvastatin 10 MG Oral Tablet [Cavstat] Box of 500	OMOP5137348	RxNorm Extension	Drug
Moderate-intensity statin	2920532	rosuvastatin 10 MG Oral Tablet [Cavstat] Box of 100	OMOP5137349	RxNorm Extension	Drug
Moderate-intensity statin	2920533	rosuvastatin 10 MG Oral Tablet [Cavstat] Box of 98	OMOP5137350	RxNorm Extension	Drug
Moderate-intensity statin	2920534	rosuvastatin 10 MG Oral Tablet [Cavstat] Box of 90	OMOP5137351	RxNorm Extension	Drug
Moderate-intensity statin	2920535	rosuvastatin 10 MG Oral Tablet [Cavstat] Box of 84	OMOP5137352	RxNorm Extension	Drug
Moderate-intensity statin	2920536	rosuvastatin 10 MG Oral Tablet [Cavstat] Box of 60	OMOP5137353	RxNorm Extension	Drug
Moderate-intensity statin	2920537	rosuvastatin 10 MG Oral Tablet [Cavstat] Box of 56	OMOP5137354	RxNorm Extension	Drug
Moderate-intensity statin	2920538	rosuvastatin 10 MG Oral Tablet [Cavstat] Box of 50	OMOP5137355	RxNorm Extension	Drug
Moderate-intensity statin	2920539	rosuvastatin 10 MG Oral Tablet [Cavstat] Box of 42	OMOP5137356	RxNorm Extension	Drug
Moderate-intensity statin	2920540	rosuvastatin 10 MG Oral Tablet [Cavstat] Box of 28	OMOP5137357	RxNorm Extension	Drug
Moderate-intensity statin	2920541	rosuvastatin 10 MG Oral Tablet [Cavstat] Box of 20	OMOP5137358	RxNorm Extension	Drug
Moderate-intensity statin	2920542	rosuvastatin 10 MG Oral Tablet [Cavstat] Box of 15	OMOP5137359	RxNorm Extension	Drug
Moderate-intensity statin	2920543	rosuvastatin 10 MG Oral Tablet [Cavstat] Box of 14	OMOP5137360	RxNorm Extension	Drug
Moderate-intensity statin	2920544	rosuvastatin 10 MG Oral Tablet [Cavstat] Box of 7	OMOP5137361	RxNorm Extension	Drug
Moderate-intensity statin	2920545	rosuvastatin 10 MG Oral Tablet Box of 500 by Pharmacor	OMOP5137362	RxNorm Extension	Drug
Moderate-intensity statin	2920546	rosuvastatin 10 MG Oral Tablet Box of 500 by Apotex	OMOP5137363	RxNorm Extension	Drug
Moderate-intensity statin	2920547	rosuvastatin 10 MG Oral Tablet Box of 500	OMOP5137364	RxNorm Extension	Drug
Moderate-intensity statin	2920548	rosuvastatin 10 MG Oral Tablet Box of 100 by Pharmacor	OMOP5137365	RxNorm Extension	Drug
Moderate-intensity statin	2920549	rosuvastatin 10 MG Oral Tablet Box of 100 by Apotex	OMOP5137366	RxNorm Extension	Drug
Moderate-intensity statin	2920550	rosuvastatin 10 MG Oral Tablet Box of 98 by Pharmacor	OMOP5137367	RxNorm Extension	Drug
Moderate-intensity statin	2920551	rosuvastatin 10 MG Oral Tablet Box of 90 by Pharmacor	OMOP5137368	RxNorm Extension	Drug
Moderate-intensity statin	2920552	rosuvastatin 10 MG Oral Tablet Box of 90 by Apotex	OMOP5137369	RxNorm Extension	Drug
Moderate-intensity statin	2920553	rosuvastatin 10 MG Oral Tablet Box of 84 by Pharmacor	OMOP5137370	RxNorm Extension	Drug
Moderate-intensity statin	2920554	rosuvastatin 10 MG Oral Tablet Box of 84 by Apotex	OMOP5137371	RxNorm Extension	Drug
Moderate-intensity statin	2920555	rosuvastatin 10 MG Oral Tablet Box of 84	OMOP5137372	RxNorm Extension	Drug
Moderate-intensity statin	2920556	rosuvastatin 10 MG Oral Tablet Box of 60 by Pharmacor	OMOP5137373	RxNorm Extension	Drug
Moderate-intensity statin	2920557	rosuvastatin 10 MG Oral Tablet Box of 60 by Apotex	OMOP5137374	RxNorm Extension	Drug
Moderate-intensity statin	2920558	rosuvastatin 10 MG Oral Tablet Box of 56 by Pharmacor	OMOP5137375	RxNorm Extension	Drug
Moderate-intensity statin	2920559	rosuvastatin 10 MG Oral Tablet Box of 56 by Apotex	OMOP5137376	RxNorm Extension	Drug
Moderate-intensity statin	2920560	rosuvastatin 10 MG Oral Tablet Box of 56	OMOP5137377	RxNorm Extension	Drug
Moderate-intensity statin	2920561	rosuvastatin 10 MG Oral Tablet Box of 50 by Pharmacor	OMOP5137378	RxNorm Extension	Drug
Moderate-intensity statin	2920562	rosuvastatin 10 MG Oral Tablet Box of 50 by Apotex	OMOP5137379	RxNorm Extension	Drug
Moderate-intensity statin	2920563	rosuvastatin 10 MG Oral Tablet Box of 42 by Pharmacor	OMOP5137380	RxNorm Extension	Drug
Moderate-intensity statin	2920564	rosuvastatin 10 MG Oral Tablet Box of 42 by Apotex	OMOP5137381	RxNorm Extension	Drug
Moderate-intensity statin	2920565	rosuvastatin 10 MG Oral Tablet Box of 42	OMOP5137382	RxNorm Extension	Drug
Moderate-intensity statin	2920566	rosuvastatin 10 MG Oral Tablet Box of 30 by Pharmacor	OMOP5137383	RxNorm Extension	Drug
Moderate-intensity statin	2920567	rosuvastatin 10 MG Oral Tablet Box of 30 by Generic Health	OMOP5137384	RxNorm Extension	Drug
Moderate-intensity statin	2920568	rosuvastatin 10 MG Oral Tablet Box of 30 by APO	OMOP5137385	RxNorm Extension	Drug
Moderate-intensity statin	2920569	rosuvastatin 10 MG Oral Tablet Box of 30 by Lupin	OMOP5137386	RxNorm Extension	Drug
Moderate-intensity statin	2920570	rosuvastatin 10 MG Oral Tablet Box of 30 by Noumed	OMOP5137387	RxNorm Extension	Drug
Moderate-intensity statin	2920571	rosuvastatin 10 MG Oral Tablet Box of 28 by Pharmacor	OMOP5137388	RxNorm Extension	Drug
Moderate-intensity statin	2920572	rosuvastatin 10 MG Oral Tablet Box of 20 by Pharmacor	OMOP5137389	RxNorm Extension	Drug
Moderate-intensity statin	2920573	rosuvastatin 10 MG Oral Tablet Box of 20 by Apotex	OMOP5137390	RxNorm Extension	Drug
Moderate-intensity statin	2920574	rosuvastatin 10 MG Oral Tablet Box of 15 by Pharmacor	OMOP5137391	RxNorm Extension	Drug
Moderate-intensity statin	2920575	rosuvastatin 10 MG Oral Tablet Box of 15 by Apotex	OMOP5137392	RxNorm Extension	Drug
Moderate-intensity statin	2920576	rosuvastatin 10 MG Oral Tablet Box of 15	OMOP5137393	RxNorm Extension	Drug
Moderate-intensity statin	2920577	rosuvastatin 10 MG Oral Tablet Box of 14 by Pharmacor	OMOP5137394	RxNorm Extension	Drug
Moderate-intensity statin	2920578	rosuvastatin 10 MG Oral Tablet Box of 14 by Apotex	OMOP5137395	RxNorm Extension	Drug
Moderate-intensity statin	2920579	rosuvastatin 10 MG Oral Tablet Box of 14	OMOP5137396	RxNorm Extension	Drug
Moderate-intensity statin	2920580	rosuvastatin 10 MG Oral Tablet Box of 7 by Pharmacor	OMOP5137397	RxNorm Extension	Drug
Moderate-intensity statin	2920581	rosuvastatin 10 MG Oral Tablet Box of 7 by Generic Health	OMOP5137398	RxNorm Extension	Drug
Moderate-intensity statin	2920582	rosuvastatin 10 MG Oral Tablet Box of 7 by Sandoz	OMOP5137399	RxNorm Extension	Drug
Moderate-intensity statin	2920583	rosuvastatin 10 MG Oral Tablet Box of 7 by Apotex	OMOP5137400	RxNorm Extension	Drug
Moderate-intensity statin	2920584	rosuvastatin 10 MG Oral Tablet by Pharmacor	OMOP5137401	RxNorm Extension	Drug
Moderate-intensity statin	2920585	rosuvastatin 10 MG Oral Tablet by Generic Health	OMOP5137402	RxNorm Extension	Drug
Moderate-intensity statin	2920586	rosuvastatin 10 MG Oral Tablet by APO	OMOP5137403	RxNorm Extension	Drug
Moderate-intensity statin	2920587	rosuvastatin 10 MG Oral Tablet by Lupin	OMOP5137404	RxNorm Extension	Drug
Moderate-intensity statin	2920588	rosuvastatin 10 MG Oral Tablet by Noumed	OMOP5137405	RxNorm Extension	Drug
Moderate-intensity statin	2920589	rosuvastatin 10 MG Oral Tablet [Crestat] Box of 30	OMOP5137406	RxNorm Extension	Drug
Moderate-intensity statin	2920590	rosuvastatin 10 MG Oral Tablet [Crestat] Box of 7	OMOP5137407	RxNorm Extension	Drug
Moderate-intensity statin	2920591	rosuvastatin 10 MG Oral Tablet [Crestat]	OMOP5137408	RxNorm Extension	Drug
Moderate-intensity statin	2920592	rosuvastatin 10 MG Oral Tablet [Crosvar] Box of 30	OMOP5137409	RxNorm Extension	Drug
Moderate-intensity statin	2920593	rosuvastatin 10 MG Oral Tablet [Crosvar] Box of 7	OMOP5137410	RxNorm Extension	Drug
Moderate-intensity statin	2920594	rosuvastatin 10 MG Oral Tablet [Crosvar]	OMOP5137411	RxNorm Extension	Drug
Moderate-intensity statin	2920595	rosuvastatin 10 MG Oral Tablet [Crestatin] Box of 500	OMOP5137412	RxNorm Extension	Drug
Moderate-intensity statin	2920596	rosuvastatin 10 MG Oral Tablet [Crestatin] Box of 100	OMOP5137413	RxNorm Extension	Drug
Moderate-intensity statin	2920597	rosuvastatin 10 MG Oral Tablet [Crestatin] Box of 30	OMOP5137414	RxNorm Extension	Drug
Moderate-intensity statin	2920598	rosuvastatin 10 MG Oral Tablet [Crestatin] Box of 7	OMOP5137415	RxNorm Extension	Drug
Moderate-intensity statin	2920599	rosuvastatin 10 MG Oral Tablet [Crestatin]	OMOP5137416	RxNorm Extension	Drug
Moderate-intensity statin	2920600	rosuvastatin 10 MG Oral Tablet [Alphastat] Box of 30	OMOP5137417	RxNorm Extension	Drug
Moderate-intensity statin	2920601	rosuvastatin 10 MG Oral Tablet [Alphastat] Box of 7	OMOP5137418	RxNorm Extension	Drug
Moderate-intensity statin	2920602	rosuvastatin 10 MG Oral Tablet [Alphastat]	OMOP5137419	RxNorm Extension	Drug
Moderate-intensity statin	2920603	rosuvastatin 10 MG Oral Tablet [Cisero] Box of 30	OMOP5137420	RxNorm Extension	Drug
Moderate-intensity statin	2920604	rosuvastatin 10 MG Oral Tablet [Cisero]	OMOP5137421	RxNorm Extension	Drug
Moderate-intensity statin	2920605	rosuvastatin 10 MG [Crestat]	OMOP5137422	RxNorm Extension	Drug
Moderate-intensity statin	2920606	rosuvastatin 10 MG [Crosvar]	OMOP5137423	RxNorm Extension	Drug
Moderate-intensity statin	2920607	rosuvastatin 10 MG [Crestatin]	OMOP5137424	RxNorm Extension	Drug
Moderate-intensity statin	2920608	rosuvastatin 10 MG [Alphastat]	OMOP5137425	RxNorm Extension	Drug
Moderate-intensity statin	2920609	rosuvastatin 10 MG [Cisero]	OMOP5137426	RxNorm Extension	Drug
Moderate-intensity statin	2920610	rosuvastatin 5 MG Oral Tablet [Crosuva] Box of 500	OMOP5137427	RxNorm Extension	Drug
Moderate-intensity statin	2920611	rosuvastatin 5 MG Oral Tablet [Crosuva] Box of 100	OMOP5137428	RxNorm Extension	Drug
Moderate-intensity statin	2920612	rosuvastatin 5 MG Oral Tablet [Crosuva] Box of 98	OMOP5137429	RxNorm Extension	Drug
Moderate-intensity statin	2920613	rosuvastatin 5 MG Oral Tablet [Crosuva] Box of 90	OMOP5137430	RxNorm Extension	Drug
Moderate-intensity statin	2920615	rosuvastatin 5 MG Oral Tablet [Crosuva] Box of 84	OMOP5137431	RxNorm Extension	Drug
Moderate-intensity statin	2920616	rosuvastatin 5 MG Oral Tablet [Crosuva] Box of 60	OMOP5137432	RxNorm Extension	Drug
Moderate-intensity statin	2920617	rosuvastatin 5 MG Oral Tablet [Crosuva] Box of 56	OMOP5137433	RxNorm Extension	Drug
Moderate-intensity statin	2920618	rosuvastatin 5 MG Oral Tablet [Crosuva] Box of 50	OMOP5137434	RxNorm Extension	Drug
Moderate-intensity statin	2920619	rosuvastatin 5 MG Oral Tablet [Crosuva] Box of 42	OMOP5137435	RxNorm Extension	Drug
Moderate-intensity statin	2920620	rosuvastatin 5 MG Oral Tablet [Crosuva] Box of 28	OMOP5137436	RxNorm Extension	Drug
Moderate-intensity statin	2920621	rosuvastatin 5 MG Oral Tablet [Crosuva] Box of 20	OMOP5137437	RxNorm Extension	Drug
Moderate-intensity statin	2920622	rosuvastatin 5 MG Oral Tablet [Crosuva] Box of 15	OMOP5137438	RxNorm Extension	Drug
Moderate-intensity statin	2920623	rosuvastatin 5 MG Oral Tablet [Crosuva] Box of 14	OMOP5137439	RxNorm Extension	Drug
Moderate-intensity statin	2920624	rosuvastatin 5 MG Oral Tablet [Crosuva] Box of 7	OMOP5137440	RxNorm Extension	Drug
Moderate-intensity statin	2920625	rosuvastatin 5 MG Oral Tablet [Cavstat] Box of 500	OMOP5137441	RxNorm Extension	Drug
Moderate-intensity statin	2920626	rosuvastatin 5 MG Oral Tablet [Cavstat] Box of 100	OMOP5137442	RxNorm Extension	Drug
Moderate-intensity statin	2920627	rosuvastatin 5 MG Oral Tablet [Cavstat] Box of 98	OMOP5137443	RxNorm Extension	Drug
Moderate-intensity statin	2920628	rosuvastatin 5 MG Oral Tablet [Cavstat] Box of 90	OMOP5137444	RxNorm Extension	Drug
Moderate-intensity statin	2920629	rosuvastatin 5 MG Oral Tablet [Cavstat] Box of 84	OMOP5137445	RxNorm Extension	Drug
Moderate-intensity statin	2920630	rosuvastatin 5 MG Oral Tablet [Cavstat] Box of 60	OMOP5137446	RxNorm Extension	Drug
Moderate-intensity statin	2920631	rosuvastatin 5 MG Oral Tablet [Cavstat] Box of 56	OMOP5137447	RxNorm Extension	Drug
Moderate-intensity statin	2920632	rosuvastatin 5 MG Oral Tablet [Cavstat] Box of 50	OMOP5137448	RxNorm Extension	Drug
Moderate-intensity statin	2920633	rosuvastatin 5 MG Oral Tablet [Cavstat] Box of 42	OMOP5137449	RxNorm Extension	Drug
Moderate-intensity statin	2920634	rosuvastatin 5 MG Oral Tablet [Cavstat] Box of 28	OMOP5137450	RxNorm Extension	Drug
Moderate-intensity statin	2920635	rosuvastatin 5 MG Oral Tablet [Cavstat] Box of 20	OMOP5137451	RxNorm Extension	Drug
Moderate-intensity statin	2920636	rosuvastatin 5 MG Oral Tablet [Cavstat] Box of 15	OMOP5137452	RxNorm Extension	Drug
Moderate-intensity statin	2920637	rosuvastatin 5 MG Oral Tablet [Cavstat] Box of 14	OMOP5137453	RxNorm Extension	Drug
Moderate-intensity statin	2920638	rosuvastatin 5 MG Oral Tablet [Cavstat] Box of 7	OMOP5137454	RxNorm Extension	Drug
Moderate-intensity statin	2920639	rosuvastatin 5 MG Oral Tablet Box of 500 by Pharmacor	OMOP5137455	RxNorm Extension	Drug
Moderate-intensity statin	2920640	rosuvastatin 5 MG Oral Tablet Box of 500 by Apotex	OMOP5137456	RxNorm Extension	Drug
Moderate-intensity statin	2920641	rosuvastatin 5 MG Oral Tablet Box of 500	OMOP5137457	RxNorm Extension	Drug
Moderate-intensity statin	2920642	rosuvastatin 5 MG Oral Tablet Box of 100 by Pharmacor	OMOP5137458	RxNorm Extension	Drug
Moderate-intensity statin	2920643	rosuvastatin 5 MG Oral Tablet Box of 100 by Apotex	OMOP5137459	RxNorm Extension	Drug
Moderate-intensity statin	2920644	rosuvastatin 5 MG Oral Tablet Box of 98 by Pharmacor	OMOP5137460	RxNorm Extension	Drug
Moderate-intensity statin	2920645	rosuvastatin 5 MG Oral Tablet Box of 98 by Apotex	OMOP5137461	RxNorm Extension	Drug
Moderate-intensity statin	2920646	rosuvastatin 5 MG Oral Tablet Box of 90 by Pharmacor	OMOP5137462	RxNorm Extension	Drug
Moderate-intensity statin	2920647	rosuvastatin 5 MG Oral Tablet Box of 90 by Apotex	OMOP5137463	RxNorm Extension	Drug
Moderate-intensity statin	2920648	rosuvastatin 5 MG Oral Tablet Box of 84 by Pharmacor	OMOP5137464	RxNorm Extension	Drug
Moderate-intensity statin	2920649	rosuvastatin 5 MG Oral Tablet Box of 84 by Apotex	OMOP5137465	RxNorm Extension	Drug
Moderate-intensity statin	2920650	rosuvastatin 5 MG Oral Tablet Box of 84	OMOP5137466	RxNorm Extension	Drug
Moderate-intensity statin	2920651	rosuvastatin 5 MG Oral Tablet Box of 60 by Pharmacor	OMOP5137467	RxNorm Extension	Drug
Moderate-intensity statin	2920652	rosuvastatin 5 MG Oral Tablet Box of 60 by Apotex	OMOP5137468	RxNorm Extension	Drug
Moderate-intensity statin	2920653	rosuvastatin 5 MG Oral Tablet Box of 56 by Pharmacor	OMOP5137469	RxNorm Extension	Drug
Moderate-intensity statin	2920654	rosuvastatin 5 MG Oral Tablet Box of 56 by Apotex	OMOP5137470	RxNorm Extension	Drug
Moderate-intensity statin	2920655	rosuvastatin 5 MG Oral Tablet Box of 56	OMOP5137471	RxNorm Extension	Drug
Moderate-intensity statin	2920656	rosuvastatin 5 MG Oral Tablet Box of 50 by Pharmacor	OMOP5137472	RxNorm Extension	Drug
Moderate-intensity statin	2920657	rosuvastatin 5 MG Oral Tablet Box of 50 by Apotex	OMOP5137473	RxNorm Extension	Drug
Moderate-intensity statin	2920658	rosuvastatin 5 MG Oral Tablet Box of 42 by Pharmacor	OMOP5137474	RxNorm Extension	Drug
Moderate-intensity statin	2920659	rosuvastatin 5 MG Oral Tablet Box of 42 by Apotex	OMOP5137475	RxNorm Extension	Drug
Moderate-intensity statin	2920660	rosuvastatin 5 MG Oral Tablet Box of 42	OMOP5137476	RxNorm Extension	Drug
Moderate-intensity statin	2920661	rosuvastatin 5 MG Oral Tablet Box of 30 by Pharmacor	OMOP5137477	RxNorm Extension	Drug
Moderate-intensity statin	2920662	rosuvastatin 5 MG Oral Tablet Box of 30 by Generic Health	OMOP5137478	RxNorm Extension	Drug
Moderate-intensity statin	2920663	rosuvastatin 5 MG Oral Tablet Box of 30 by APO	OMOP5137479	RxNorm Extension	Drug
Moderate-intensity statin	2920664	rosuvastatin 5 MG Oral Tablet Box of 30 by Lupin	OMOP5137480	RxNorm Extension	Drug
Moderate-intensity statin	2920665	rosuvastatin 5 MG Oral Tablet Box of 30 by Noumed	OMOP5137481	RxNorm Extension	Drug
Moderate-intensity statin	2920667	rosuvastatin 5 MG Oral Tablet Box of 28 by Pharmacor	OMOP5137482	RxNorm Extension	Drug
Moderate-intensity statin	2920668	rosuvastatin 5 MG Oral Tablet Box of 28 by Apotex	OMOP5137483	RxNorm Extension	Drug
Moderate-intensity statin	2920669	rosuvastatin 5 MG Oral Tablet Box of 20 by Pharmacor	OMOP5137484	RxNorm Extension	Drug
Moderate-intensity statin	2920670	rosuvastatin 5 MG Oral Tablet Box of 20 by Apotex	OMOP5137485	RxNorm Extension	Drug
Moderate-intensity statin	2920671	rosuvastatin 5 MG Oral Tablet Box of 20	OMOP5137486	RxNorm Extension	Drug
Moderate-intensity statin	2920672	rosuvastatin 5 MG Oral Tablet Box of 15 by Pharmacor	OMOP5137487	RxNorm Extension	Drug
Moderate-intensity statin	2920673	rosuvastatin 5 MG Oral Tablet Box of 15 by Apotex	OMOP5137488	RxNorm Extension	Drug
Moderate-intensity statin	2920674	rosuvastatin 5 MG Oral Tablet Box of 15	OMOP5137489	RxNorm Extension	Drug
Moderate-intensity statin	2920675	rosuvastatin 5 MG Oral Tablet Box of 14 by Pharmacor	OMOP5137490	RxNorm Extension	Drug
Moderate-intensity statin	2920676	rosuvastatin 5 MG Oral Tablet Box of 14 by Apotex	OMOP5137491	RxNorm Extension	Drug
Moderate-intensity statin	2920677	rosuvastatin 5 MG Oral Tablet Box of 14	OMOP5137492	RxNorm Extension	Drug
Moderate-intensity statin	2920678	rosuvastatin 5 MG Oral Tablet Box of 7 by Pharmacor	OMOP5137493	RxNorm Extension	Drug
Moderate-intensity statin	2920679	rosuvastatin 5 MG Oral Tablet Box of 7 by Generic Health	OMOP5137494	RxNorm Extension	Drug
Moderate-intensity statin	2920680	rosuvastatin 5 MG Oral Tablet Box of 7 by Sandoz	OMOP5137495	RxNorm Extension	Drug
Moderate-intensity statin	2920681	rosuvastatin 5 MG Oral Tablet Box of 7 by Apotex	OMOP5137496	RxNorm Extension	Drug
Moderate-intensity statin	2920682	rosuvastatin 5 MG Oral Tablet by Pharmacor	OMOP5137497	RxNorm Extension	Drug
Moderate-intensity statin	2920683	rosuvastatin 5 MG Oral Tablet by Generic Health	OMOP5137498	RxNorm Extension	Drug
Moderate-intensity statin	2920684	rosuvastatin 5 MG Oral Tablet by APO	OMOP5137499	RxNorm Extension	Drug
Moderate-intensity statin	2920685	rosuvastatin 5 MG Oral Tablet by Lupin	OMOP5137500	RxNorm Extension	Drug
Moderate-intensity statin	2920686	rosuvastatin 5 MG Oral Tablet by Noumed	OMOP5137501	RxNorm Extension	Drug
Moderate-intensity statin	2920687	rosuvastatin 5 MG Oral Tablet [Crestat] Box of 30	OMOP5137502	RxNorm Extension	Drug
Moderate-intensity statin	2920688	rosuvastatin 5 MG Oral Tablet [Crestat] Box of 7	OMOP5137503	RxNorm Extension	Drug
Moderate-intensity statin	2920689	rosuvastatin 5 MG Oral Tablet [Crestat]	OMOP5137504	RxNorm Extension	Drug
Moderate-intensity statin	2920690	rosuvastatin 5 MG Oral Tablet [Crosvar] Box of 30	OMOP5137505	RxNorm Extension	Drug
Moderate-intensity statin	2920691	rosuvastatin 5 MG Oral Tablet [Crosvar] Box of 7	OMOP5137506	RxNorm Extension	Drug
Moderate-intensity statin	2920692	rosuvastatin 5 MG Oral Tablet [Crosvar]	OMOP5137507	RxNorm Extension	Drug
Moderate-intensity statin	2920693	rosuvastatin 5 MG Oral Tablet [Crestatin] Box of 500	OMOP5137508	RxNorm Extension	Drug
Moderate-intensity statin	2920694	rosuvastatin 5 MG Oral Tablet [Crestatin] Box of 100	OMOP5137509	RxNorm Extension	Drug
Moderate-intensity statin	2920696	rosuvastatin 5 MG Oral Tablet [Crestatin] Box of 30	OMOP5137511	RxNorm Extension	Drug
Moderate-intensity statin	2920697	rosuvastatin 5 MG Oral Tablet [Crestatin] Box of 7	OMOP5137512	RxNorm Extension	Drug
Moderate-intensity statin	2920698	rosuvastatin 5 MG Oral Tablet [Crestatin]	OMOP5137513	RxNorm Extension	Drug
Moderate-intensity statin	2920699	rosuvastatin 5 MG Oral Tablet [Alphastat] Box of 30	OMOP5137514	RxNorm Extension	Drug
Moderate-intensity statin	2920700	rosuvastatin 5 MG Oral Tablet [Alphastat] Box of 7	OMOP5137515	RxNorm Extension	Drug
Moderate-intensity statin	2920701	rosuvastatin 5 MG Oral Tablet [Alphastat]	OMOP5137516	RxNorm Extension	Drug
Moderate-intensity statin	2920702	rosuvastatin 5 MG Oral Tablet [Cisero] Box of 30	OMOP5137517	RxNorm Extension	Drug
Moderate-intensity statin	2920703	rosuvastatin 5 MG Oral Tablet [Cisero]	OMOP5137518	RxNorm Extension	Drug
Moderate-intensity statin	2920704	rosuvastatin 5 MG [Crestat]	OMOP5137519	RxNorm Extension	Drug
Moderate-intensity statin	2920705	rosuvastatin 5 MG [Crosvar]	OMOP5137520	RxNorm Extension	Drug
Moderate-intensity statin	2920706	rosuvastatin 5 MG [Crestatin]	OMOP5137521	RxNorm Extension	Drug
Moderate-intensity statin	2920707	rosuvastatin 5 MG [Alphastat]	OMOP5137522	RxNorm Extension	Drug
Moderate-intensity statin	2920708	rosuvastatin 5 MG [Cisero]	OMOP5137523	RxNorm Extension	Drug
Moderate-intensity statin	2925526	amlodipine 10 MG / atorvastatin 20 MG Oral Tablet [Caduet] Box of 10	OMOP5142326	RxNorm Extension	Drug
Moderate-intensity statin	2925527	amlodipine 10 MG / atorvastatin 20 MG Oral Tablet Box of 30 by Medis	OMOP5142327	RxNorm Extension	Drug
Moderate-intensity statin	2925528	amlodipine 10 MG / atorvastatin 20 MG Oral Tablet Box of 30 by APO	OMOP5142328	RxNorm Extension	Drug
Moderate-intensity statin	2925530	amlodipine 10 MG / atorvastatin 20 MG Oral Tablet Box of 10 by Medis	OMOP5142330	RxNorm Extension	Drug
Moderate-intensity statin	2925531	amlodipine 10 MG / atorvastatin 20 MG Oral Tablet Box of 10	OMOP5142331	RxNorm Extension	Drug
Moderate-intensity statin	2925532	amlodipine 10 MG / atorvastatin 20 MG Oral Tablet by Medis	OMOP5142332	RxNorm Extension	Drug
Moderate-intensity statin	2925533	amlodipine 10 MG / atorvastatin 20 MG Oral Tablet by APO	OMOP5142333	RxNorm Extension	Drug
Moderate-intensity statin	2925534	amlodipine 10 MG / atorvastatin 20 MG Oral Tablet [Camdis] Box of 30	OMOP5142334	RxNorm Extension	Drug
Moderate-intensity statin	2925535	amlodipine 10 MG / atorvastatin 20 MG Oral Tablet [Camdis] Box of 10	OMOP5142335	RxNorm Extension	Drug
Moderate-intensity statin	2925536	amlodipine 10 MG / atorvastatin 20 MG Oral Tablet [Camdis]	OMOP5142336	RxNorm Extension	Drug
Moderate-intensity statin	2925537	amlodipine 10 MG / atorvastatin 20 MG [Camdis]	OMOP5142337	RxNorm Extension	Drug
Moderate-intensity statin	2925538	amlodipine 10 MG / atorvastatin 10 MG Oral Tablet [Caduet] Box of 10	OMOP5142338	RxNorm Extension	Drug
Moderate-intensity statin	2925539	amlodipine 10 MG / atorvastatin 10 MG Oral Tablet Box of 30 by Medis	OMOP5142339	RxNorm Extension	Drug
Moderate-intensity statin	2925540	amlodipine 10 MG / atorvastatin 10 MG Oral Tablet Box of 30 by APO	OMOP5142340	RxNorm Extension	Drug
Moderate-intensity statin	2925541	amlodipine 10 MG / atorvastatin 10 MG Oral Tablet Box of 10 by Medis	OMOP5142341	RxNorm Extension	Drug
Moderate-intensity statin	2925542	amlodipine 10 MG / atorvastatin 10 MG Oral Tablet Box of 10	OMOP5142342	RxNorm Extension	Drug
Moderate-intensity statin	2925543	amlodipine 10 MG / atorvastatin 10 MG Oral Tablet by Medis	OMOP5142343	RxNorm Extension	Drug
Moderate-intensity statin	2925544	amlodipine 10 MG / atorvastatin 10 MG Oral Tablet by APO	OMOP5142344	RxNorm Extension	Drug
Moderate-intensity statin	2925545	amlodipine 10 MG / atorvastatin 10 MG Oral Tablet [Camdis] Box of 30	OMOP5142345	RxNorm Extension	Drug
Moderate-intensity statin	2925546	amlodipine 10 MG / atorvastatin 10 MG Oral Tablet [Camdis] Box of 10	OMOP5142346	RxNorm Extension	Drug
Moderate-intensity statin	2925547	amlodipine 10 MG / atorvastatin 10 MG Oral Tablet [Camdis]	OMOP5142347	RxNorm Extension	Drug
Moderate-intensity statin	2925548	amlodipine 10 MG / atorvastatin 10 MG [Camdis]	OMOP5142348	RxNorm Extension	Drug
Moderate-intensity statin	2925568	amlodipine 5 MG / atorvastatin 20 MG Oral Tablet [Caduet] Box of 10	OMOP5142369	RxNorm Extension	Drug
Moderate-intensity statin	2925569	amlodipine 5 MG / atorvastatin 20 MG Oral Tablet Box of 30 by Medis	OMOP5142370	RxNorm Extension	Drug
Moderate-intensity statin	2925570	amlodipine 5 MG / atorvastatin 20 MG Oral Tablet Box of 30 by APO	OMOP5142371	RxNorm Extension	Drug
Moderate-intensity statin	2925571	amlodipine 5 MG / atorvastatin 20 MG Oral Tablet Box of 10 by Medis	OMOP5142372	RxNorm Extension	Drug
Moderate-intensity statin	2925572	amlodipine 5 MG / atorvastatin 20 MG Oral Tablet Box of 10	OMOP5142373	RxNorm Extension	Drug
Moderate-intensity statin	2925573	amlodipine 5 MG / atorvastatin 20 MG Oral Tablet by Medis	OMOP5142374	RxNorm Extension	Drug
Moderate-intensity statin	2925574	amlodipine 5 MG / atorvastatin 20 MG Oral Tablet by APO	OMOP5142375	RxNorm Extension	Drug
Moderate-intensity statin	2925575	amlodipine 5 MG / atorvastatin 20 MG Oral Tablet [Camdis] Box of 30	OMOP5142376	RxNorm Extension	Drug
Moderate-intensity statin	2925576	amlodipine 5 MG / atorvastatin 20 MG Oral Tablet [Camdis] Box of 10	OMOP5142377	RxNorm Extension	Drug
Moderate-intensity statin	2925577	amlodipine 5 MG / atorvastatin 20 MG Oral Tablet [Camdis]	OMOP5142378	RxNorm Extension	Drug
Moderate-intensity statin	2925578	amlodipine 5 MG / atorvastatin 20 MG [Camdis]	OMOP5142379	RxNorm Extension	Drug
Moderate-intensity statin	2925579	amlodipine 5 MG / atorvastatin 10 MG Oral Tablet [Caduet] Box of 10	OMOP5142380	RxNorm Extension	Drug
Moderate-intensity statin	2925580	amlodipine 5 MG / atorvastatin 10 MG Oral Tablet Box of 30 by Medis	OMOP5142381	RxNorm Extension	Drug
Moderate-intensity statin	2925581	amlodipine 5 MG / atorvastatin 10 MG Oral Tablet Box of 30 by APO	OMOP5142382	RxNorm Extension	Drug
Moderate-intensity statin	2925582	amlodipine 5 MG / atorvastatin 10 MG Oral Tablet Box of 10 by Medis	OMOP5142383	RxNorm Extension	Drug
Moderate-intensity statin	2925583	amlodipine 5 MG / atorvastatin 10 MG Oral Tablet Box of 10	OMOP5142384	RxNorm Extension	Drug
Moderate-intensity statin	2925584	amlodipine 5 MG / atorvastatin 10 MG Oral Tablet by Medis	OMOP5142385	RxNorm Extension	Drug
Moderate-intensity statin	2925585	amlodipine 5 MG / atorvastatin 10 MG Oral Tablet by APO	OMOP5142386	RxNorm Extension	Drug
Moderate-intensity statin	2925586	amlodipine 5 MG / atorvastatin 10 MG Oral Tablet [Camdis] Box of 30	OMOP5142387	RxNorm Extension	Drug
Moderate-intensity statin	2925587	amlodipine 5 MG / atorvastatin 10 MG Oral Tablet [Camdis] Box of 10	OMOP5142388	RxNorm Extension	Drug
Moderate-intensity statin	2925588	amlodipine 5 MG / atorvastatin 10 MG Oral Tablet [Camdis]	OMOP5142389	RxNorm Extension	Drug
Moderate-intensity statin	2925589	amlodipine 5 MG / atorvastatin 10 MG [Camdis]	OMOP5142390	RxNorm Extension	Drug
Moderate-intensity statin	2937909	{30 (ezetimibe 10 MG Oral Tablet) / 30 (rosuvastatin calcium 5 MG Oral Tablet) } Pack [Ezalo Composite Pack]	OMOP5154589	RxNorm Extension	Drug
Moderate-intensity statin	2937912	{30 (ezetimibe 10 MG Oral Tablet) / 30 (rosuvastatin calcium 10 MG Oral Tablet) } Pack [Ezalo Composite Pack]	OMOP5154592	RxNorm Extension	Drug
Moderate-intensity statin	2938219	{10 (ezetimibe 10 MG Oral Tablet) / 10 (rosuvastatin calcium 5 MG Oral Tablet) } Pack [Rosuzet Composite Pack]	OMOP5154891	RxNorm Extension	Drug
Moderate-intensity statin	2938220	{10 (ezetimibe 10 MG Oral Tablet) / 10 (rosuvastatin calcium 5 MG Oral Tablet) } Pack	OMOP5154892	RxNorm Extension	Drug
Moderate-intensity statin	2938221	{10 (ezetimibe 10 MG Oral Tablet) / 10 (rosuvastatin calcium 5 MG Oral Tablet) } Pack [Ezalo Composite Pack]	OMOP5154893	RxNorm Extension	Drug
Moderate-intensity statin	2938228	{10 (ezetimibe 10 MG Oral Tablet) / 10 (rosuvastatin calcium 10 MG Oral Tablet) } Pack [Rosuzet Composite Pack]	OMOP5154900	RxNorm Extension	Drug
Moderate-intensity statin	2938229	{10 (ezetimibe 10 MG Oral Tablet) / 10 (rosuvastatin calcium 10 MG Oral Tablet) } Pack	OMOP5154901	RxNorm Extension	Drug
Moderate-intensity statin	2938230	{10 (ezetimibe 10 MG Oral Tablet) / 10 (rosuvastatin calcium 10 MG Oral Tablet) } Pack [Ezalo Composite Pack]	OMOP5154902	RxNorm Extension	Drug
Moderate-intensity statin	19004082	simvastatin 20 MG Oral Tablet [Zocor]	104491	RxNorm	Drug
Moderate-intensity statin	19015848	rosuvastatin 5 MG [Crestor]	576536	RxNorm	Drug
Moderate-intensity statin	19019117	lovastatin 40 MG Oral Tablet	197905	RxNorm	Drug
Moderate-intensity statin	19023383	atorvastatin 10 MG [Lipitor]	617313	RxNorm	Drug
Moderate-intensity statin	19023384	atorvastatin 20 MG [Lipitor]	617317	RxNorm	Drug
Moderate-intensity statin	19023405	niacin 1000 MG / simvastatin 20 MG [Simcor]	763226	RxNorm	Drug
Moderate-intensity statin	19023409	niacin 750 MG / simvastatin 20 MG [Simcor]	763234	RxNorm	Drug
Moderate-intensity statin	19027248	lovastatin 40 MG / niacin 1000 MG [Advicor]	791844	RxNorm	Drug
Moderate-intensity statin	19031782	lovastatin 40 MG [Altocor]	575951	RxNorm	Drug
Moderate-intensity statin	19031783	lovastatin 60 MG [Altocor]	575952	RxNorm	Drug
Moderate-intensity statin	19031851	lovastatin 40 MG Oral Tablet [Mevacor]	206258	RxNorm	Drug
Moderate-intensity statin	19038968	simvastatin 20 MG [Zocor]	563654	RxNorm	Drug
Moderate-intensity statin	19040224	Pravastatin 40 MG Oral Tablet [Pravachol]	208974	RxNorm	Drug
Moderate-intensity statin	19045739	Pravastatin 40 MG [Pravachol]	569618	RxNorm	Drug
Moderate-intensity statin	19045740	Pravastatin 80 MG [Pravachol]	575832	RxNorm	Drug
Moderate-intensity statin	19063333	ezetimibe 10 MG / Simvastatin 20 MG [vytorin]	543351	RxNorm	Drug
Moderate-intensity statin	19063334	ezetimibe 10 MG / Simvastatin 40 MG [vytorin]	543353	RxNorm	Drug
Moderate-intensity statin	19071067	lovastatin 60 MG [Altoprev]	542195	RxNorm	Drug
Moderate-intensity statin	19077499	fluvastatin 80 MG Extended Release Oral Tablet	310406	RxNorm	Drug
Moderate-intensity statin	19086163	fluvastatin 80 MG	330788	RxNorm	Drug
Moderate-intensity statin	19087539	lovastatin 40 MG [Mevacor]	567116	RxNorm	Drug
Moderate-intensity statin	19098155	Pravastatin 80 MG Oral Tablet	351160	RxNorm	Drug
Moderate-intensity statin	19098378	Pravastatin 80 MG Oral Tablet [Pravachol]	352088	RxNorm	Drug
Moderate-intensity statin	19099943	24 HR fluvastatin 80 MG Extended Release Oral Tablet	360507	RxNorm	Drug
Moderate-intensity statin	19102167	rosuvastatin 10 MG Oral Tablet	401962	RxNorm	Drug
Moderate-intensity statin	19102499	Aspirin 81 MG / Pravastatin 80 MG Oral Tablet	403873	RxNorm	Drug
Moderate-intensity statin	19102511	rosuvastatin 5 MG Oral Tablet	403909	RxNorm	Drug
Moderate-intensity statin	19102756	rosuvastatin 10 MG Oral Tablet [Crestor]	404445	RxNorm	Drug
Moderate-intensity statin	19102847	rosuvastatin 5 MG Oral Tablet [Crestor]	404631	RxNorm	Drug
Moderate-intensity statin	19103043	rosuvastatin 10 MG	405879	RxNorm	Drug
Moderate-intensity statin	19103045	rosuvastatin 5 MG	405882	RxNorm	Drug
Moderate-intensity statin	19112569	ezetimibe 10 MG / simvastatin 40 MG Oral Tablet	476350	RxNorm	Drug
Moderate-intensity statin	19113743	Pravastatin 40 MG [Pravigard Pac]	541624	RxNorm	Drug
Moderate-intensity statin	19113744	Pravastatin 40 MG Oral Tablet [Pravigard Pac]	541625	RxNorm	Drug
Moderate-intensity statin	19113745	Pravastatin 80 MG [Pravigard Pac]	541630	RxNorm	Drug
Moderate-intensity statin	19113746	Pravastatin 80 MG Oral Tablet [Pravigard Pac]	541631	RxNorm	Drug
Moderate-intensity statin	19113907	lovastatin 40 MG [Altoprev]	542190	RxNorm	Drug
Moderate-intensity statin	19116988	simvastatin 40 MG [Zocor]	565109	RxNorm	Drug
Moderate-intensity statin	19121124	rosuvastatin 10 MG [Crestor]	576402	RxNorm	Drug
Moderate-intensity statin	19122208	atorvastatin 10 MG	597970	RxNorm	Drug
Moderate-intensity statin	19122209	amlodipine 5 MG / atorvastatin 20 MG Oral Tablet	597980	RxNorm	Drug
Moderate-intensity statin	19123592	atorvastatin 20 MG Oral Tablet	617310	RxNorm	Drug
Moderate-intensity statin	19124976	Aspirin 325 MG / Pravastatin 80 MG Oral Tablet	662444	RxNorm	Drug
Moderate-intensity statin	19124977	Aspirin 81 MG / Pravastatin 40 MG Oral Tablet	662445	RxNorm	Drug
Moderate-intensity statin	19125465	fluvastatin 80 MG [Lescol]	687046	RxNorm	Drug
Moderate-intensity statin	19125466	24 HR fluvastatin 80 MG Extended Release Oral Tablet [Lescol]	687048	RxNorm	Drug
Moderate-intensity statin	19127316	lovastatin 40 MG / niacin 1000 MG Oral Tablet	729605	RxNorm	Drug
Moderate-intensity statin	19128148	amlodipine 10 MG / atorvastatin 10 MG [Caduet]	750197	RxNorm	Drug
Moderate-intensity statin	19128149	amlodipine 10 MG / atorvastatin 10 MG Oral Tablet [Caduet]	750199	RxNorm	Drug
Moderate-intensity statin	19128150	amlodipine 10 MG / atorvastatin 20 MG [Caduet]	750201	RxNorm	Drug
Moderate-intensity statin	19128151	amlodipine 10 MG / atorvastatin 20 MG Oral Tablet [Caduet]	750203	RxNorm	Drug
Moderate-intensity statin	19128158	amlodipine 2.5 MG / atorvastatin 20 MG [Caduet]	750217	RxNorm	Drug
Moderate-intensity statin	19128159	amlodipine 2.5 MG / atorvastatin 20 MG Oral Tablet [Caduet]	750219	RxNorm	Drug
Moderate-intensity statin	19128160	amlodipine 2.5 MG / atorvastatin 10 MG [Caduet]	750221	RxNorm	Drug
Moderate-intensity statin	19128161	amlodipine 2.5 MG / atorvastatin 10 MG Oral Tablet [Caduet]	750223	RxNorm	Drug
Moderate-intensity statin	19128162	amlodipine 5 MG / atorvastatin 10 MG [Caduet]	750225	RxNorm	Drug
Moderate-intensity statin	19128163	amlodipine 5 MG / atorvastatin 10 MG Oral Tablet [Caduet]	750227	RxNorm	Drug
Moderate-intensity statin	19128164	amlodipine 5 MG / atorvastatin 20 MG [Caduet]	750229	RxNorm	Drug
Moderate-intensity statin	19128165	amlodipine 5 MG / atorvastatin 20 MG Oral Tablet [Caduet]	750231	RxNorm	Drug
Moderate-intensity statin	19129171	simvastatin 20 MG Disintegrating Oral Tablet	757703	RxNorm	Drug
Moderate-intensity statin	19129172	simvastatin 40 MG Disintegrating Oral Tablet	757704	RxNorm	Drug
Moderate-intensity statin	19129329	24 HR niacin 1000 MG / simvastatin 20 MG Extended Release Oral Tablet	761907	RxNorm	Drug
Moderate-intensity statin	19129330	24 HR niacin 500 MG / simvastatin 20 MG Extended Release Oral Tablet	761909	RxNorm	Drug
Moderate-intensity statin	19129392	{30 (Aspirin 325 MG Oral Tablet) / 30 (Pravastatin 40 MG Oral Tablet) } Pack	762664	RxNorm	Drug
Moderate-intensity statin	19129393	{30 (Aspirin 325 MG Oral Tablet) / 30 (Pravastatin 40 MG Oral Tablet [Pravachol]) } Pack [Pravigard 325/40]	762665	RxNorm	Drug
Moderate-intensity statin	19129414	{30 (Aspirin 325 MG Oral Tablet) / 30 (Pravastatin 80 MG Oral Tablet) } Pack	762899	RxNorm	Drug
Moderate-intensity statin	19129415	{30 (Aspirin 325 MG Oral Tablet) / 30 (Pravastatin 80 MG Oral Tablet [Pravachol]) } Pack [Pravigard 325/80]	762900	RxNorm	Drug
Moderate-intensity statin	19129418	{30 (Aspirin 81 MG Oral Tablet) / 30 (Pravastatin 40 MG Oral Tablet) } Pack	762903	RxNorm	Drug
Moderate-intensity statin	19129419	{30 (Aspirin 81 MG Oral Tablet) / 30 (Pravastatin 40 MG Oral Tablet [Pravachol]) } Pack [Pravigard 81/40]	762904	RxNorm	Drug
Moderate-intensity statin	19129420	{30 (Aspirin 81 MG Oral Tablet) / 30 (Pravastatin 80 MG Oral Tablet) } Pack	762905	RxNorm	Drug
Moderate-intensity statin	19129421	{30 (Aspirin 81 MG Oral Tablet) / 30 (Pravastatin 80 MG Oral Tablet [Pravachol]) } Pack [Pravigard 81/80]	762906	RxNorm	Drug
Moderate-intensity statin	19129425	24 HR niacin 750 MG / simvastatin 20 MG Extended Release Oral Tablet	762970	RxNorm	Drug
Moderate-intensity statin	19129526	niacin 500 MG / simvastatin 20 MG [Simcor]	763230	RxNorm	Drug
Moderate-intensity statin	19134783	lovastatin 40 MG / niacin 1000 MG Extended Release Oral Tablet	844976	RxNorm	Drug
Moderate-intensity statin	19134825	fluvastatin 80 MG Extended Release Oral Tablet [Lescol]	845017	RxNorm	Drug
Moderate-intensity statin	19134895	niacin 1000 MG / simvastatin 20 MG Extended Release Oral Tablet	845088	RxNorm	Drug
Moderate-intensity statin	19134896	niacin 500 MG / simvastatin 20 MG Extended Release Oral Tablet	845089	RxNorm	Drug
Moderate-intensity statin	19134897	niacin 750 MG / simvastatin 20 MG Extended Release Oral Tablet	845090	RxNorm	Drug
Moderate-intensity statin	19134899	niacin 1000 MG / simvastatin 20 MG Extended Release Oral Tablet [Simcor]	845092	RxNorm	Drug
Moderate-intensity statin	19134900	niacin 500 MG / simvastatin 20 MG Extended Release Oral Tablet [Simcor]	845093	RxNorm	Drug
Moderate-intensity statin	19134901	niacin 750 MG / simvastatin 20 MG Extended Release Oral Tablet [Simcor]	845094	RxNorm	Drug
Moderate-intensity statin	19134932	lovastatin 40 MG / niacin 1000 MG Extended Release Oral Tablet [Advicor]	845125	RxNorm	Drug
Moderate-intensity statin	21022942	atorvastatin 20 MG Oral Tablet by Ranbaxy	OMOP361598	RxNorm Extension	Drug
Moderate-intensity statin	21022943	atorvastatin 20 MG Oral Tablet Box of 28 by Consilient	OMOP361612	RxNorm Extension	Drug
Moderate-intensity statin	21022944	atorvastatin 20 MG Oral Tablet Box of 28 by Phoenix Labs	OMOP361614	RxNorm Extension	Drug
Moderate-intensity statin	21022945	atorvastatin 20 MG Oral Tablet [Lipitor] Box of 10	OMOP361647	RxNorm Extension	Drug
Moderate-intensity statin	21022946	atorvastatin 20 MG Oral Tablet [Lipitor] Box of 10 by Dowelhurst	OMOP361648	RxNorm Extension	Drug
Moderate-intensity statin	21022947	atorvastatin 20 MG Oral Tablet [Lipitor] Box of 14 by Sigma-Tau	OMOP361650	RxNorm Extension	Drug
Moderate-intensity statin	21022948	atorvastatin 20 MG Oral Tablet [Lipitor] Box of 28	OMOP361654	RxNorm Extension	Drug
Moderate-intensity statin	21022949	atorvastatin 20 MG Oral Tablet [Lipitor] Box of 30	OMOP361661	RxNorm Extension	Drug
Moderate-intensity statin	21022950	atorvastatin 20 MG Oral Tablet [Lipitor] Box of 30 by Waymade	OMOP361665	RxNorm Extension	Drug
Moderate-intensity statin	21022951	atorvastatin 20 MG Chewable Tablet [Lipitor] Box of 30	OMOP361672	RxNorm Extension	Drug
Moderate-intensity statin	21022953	atorvastatin 10 MG Oral Tablet by Dexcel-Pharma	OMOP361700	RxNorm Extension	Drug
Moderate-intensity statin	21022954	atorvastatin 10 MG Oral Tablet Box of 28 by Dexcel-Pharma	OMOP361726	RxNorm Extension	Drug
Moderate-intensity statin	21022955	atorvastatin 10 MG Oral Tablet Box of 28 by Actavis	OMOP361730	RxNorm Extension	Drug
Moderate-intensity statin	21022956	atorvastatin 10 MG Oral Tablet Box of 100 by Dowelhurst	OMOP361749	RxNorm Extension	Drug
Moderate-intensity statin	21022957	atorvastatin 10 MG Oral Tablet [Lipitor] Box of 30 by Sigma-Tau	OMOP361774	RxNorm Extension	Drug
Moderate-intensity statin	21023679	Fenofibrate 145 MG / Simvastatin 40 MG Oral Tablet [Cholib] Box of 30	OMOP375148	RxNorm Extension	Drug
Moderate-intensity statin	21023680	Fenofibrate 145 MG / Simvastatin 20 MG Oral Tablet [Cholib] Box of 30	OMOP375156	RxNorm Extension	Drug
Moderate-intensity statin	21025701	Simvastatin 40 MG Oral Tablet by Focus	OMOP410797	RxNorm Extension	Drug
Moderate-intensity statin	21025702	Simvastatin 40 MG Oral Tablet by Bristol Myers Squibb	OMOP410800	RxNorm Extension	Drug
Moderate-intensity statin	21025703	Simvastatin 40 MG Oral Tablet by Aurobindo	OMOP410804	RxNorm Extension	Drug
Moderate-intensity statin	21025704	Simvastatin 40 MG Oral Tablet Box of 28 by Relonchem	OMOP410833	RxNorm Extension	Drug
Moderate-intensity statin	21025705	Simvastatin 40 MG Oral Tablet Box of 28 by Sigma-Tau	OMOP410844	RxNorm Extension	Drug
Moderate-intensity statin	21025706	Simvastatin 40 MG Oral Tablet Box of 28 by Almus	OMOP410861	RxNorm Extension	Drug
Moderate-intensity statin	21025707	Simvastatin 40 MG Oral Tablet [Zocor] by Sigma-Tau	OMOP410869	RxNorm Extension	Drug
Moderate-intensity statin	21025708	Simvastatin 40 MG Oral Tablet [Zocor] Box of 28 by Lexon	OMOP410878	RxNorm Extension	Drug
Moderate-intensity statin	21025720	Simvastatin 20 MG Oral Tablet by Crescent	OMOP411077	RxNorm Extension	Drug
Moderate-intensity statin	21025721	Simvastatin 20 MG Oral Tablet Box of 28 by Bristol Myers Squibb	OMOP411108	RxNorm Extension	Drug
Moderate-intensity statin	21025722	Simvastatin 20 MG Oral Tablet Box of 28 by Sterwin Medicines	OMOP411118	RxNorm Extension	Drug
Moderate-intensity statin	21025723	Simvastatin 20 MG Oral Tablet Box of 28 by Dexcel-Pharma	OMOP411126	RxNorm Extension	Drug
Moderate-intensity statin	21025724	Simvastatin 20 MG Oral Tablet [Ranzolont]	OMOP411138	RxNorm Extension	Drug
Moderate-intensity statin	21025725	Simvastatin 20 MG Oral Tablet [Ranzolont] Box of 28	OMOP411140	RxNorm Extension	Drug
Moderate-intensity statin	21025729	ezetimibe 10 MG / Simvastatin 20 MG [Inegy]	OMOP411198	RxNorm Extension	Drug
Moderate-intensity statin	21025738	fluvastatin 80 MG Extended Release Oral Tablet by DE	OMOP411293	RxNorm Extension	Drug
Moderate-intensity statin	21025739	fluvastatin 80 MG Extended Release Oral Tablet [Lescol XL] by Mawdsley-Brooks	OMOP411304	RxNorm Extension	Drug
Moderate-intensity statin	21025740	fluvastatin 80 MG Extended Release Oral Tablet [Luvinsta] Box of 28	OMOP411328	RxNorm Extension	Drug
Moderate-intensity statin	21027219	rosuvastatin 5 MG Oral Tablet Box of 28 by Mawdsley-Brooks	OMOP273741	RxNorm Extension	Drug
Moderate-intensity statin	21027220	rosuvastatin 5 MG Oral Tablet [Crestor] Box of 28 by Mawdsley-Brooks	OMOP273756	RxNorm Extension	Drug
Moderate-intensity statin	21027221	rosuvastatin 10 MG Oral Tablet Box of 28	OMOP273776	RxNorm Extension	Drug
Moderate-intensity statin	21027733	Pravastatin 40 MG Oral Tablet Box of 28 by Phoenix Labs	OMOP282406	RxNorm Extension	Drug
Moderate-intensity statin	21027734	Pravastatin 40 MG Oral Tablet [Lipostat] by Mawdsley-Brooks	OMOP282429	RxNorm Extension	Drug
Moderate-intensity statin	21032687	atorvastatin 20 MG Oral Tablet Box of 28 by Aspire	OMOP361613	RxNorm Extension	Drug
Moderate-intensity statin	21032688	atorvastatin 20 MG Oral Tablet Box of 28 by Zentiva	OMOP361628	RxNorm Extension	Drug
Moderate-intensity statin	21032689	atorvastatin 20 MG Oral Tablet Box of 90 by Waymade	OMOP361639	RxNorm Extension	Drug
Moderate-intensity statin	21032690	atorvastatin 10 MG Oral Tablet by Consilient	OMOP361687	RxNorm Extension	Drug
Moderate-intensity statin	21032691	atorvastatin 10 MG Oral Tablet by Pfizer	OMOP361693	RxNorm Extension	Drug
Moderate-intensity statin	21032692	atorvastatin 10 MG Oral Tablet by Necessity Supplies	OMOP361698	RxNorm Extension	Drug
Moderate-intensity statin	21032693	atorvastatin 10 MG Oral Tablet Box of 28 by Necessity Supplies	OMOP361724	RxNorm Extension	Drug
Moderate-intensity statin	21032694	atorvastatin 10 MG Oral Tablet Box of 28 by Zentiva	OMOP361732	RxNorm Extension	Drug
Moderate-intensity statin	21032695	atorvastatin 10 MG Oral Tablet [Lipitor] Box of 30 by Mawdsley-Brooks	OMOP361773	RxNorm Extension	Drug
Moderate-intensity statin	21035459	Simvastatin 40 MG Oral Tablet by Generics	OMOP410795	RxNorm Extension	Drug
Moderate-intensity statin	21035460	Simvastatin 40 MG Oral Tablet [Ranzolont] Box of 28	OMOP410866	RxNorm Extension	Drug
Moderate-intensity statin	21035461	Simvastatin 40 MG Oral Tablet [Zocor] Box of 28 by Necessity Supplies	OMOP410876	RxNorm Extension	Drug
Moderate-intensity statin	21035480	Simvastatin 20 MG [Simvador]	OMOP411069	RxNorm Extension	Drug
Moderate-intensity statin	21035481	Simvastatin 20 MG Oral Tablet by Sterwin Medicines	OMOP411084	RxNorm Extension	Drug
Moderate-intensity statin	21035482	Simvastatin 20 MG Oral Tablet Box of 28 by Mylan	OMOP411107	RxNorm Extension	Drug
Moderate-intensity statin	21035483	Simvastatin 20 MG Oral Tablet Box of 28 by Sandoz	OMOP411116	RxNorm Extension	Drug
Moderate-intensity statin	21035484	Simvastatin 20 MG Oral Tablet Box of 28 by Pliva	OMOP411124	RxNorm Extension	Drug
Moderate-intensity statin	21035485	Simvastatin 20 MG Oral Tablet Box of 28 by Ivax	OMOP411130	RxNorm Extension	Drug
Moderate-intensity statin	21035486	Simvastatin 20 MG Oral Tablet [Zocor] Box of 28 by Necessity Supplies	OMOP411156	RxNorm Extension	Drug
Moderate-intensity statin	21035488	ezetimibe 10 MG / Simvastatin 20 MG Oral Tablet [Inegy] by Merck	OMOP411204	RxNorm Extension	Drug
Moderate-intensity statin	21035489	ezetimibe 10 MG / Simvastatin 20 MG Oral Tablet [Inegy] Box of 28 by Merck	OMOP411208	RxNorm Extension	Drug
Moderate-intensity statin	21035494	fluvastatin 80 MG Extended Release Oral Tablet [Lescol XL]	OMOP411303	RxNorm Extension	Drug
Moderate-intensity statin	21035495	fluvastatin 80 MG Extended Release Oral Tablet [Pinmactil]	OMOP411335	RxNorm Extension	Drug
Moderate-intensity statin	21037013	rosuvastatin 5 MG Oral Tablet Box of 90	OMOP273745	RxNorm Extension	Drug
Moderate-intensity statin	21037014	rosuvastatin 10 MG Oral Tablet [Crestor] Box of 28 by Waymade	OMOP273794	RxNorm Extension	Drug
Moderate-intensity statin	21037481	Pravastatin 40 MG Oral Tablet by Apotex	OMOP282378	RxNorm Extension	Drug
Moderate-intensity statin	21037482	Pravastatin 40 MG Oral Tablet Box of 28 by Kent	OMOP282409	RxNorm Extension	Drug
Moderate-intensity statin	21037483	Pravastatin 40 MG Oral Tablet Box of 28 by Sandoz	OMOP282412	RxNorm Extension	Drug
Moderate-intensity statin	21042608	atorvastatin 20 MG Oral Tablet by Sigma-Tau	OMOP361594	RxNorm Extension	Drug
Moderate-intensity statin	21042609	atorvastatin 20 MG Oral Tablet Box of 28 by Generics	OMOP361611	RxNorm Extension	Drug
Moderate-intensity statin	21042610	atorvastatin 20 MG Oral Tablet Box of 28 by Pfizer	OMOP361616	RxNorm Extension	Drug
Moderate-intensity statin	21042611	atorvastatin 20 MG Oral Tablet Box of 28 by Sigma-Tau	OMOP361617	RxNorm Extension	Drug
Moderate-intensity statin	21042612	atorvastatin 20 MG Oral Tablet Box of 28 by A A H	OMOP361623	RxNorm Extension	Drug
Moderate-intensity statin	21042613	atorvastatin 20 MG Oral Tablet Box of 30 by DE	OMOP361634	RxNorm Extension	Drug
Moderate-intensity statin	21042614	atorvastatin 20 MG Oral Tablet Box of 30 by Dowelhurst	OMOP361635	RxNorm Extension	Drug
Moderate-intensity statin	21042615	atorvastatin 20 MG Oral Tablet [Lipitor] Box of 30 by DE	OMOP361666	RxNorm Extension	Drug
Moderate-intensity statin	21042616	atorvastatin 10 MG Oral Tablet Box of 100 by DE	OMOP361748	RxNorm Extension	Drug
Moderate-intensity statin	21045327	Simvastatin 40 MG Oral Tablet by Relonchem	OMOP410798	RxNorm Extension	Drug
Moderate-intensity statin	21045328	Simvastatin 40 MG Oral Tablet by Actavis	OMOP410822	RxNorm Extension	Drug
Moderate-intensity statin	21045329	Simvastatin 40 MG Oral Tablet Box of 28 by Actavis	OMOP410856	RxNorm Extension	Drug
Moderate-intensity statin	21045330	Simvastatin 40 MG Oral Tablet [Zocor] Box of 28 by Sigma-Tau	OMOP410875	RxNorm Extension	Drug
Moderate-intensity statin	21045338	Simvastatin 20 MG Oral Tablet by Generics	OMOP411070	RxNorm Extension	Drug
Moderate-intensity statin	21045339	Simvastatin 20 MG Oral Tablet by Pliva	OMOP411090	RxNorm Extension	Drug
Moderate-intensity statin	21045340	Simvastatin 20 MG Oral Tablet Box of 28 by TEVA	OMOP411128	RxNorm Extension	Drug
Moderate-intensity statin	21045341	Simvastatin 20 MG Oral Tablet [Zocor] by Merck Sharp & Dohme	OMOP411148	RxNorm Extension	Drug
Moderate-intensity statin	21045342	ezetimibe 10 MG / Simvastatin 40 MG Oral Tablet [Inegy] by DE	OMOP411171	RxNorm Extension	Drug
Moderate-intensity statin	21045344	ezetimibe 10 MG / Simvastatin 20 MG Oral Tablet Box of 30	OMOP411200	RxNorm Extension	Drug
Moderate-intensity statin	21045348	fluvastatin 80 MG Extended Release Oral Tablet [Lescol XL] by DE	OMOP411307	RxNorm Extension	Drug
Moderate-intensity statin	21045349	fluvastatin 80 MG Extended Release Oral Tablet [Lescol XL] Box of 28 by Mawdsley-Brooks	OMOP411312	RxNorm Extension	Drug
Moderate-intensity statin	21045350	fluvastatin 80 MG Extended Release Oral Tablet [Lescol XL] Box of 30 by Waymade	OMOP411320	RxNorm Extension	Drug
Moderate-intensity statin	21045351	fluvastatin 80 MG Extended Release Oral Tablet [Lescol XL] Box of 30 by Necessity Supplies	OMOP411321	RxNorm Extension	Drug
Moderate-intensity statin	21046926	rosuvastatin 5 MG Oral Tablet Box of 28	OMOP273739	RxNorm Extension	Drug
Moderate-intensity statin	21046927	rosuvastatin 5 MG Oral Tablet [Crestor] by DE	OMOP273749	RxNorm Extension	Drug
Moderate-intensity statin	21046928	rosuvastatin 5 MG Oral Tablet [Crestor] Box of 28 by Necessity Supplies	OMOP273760	RxNorm Extension	Drug
Moderate-intensity statin	21046929	rosuvastatin 5 MG Oral Tablet [Crestor] Box of 28 by Lexon	OMOP273762	RxNorm Extension	Drug
Moderate-intensity statin	21046930	rosuvastatin 10 MG Oral Tablet Box of 30	OMOP273779	RxNorm Extension	Drug
Moderate-intensity statin	21046931	rosuvastatin 10 MG Oral Tablet [Crestor] Box of 28 by Necessity Supplies	OMOP273796	RxNorm Extension	Drug
Moderate-intensity statin	21052384	atorvastatin 20 MG Oral Tablet by Alliance	OMOP361595	RxNorm Extension	Drug
Moderate-intensity statin	21052385	atorvastatin 20 MG Oral Tablet by TEVA	OMOP361602	RxNorm Extension	Drug
Moderate-intensity statin	21052386	atorvastatin 20 MG Oral Tablet by Actavis	OMOP361603	RxNorm Extension	Drug
Moderate-intensity statin	21052387	atorvastatin 20 MG Oral Tablet Box of 28 by Alliance	OMOP361618	RxNorm Extension	Drug
Moderate-intensity statin	21052388	atorvastatin 20 MG Oral Tablet [Lipitor] Box of 28 by DE	OMOP361659	RxNorm Extension	Drug
Moderate-intensity statin	21052389	atorvastatin 20 MG Oral Tablet [Lipitor] Box of 28 by Dowelhurst	OMOP361660	RxNorm Extension	Drug
Moderate-intensity statin	21052392	atorvastatin 10 MG Oral Tablet [Lipitor] by Sigma-Tau	OMOP361752	RxNorm Extension	Drug
Moderate-intensity statin	21052393	atorvastatin 10 MG Oral Tablet [Lipitor] by Lexon	OMOP361758	RxNorm Extension	Drug
Moderate-intensity statin	21052394	atorvastatin 10 MG Oral Tablet [Lipitor] Box of 28 by DE	OMOP361767	RxNorm Extension	Drug
Moderate-intensity statin	21053177	Fenofibrate 145 MG / Simvastatin 20 MG [Cholib]	OMOP375150	RxNorm Extension	Drug
Moderate-intensity statin	21055136	Simvastatin 40 MG Oral Tablet by Sandoz	OMOP410808	RxNorm Extension	Drug
Moderate-intensity statin	21055137	Simvastatin 40 MG Oral Tablet by A A H	OMOP410820	RxNorm Extension	Drug
Moderate-intensity statin	21055138	Simvastatin 40 MG Oral Tablet by Ivax	OMOP410823	RxNorm Extension	Drug
Moderate-intensity statin	21055139	Simvastatin 40 MG Oral Tablet Box of 28 by DE	OMOP410849	RxNorm Extension	Drug
Moderate-intensity statin	21055140	Simvastatin 40 MG Oral Tablet Box of 28 by Ivax	OMOP410857	RxNorm Extension	Drug
Moderate-intensity statin	21055144	Simvastatin 20 MG Oral Tablet by Mylan	OMOP411073	RxNorm Extension	Drug
Moderate-intensity statin	21055145	Simvastatin 20 MG Oral Tablet [Zocor] by Dowelhurst	OMOP411149	RxNorm Extension	Drug
Moderate-intensity statin	21055146	Simvastatin 20 MG Oral Tablet [Zocor] Box of 28 by Waymade	OMOP411153	RxNorm Extension	Drug
Moderate-intensity statin	21055147	Simvastatin 20 MG Oral Tablet [Zocor] Box of 28 by Merck	OMOP411157	RxNorm Extension	Drug
Moderate-intensity statin	21055148	ezetimibe 10 MG / Simvastatin 40 MG Oral Tablet Box of 28	OMOP411166	RxNorm Extension	Drug
Moderate-intensity statin	21055149	ezetimibe 10 MG / Simvastatin 20 MG Oral Tablet Box of 28	OMOP411199	RxNorm Extension	Drug
Moderate-intensity statin	21055150	ezetimibe 10 MG / Simvastatin 20 MG Oral Tablet [Inegy] Box of 30 by Mawdsley-Brooks	OMOP411210	RxNorm Extension	Drug
Moderate-intensity statin	21055154	fluvastatin 80 MG [Lescol XL]	OMOP411281	RxNorm Extension	Drug
Moderate-intensity statin	21055155	fluvastatin 80 MG [Stefluvin XL]	OMOP411282	RxNorm Extension	Drug
Moderate-intensity statin	21055156	fluvastatin 80 MG [Luvinsta]	OMOP411283	RxNorm Extension	Drug
Moderate-intensity statin	21055157	fluvastatin 80 MG Extended Release Oral Tablet by Waymade	OMOP411292	RxNorm Extension	Drug
Moderate-intensity statin	21055158	fluvastatin 80 MG Extended Release Oral Tablet [Stefluvin XL] Box of 28	OMOP411324	RxNorm Extension	Drug
Moderate-intensity statin	21055159	fluvastatin 80 MG Extended Release Oral Tablet [Stefluvin XL] Box of 28 by Zentiva	OMOP411325	RxNorm Extension	Drug
Moderate-intensity statin	21056644	rosuvastatin 5 MG Oral Tablet [Crestor] Box of 30 by Mawdsley-Brooks	OMOP273766	RxNorm Extension	Drug
Moderate-intensity statin	21056645	rosuvastatin 5 MG Oral Tablet [Crestor] Box of 90	OMOP273771	RxNorm Extension	Drug
Moderate-intensity statin	21056646	rosuvastatin 10 MG Oral Tablet [Crestor] by Sigma-Tau	OMOP273783	RxNorm Extension	Drug
Moderate-intensity statin	21056647	rosuvastatin 10 MG Oral Tablet [Crestor] by DE	OMOP273785	RxNorm Extension	Drug
Moderate-intensity statin	21056648	rosuvastatin 10 MG Oral Tablet [Crestor] by Astrazeneca	OMOP273788	RxNorm Extension	Drug
Moderate-intensity statin	21056649	rosuvastatin 10 MG Oral Tablet [Crestor] Box of 28 by Sigma-Tau	OMOP273793	RxNorm Extension	Drug
Moderate-intensity statin	21057127	Pravastatin 40 MG Oral Tablet by Generics	OMOP282375	RxNorm Extension	Drug
Moderate-intensity statin	21057128	Pravastatin 40 MG Oral Tablet by Actavis	OMOP282395	RxNorm Extension	Drug
Moderate-intensity statin	21057129	Pravastatin 40 MG Oral Tablet Box of 28 by Ivax	OMOP282424	RxNorm Extension	Drug
Moderate-intensity statin	21062214	atorvastatin 20 MG Oral Tablet by Dr Reddy's	OMOP361601	RxNorm Extension	Drug
Moderate-intensity statin	21062215	atorvastatin 20 MG Oral Tablet Box of 28 by Kent	OMOP361615	RxNorm Extension	Drug
Moderate-intensity statin	21062216	atorvastatin 20 MG Oral Tablet Box of 28 by Wockhardt	OMOP361629	RxNorm Extension	Drug
Moderate-intensity statin	21062217	atorvastatin 20 MG Oral Tablet [Lipitor] Box of 14 by Necessity Supplies	OMOP361651	RxNorm Extension	Drug
Moderate-intensity statin	21062219	atorvastatin 10 MG Oral Tablet by TEVA	OMOP361704	RxNorm Extension	Drug
Moderate-intensity statin	21062220	atorvastatin 10 MG Oral Tablet by Zentiva	OMOP361707	RxNorm Extension	Drug
Moderate-intensity statin	21062221	atorvastatin 10 MG Oral Tablet Box of 28 by Sigma-Tau	OMOP361720	RxNorm Extension	Drug
Moderate-intensity statin	21062222	atorvastatin 10 MG Oral Tablet Box of 30 by Waymade	OMOP361738	RxNorm Extension	Drug
Moderate-intensity statin	21062223	atorvastatin 10 MG Oral Tablet [Lipitor] by Necessity Supplies	OMOP361755	RxNorm Extension	Drug
Moderate-intensity statin	21062224	atorvastatin 10 MG Oral Tablet [Lipitor] Box of 28 by Necessity Supplies	OMOP361769	RxNorm Extension	Drug
Moderate-intensity statin	21062225	atorvastatin 10 MG Oral Tablet [Lipitor] Box of 28 by Lexon	OMOP361770	RxNorm Extension	Drug
Moderate-intensity statin	21062226	atorvastatin 10 MG Oral Tablet [Lipitor] Box of 30 by Necessity Supplies	OMOP361777	RxNorm Extension	Drug
Moderate-intensity statin	21062227	atorvastatin 10 MG Oral Tablet [Lipitor] Box of 84 by DE	OMOP361781	RxNorm Extension	Drug
Moderate-intensity statin	21062228	atorvastatin 10 MG Oral Tablet [Lipitor] Box of 84 by Dowelhurst	OMOP361782	RxNorm Extension	Drug
Moderate-intensity statin	21062229	atorvastatin 10 MG Chewable Tablet [Lipitor] Box of 30	OMOP361787	RxNorm Extension	Drug
Moderate-intensity statin	21062992	Fenofibrate 145 MG / Simvastatin 40 MG Oral Tablet [Cholib]	OMOP375146	RxNorm Extension	Drug
Moderate-intensity statin	21062993	Fenofibrate 145 MG / Simvastatin 40 MG Oral Tablet [Cholib] by BGP	OMOP375147	RxNorm Extension	Drug
Moderate-intensity statin	21064969	Simvastatin 40 MG Oral Tablet by Ranbaxy	OMOP410816	RxNorm Extension	Drug
Moderate-intensity statin	21064970	Simvastatin 40 MG Oral Tablet by Dowelhurst	OMOP410824	RxNorm Extension	Drug
Moderate-intensity statin	21064971	Simvastatin 40 MG Oral Tablet by Zentiva	OMOP410825	RxNorm Extension	Drug
Moderate-intensity statin	21064972	Simvastatin 40 MG Oral Tablet Box of 28 by Sterwin Medicines	OMOP410845	RxNorm Extension	Drug
Moderate-intensity statin	21064973	Simvastatin 40 MG Oral Tablet Box of 28 by Waymade	OMOP410848	RxNorm Extension	Drug
Moderate-intensity statin	21064974	Simvastatin 40 MG Oral Tablet Box of 28 by TEVA	OMOP410855	RxNorm Extension	Drug
Moderate-intensity statin	21064975	Simvastatin 40 MG Oral Tablet Box of 28 by Wockhardt	OMOP410860	RxNorm Extension	Drug
Moderate-intensity statin	21064987	Simvastatin 20 MG Oral Tablet by Somex	OMOP411102	RxNorm Extension	Drug
Moderate-intensity statin	21064988	Simvastatin 20 MG Oral Tablet Box of 28 by Medreich	OMOP411114	RxNorm Extension	Drug
Moderate-intensity statin	21064989	Simvastatin 20 MG Oral Tablet Box of 28 by Alliance	OMOP411120	RxNorm Extension	Drug
Moderate-intensity statin	21064994	fluvastatin 80 MG Extended Release Oral Tablet [Lescol XL] by Waymade	OMOP411306	RxNorm Extension	Drug
Moderate-intensity statin	21064995	fluvastatin 80 MG Extended Release Oral Tablet [Nandovar XL] by Sandoz	OMOP411332	RxNorm Extension	Drug
Moderate-intensity statin	21064996	fluvastatin 80 MG Extended Release Oral Tablet [Nandovar XL] Box of 28 by Sandoz	OMOP411334	RxNorm Extension	Drug
Moderate-intensity statin	21064997	fluvastatin 80 MG Extended Release Oral Tablet [Dorisin XL]	OMOP411339	RxNorm Extension	Drug
Moderate-intensity statin	21066472	rosuvastatin 5 MG Oral Tablet [Crestor] by Mawdsley-Brooks	OMOP273746	RxNorm Extension	Drug
Moderate-intensity statin	21066473	rosuvastatin 5 MG Oral Tablet [Crestor] by Sigma-Tau	OMOP273747	RxNorm Extension	Drug
Moderate-intensity statin	21066474	rosuvastatin 10 MG Oral Tablet by Dowelhurst	OMOP273775	RxNorm Extension	Drug
Moderate-intensity statin	21066475	rosuvastatin 10 MG Oral Tablet Box of 28 by Waymade	OMOP273777	RxNorm Extension	Drug
Moderate-intensity statin	21066476	rosuvastatin 10 MG Oral Tablet Box of 98	OMOP273781	RxNorm Extension	Drug
Moderate-intensity statin	21066477	rosuvastatin 10 MG Oral Tablet [Crestor] by Dowelhurst	OMOP273789	RxNorm Extension	Drug
Moderate-intensity statin	21066478	rosuvastatin 10 MG Oral Tablet [Crestor] Box of 28 by Mawdsley-Brooks	OMOP273792	RxNorm Extension	Drug
Moderate-intensity statin	21066479	rosuvastatin 10 MG Oral Tablet [Crestor] Box of 98	OMOP273804	RxNorm Extension	Drug
Moderate-intensity statin	21066956	Lovastatin 40 MG Oral Tablet [Mevacor] Box of 60 by Imported (United States)	OMOP282222	RxNorm Extension	Drug
Moderate-intensity statin	21066971	Pravastatin 40 MG Oral Tablet by Ranbaxy	OMOP282392	RxNorm Extension	Drug
Moderate-intensity statin	21066972	Pravastatin 40 MG Oral Tablet by A A H	OMOP282393	RxNorm Extension	Drug
Moderate-intensity statin	21066973	Pravastatin 40 MG Oral Tablet Box of 28 by Mylan	OMOP282405	RxNorm Extension	Drug
Moderate-intensity statin	21066974	Pravastatin 40 MG Oral Tablet Box of 28 by Sigma-Tau	OMOP282413	RxNorm Extension	Drug
Moderate-intensity statin	21066975	Pravastatin 40 MG Oral Tablet Box of 28 by Pliva	OMOP282418	RxNorm Extension	Drug
Moderate-intensity statin	21066976	Pravastatin 40 MG Oral Tablet [Lipostat] by Dowelhurst	OMOP282431	RxNorm Extension	Drug
Moderate-intensity statin	21066977	Pravastatin 40 MG Oral Tablet [Lipostat] Box of 28 by Dowelhurst	OMOP282436	RxNorm Extension	Drug
Moderate-intensity statin	21072115	atorvastatin 20 MG Oral Tablet by Pfizer	OMOP361593	RxNorm Extension	Drug
Moderate-intensity statin	21072116	atorvastatin 20 MG Oral Tablet by DE	OMOP361597	RxNorm Extension	Drug
Moderate-intensity statin	21072117	atorvastatin 20 MG Oral Tablet by Wockhardt	OMOP361606	RxNorm Extension	Drug
Moderate-intensity statin	21072118	atorvastatin 20 MG Oral Tablet Box of 28 by Ranbaxy	OMOP361621	RxNorm Extension	Drug
Moderate-intensity statin	21072119	atorvastatin 20 MG Oral Tablet [Lipitor] by Waymade	OMOP361643	RxNorm Extension	Drug
Moderate-intensity statin	21072120	atorvastatin 20 MG Oral Tablet [Lipitor] Box of 28 by Pfizer	OMOP361656	RxNorm Extension	Drug
Moderate-intensity statin	21072125	atorvastatin 10 MG Oral Tablet by Waymade	OMOP361696	RxNorm Extension	Drug
Moderate-intensity statin	21072126	atorvastatin 10 MG Oral Tablet by A A H	OMOP361701	RxNorm Extension	Drug
Moderate-intensity statin	21072127	atorvastatin 10 MG Oral Tablet Box of 28 by Aspire	OMOP361716	RxNorm Extension	Drug
Moderate-intensity statin	21072128	atorvastatin 10 MG Oral Tablet Box of 28 by Waymade	OMOP361722	RxNorm Extension	Drug
Moderate-intensity statin	21072129	atorvastatin 10 MG Oral Tablet Box of 28 by Almus	OMOP361734	RxNorm Extension	Drug
Moderate-intensity statin	21072130	atorvastatin 10 MG Oral Tablet Box of 84	OMOP361742	RxNorm Extension	Drug
Moderate-intensity statin	21072131	atorvastatin 10 MG Oral Tablet Box of 100	OMOP361745	RxNorm Extension	Drug
Moderate-intensity statin	21072132	atorvastatin 10 MG Oral Tablet [Lipitor] by Waymade	OMOP361753	RxNorm Extension	Drug
Moderate-intensity statin	21072133	atorvastatin 10 MG Oral Tablet [Lipitor] Box of 28 by Mawdsley-Brooks	OMOP361763	RxNorm Extension	Drug
Moderate-intensity statin	21072898	Fenofibrate 145 MG / Simvastatin 40 MG [Cholib]	OMOP375144	RxNorm Extension	Drug
Moderate-intensity statin	21074919	Simvastatin 40 MG Oral Tablet by Almus	OMOP410827	RxNorm Extension	Drug
Moderate-intensity statin	21074920	Simvastatin 40 MG Oral Tablet Box of 28 by Kent	OMOP410842	RxNorm Extension	Drug
Moderate-intensity statin	21074921	Simvastatin 40 MG Oral Tablet [Zocor] by Necessity Supplies	OMOP410870	RxNorm Extension	Drug
Moderate-intensity statin	21074922	Simvastatin 40 MG Oral Tablet [Zocor] by Lexon	OMOP410872	RxNorm Extension	Drug
Moderate-intensity statin	21074923	Simvastatin 40 MG Oral Tablet [Zocor] Box of 28	OMOP410873	RxNorm Extension	Drug
Moderate-intensity statin	21074924	Simvastatin 40 MG Oral Tablet [Zocor] Box of 28 by Merck	OMOP410877	RxNorm Extension	Drug
Moderate-intensity statin	21074939	Simvastatin 20 MG Oral Tablet by Relonchem	OMOP411072	RxNorm Extension	Drug
Moderate-intensity statin	21074940	Simvastatin 20 MG Oral Tablet by Ranbaxy	OMOP411091	RxNorm Extension	Drug
Moderate-intensity statin	21074941	Simvastatin 20 MG Oral Tablet Box of 28 by Somex	OMOP411137	RxNorm Extension	Drug
Moderate-intensity statin	21074942	Simvastatin 20 MG Oral Tablet [Zocor] Box of 28 by DE	OMOP411154	RxNorm Extension	Drug
Moderate-intensity statin	21074943	ezetimibe 10 MG / Simvastatin 40 MG Oral Tablet [Inegy] by Waymade	OMOP411170	RxNorm Extension	Drug
Moderate-intensity statin	21074944	ezetimibe 10 MG / Simvastatin 40 MG Oral Tablet [Inegy] Box of 28	OMOP411173	RxNorm Extension	Drug
Moderate-intensity statin	21074947	ezetimibe 10 MG / Simvastatin 20 MG Oral Tablet [Inegy] by DE	OMOP411203	RxNorm Extension	Drug
Moderate-intensity statin	21074948	ezetimibe 10 MG / Simvastatin 20 MG Oral Tablet [Inegy] Box of 30 by DE	OMOP411211	RxNorm Extension	Drug
Moderate-intensity statin	21074951	fluvastatin 80 MG Extended Release Oral Tablet by Mawdsley-Brooks	OMOP411288	RxNorm Extension	Drug
Moderate-intensity statin	21074952	fluvastatin 80 MG Extended Release Oral Tablet [Pinmactil] by Mylan	OMOP411336	RxNorm Extension	Drug
Moderate-intensity statin	21076400	rosuvastatin 5 MG Oral Tablet [Crestor] Box of 28 by DE	OMOP273759	RxNorm Extension	Drug
Moderate-intensity statin	21076401	rosuvastatin 5 MG Oral Tablet [Crestor] Box of 28 by Dowelhurst	OMOP273764	RxNorm Extension	Drug
Moderate-intensity statin	21076402	rosuvastatin 10 MG Oral Tablet [Crestor] by Necessity Supplies	OMOP273786	RxNorm Extension	Drug
Moderate-intensity statin	21076403	rosuvastatin 10 MG Oral Tablet [Crestor] Box of 28 by Lexon	OMOP273797	RxNorm Extension	Drug
Moderate-intensity statin	21076856	Lovastatin 40 MG Oral Tablet Box of 60	OMOP282219	RxNorm Extension	Drug
Moderate-intensity statin	21076857	Lovastatin 40 MG Oral Tablet [Mevacor] Box of 60	OMOP282221	RxNorm Extension	Drug
Moderate-intensity statin	21076866	Pravastatin 40 MG [Lipostat]	OMOP282374	RxNorm Extension	Drug
Moderate-intensity statin	21076867	Pravastatin 40 MG Oral Tablet by Alliance	OMOP282387	RxNorm Extension	Drug
Moderate-intensity statin	21076868	Pravastatin 40 MG Oral Tablet by Dowelhurst	OMOP282397	RxNorm Extension	Drug
Moderate-intensity statin	21076869	Pravastatin 40 MG Oral Tablet Box of 28 by Alliance	OMOP282415	RxNorm Extension	Drug
Moderate-intensity statin	21076870	Pravastatin 40 MG Oral Tablet Box of 28 by Almus	OMOP282427	RxNorm Extension	Drug
Moderate-intensity statin	21081817	atorvastatin 20 MG Oral Tablet by Almus	OMOP361607	RxNorm Extension	Drug
Moderate-intensity statin	21081818	atorvastatin 20 MG Oral Tablet Box of 28 by DE	OMOP361620	RxNorm Extension	Drug
Moderate-intensity statin	21081819	atorvastatin 20 MG Oral Tablet Box of 30 by Waymade	OMOP361633	RxNorm Extension	Drug
Moderate-intensity statin	21081820	atorvastatin 20 MG Oral Tablet [Lipitor] Box of 84	OMOP361668	RxNorm Extension	Drug
Moderate-intensity statin	21081821	atorvastatin 20 MG Oral Tablet [Lipitor] Box of 84 by Dowelhurst	OMOP361669	RxNorm Extension	Drug
Moderate-intensity statin	21081822	atorvastatin 10 MG Oral Tablet by Aspire	OMOP361689	RxNorm Extension	Drug
Moderate-intensity statin	21081823	atorvastatin 10 MG Oral Tablet by Kent	OMOP361691	RxNorm Extension	Drug
Moderate-intensity statin	21081824	atorvastatin 10 MG Oral Tablet by Dr Reddy's	OMOP361702	RxNorm Extension	Drug
Moderate-intensity statin	21081825	atorvastatin 10 MG Oral Tablet Box of 90 by Pfizer	OMOP361744	RxNorm Extension	Drug
Moderate-intensity statin	21082557	Fenofibrate 145 MG / Simvastatin 40 MG Oral Tablet Box of 30	OMOP375145	RxNorm Extension	Drug
Moderate-intensity statin	21084596	Simvastatin 40 MG Oral Tablet Box of 28 by Accord	OMOP410837	RxNorm Extension	Drug
Moderate-intensity statin	21084597	Simvastatin 40 MG Oral Tablet Box of 28 by Alliance	OMOP410847	RxNorm Extension	Drug
Moderate-intensity statin	21084598	Simvastatin 40 MG Oral Tablet [Ranzolont] by Ranbaxy	OMOP410865	RxNorm Extension	Drug
Moderate-intensity statin	21084599	Simvastatin 40 MG Oral Tablet [Ranzolont] Box of 28 by Ranbaxy	OMOP410867	RxNorm Extension	Drug
Moderate-intensity statin	21084609	Simvastatin 20 MG Oral Tablet by Sigma-Tau	OMOP411083	RxNorm Extension	Drug
Moderate-intensity statin	21084610	Simvastatin 20 MG Oral Tablet by Waymade	OMOP411087	RxNorm Extension	Drug
Moderate-intensity statin	21084611	Simvastatin 20 MG Oral Tablet by Actavis	OMOP411095	RxNorm Extension	Drug
Moderate-intensity statin	21084612	Simvastatin 20 MG Oral Tablet Box of 28	OMOP411103	RxNorm Extension	Drug
Moderate-intensity statin	21084613	Simvastatin 20 MG Oral Tablet Box of 28 by Generics	OMOP411104	RxNorm Extension	Drug
Moderate-intensity statin	21084614	Simvastatin 20 MG Oral Tablet Box of 28 by Tillomed	OMOP411119	RxNorm Extension	Drug
Moderate-intensity statin	21084615	Simvastatin 20 MG Oral Tablet Box of 28 by Dowelhurst	OMOP411131	RxNorm Extension	Drug
Moderate-intensity statin	21084616	Simvastatin 20 MG Oral Tablet [Zocor] Box of 28 by Sigma-Tau	OMOP411152	RxNorm Extension	Drug
Moderate-intensity statin	21084617	ezetimibe 10 MG / Simvastatin 20 MG Oral Tablet [Inegy] by Mawdsley-Brooks	OMOP411202	RxNorm Extension	Drug
Moderate-intensity statin	21084621	fluvastatin 80 MG Extended Release Oral Tablet [Nandovar XL] Box of 28	OMOP411333	RxNorm Extension	Drug
Moderate-intensity statin	21084622	fluvastatin 80 MG Extended Release Oral Tablet [Pinmactil] Box of 28 by Mylan	OMOP411338	RxNorm Extension	Drug
Moderate-intensity statin	21086122	rosuvastatin 5 MG Oral Tablet Box of 30	OMOP273743	RxNorm Extension	Drug
Moderate-intensity statin	21086123	rosuvastatin 10 MG Oral Tablet [Crestor] Box of 28 by Astrazeneca	OMOP273798	RxNorm Extension	Drug
Moderate-intensity statin	21086621	Pravastatin 40 MG Oral Tablet by Focus	OMOP282376	RxNorm Extension	Drug
Moderate-intensity statin	21086622	Pravastatin 40 MG Oral Tablet by Medreich	OMOP282382	RxNorm Extension	Drug
Moderate-intensity statin	21086623	Pravastatin 40 MG Oral Tablet by Sandoz	OMOP282384	RxNorm Extension	Drug
Moderate-intensity statin	21086624	Pravastatin 40 MG Oral Tablet by Ivax	OMOP282396	RxNorm Extension	Drug
Moderate-intensity statin	21086625	Pravastatin 40 MG Oral Tablet Box of 28 by Apotex	OMOP282404	RxNorm Extension	Drug
Moderate-intensity statin	21086626	Pravastatin 40 MG Oral Tablet Box of 28 by DE	OMOP282417	RxNorm Extension	Drug
Moderate-intensity statin	21091574	atorvastatin 20 MG Oral Tablet Box of 28 by Almus	OMOP361630	RxNorm Extension	Drug
Moderate-intensity statin	21091575	atorvastatin 20 MG Oral Tablet [Lipitor] by Mawdsley-Brooks	OMOP361640	RxNorm Extension	Drug
Moderate-intensity statin	21091576	atorvastatin 10 MG Oral Tablet by Sigma-Tau	OMOP361694	RxNorm Extension	Drug
Moderate-intensity statin	21091577	atorvastatin 10 MG Oral Tablet by Actavis	OMOP361705	RxNorm Extension	Drug
Moderate-intensity statin	21091578	atorvastatin 10 MG Oral Tablet Box of 14	OMOP361710	RxNorm Extension	Drug
Moderate-intensity statin	21091579	atorvastatin 10 MG Oral Tablet Box of 28 by Pfizer	OMOP361719	RxNorm Extension	Drug
Moderate-intensity statin	21091580	atorvastatin 10 MG Oral Tablet Box of 28 by Dowelhurst	OMOP361731	RxNorm Extension	Drug
Moderate-intensity statin	21091581	atorvastatin 10 MG Oral Tablet [Lipitor] Box of 28 by Waymade	OMOP361766	RxNorm Extension	Drug
Moderate-intensity statin	21091582	atorvastatin 10 MG Oral Tablet [Lipitor] Box of 90	OMOP361783	RxNorm Extension	Drug
Moderate-intensity statin	21092375	Fenofibrate 145 MG / Simvastatin 20 MG Oral Tablet Box of 30	OMOP375151	RxNorm Extension	Drug
Moderate-intensity statin	21094365	Simvastatin 40 MG Oral Tablet Box of 28 by Generics	OMOP410831	RxNorm Extension	Drug
Moderate-intensity statin	21094366	Simvastatin 40 MG Oral Tablet Box of 28 by Phoenix Labs	OMOP410836	RxNorm Extension	Drug
Moderate-intensity statin	21094367	Simvastatin 40 MG Oral Tablet Box of 28 by Ranbaxy	OMOP410851	RxNorm Extension	Drug
Moderate-intensity statin	21094368	Simvastatin 40 MG Oral Tablet [Simvador] Box of 28	OMOP410881	RxNorm Extension	Drug
Moderate-intensity statin	21094384	Simvastatin 20 MG Oral Tablet by Focus	OMOP411071	RxNorm Extension	Drug
Moderate-intensity statin	21094385	Simvastatin 20 MG Oral Tablet by Accord	OMOP411076	RxNorm Extension	Drug
Moderate-intensity statin	21094386	Simvastatin 20 MG Oral Tablet Box of 28 by Almus	OMOP411136	RxNorm Extension	Drug
Moderate-intensity statin	21094387	Simvastatin 20 MG Oral Tablet [Simvador]	OMOP411159	RxNorm Extension	Drug
Moderate-intensity statin	21094388	Simvastatin 20 MG Oral Tablet [Simvador] Box of 28 by Discovery	OMOP411162	RxNorm Extension	Drug
Moderate-intensity statin	21094389	ezetimibe 10 MG / Simvastatin 40 MG Oral Tablet [Inegy] Box of 30 by DE	OMOP411180	RxNorm Extension	Drug
Moderate-intensity statin	21094395	fluvastatin 80 MG Extended Release Oral Tablet [Lescol XL] Box of 28 by Waymade	OMOP411314	RxNorm Extension	Drug
Moderate-intensity statin	21094396	fluvastatin 80 MG Extended Release Oral Tablet [Luvinsta] Box of 28 by Actavis	OMOP411329	RxNorm Extension	Drug
Moderate-intensity statin	21095918	rosuvastatin 5 MG Oral Tablet [Crestor] by Lexon	OMOP273752	RxNorm Extension	Drug
Moderate-intensity statin	21095919	rosuvastatin 5 MG Oral Tablet [Crestor] Box of 30 by Lexon	OMOP273770	RxNorm Extension	Drug
Moderate-intensity statin	21095920	rosuvastatin 10 MG Oral Tablet [Crestor] Box of 28 by DE	OMOP273795	RxNorm Extension	Drug
Moderate-intensity statin	21096389	Pravastatin 40 MG Oral Tablet by TEVA	OMOP282394	RxNorm Extension	Drug
Moderate-intensity statin	21096390	Pravastatin 40 MG Oral Tablet Box of 28 by TEVA	OMOP282421	RxNorm Extension	Drug
Moderate-intensity statin	21096391	Pravastatin 40 MG Oral Tablet [Lipostat] Box of 28	OMOP282432	RxNorm Extension	Drug
Moderate-intensity statin	21101460	atorvastatin 20 MG Oral Tablet by Consilient	OMOP361589	RxNorm Extension	Drug
Moderate-intensity statin	21101461	atorvastatin 20 MG Oral Tablet by A A H	OMOP361600	RxNorm Extension	Drug
Moderate-intensity statin	21101462	atorvastatin 20 MG Oral Tablet by Dowelhurst	OMOP361604	RxNorm Extension	Drug
Moderate-intensity statin	21101463	atorvastatin 20 MG Oral Tablet Box of 10	OMOP361608	RxNorm Extension	Drug
Moderate-intensity statin	21101464	atorvastatin 20 MG Oral Tablet Box of 30 by Sigma-Tau	OMOP361632	RxNorm Extension	Drug
Moderate-intensity statin	21101465	atorvastatin 10 MG Oral Tablet by Ranbaxy	OMOP361699	RxNorm Extension	Drug
Moderate-intensity statin	21101466	atorvastatin 10 MG Oral Tablet Box of 28 by Phoenix Labs	OMOP361717	RxNorm Extension	Drug
Moderate-intensity statin	21101467	atorvastatin 10 MG Oral Tablet Box of 28 by Ranbaxy	OMOP361725	RxNorm Extension	Drug
Moderate-intensity statin	21101468	atorvastatin 10 MG Oral Tablet Box of 28 by A A H	OMOP361727	RxNorm Extension	Drug
Moderate-intensity statin	21101469	atorvastatin 10 MG Oral Tablet Box of 30 by DE	OMOP361739	RxNorm Extension	Drug
Moderate-intensity statin	21101470	atorvastatin 10 MG Chewable Tablet Box of 30	OMOP361785	RxNorm Extension	Drug
Moderate-intensity statin	21101471	atorvastatin 10 MG Chewable Tablet [Lipitor] Box of 30 by Pfizer	OMOP361788	RxNorm Extension	Drug
Moderate-intensity statin	21104291	Simvastatin 40 MG Oral Tablet by Kent	OMOP410806	RxNorm Extension	Drug
Moderate-intensity statin	21104292	Simvastatin 40 MG Oral Tablet by Sterwin Medicines	OMOP410810	RxNorm Extension	Drug
Moderate-intensity statin	21104293	Simvastatin 40 MG Oral Tablet by DE	OMOP410814	RxNorm Extension	Drug
Moderate-intensity statin	21104294	Simvastatin 40 MG Oral Tablet Box of 28 by Medreich	OMOP410840	RxNorm Extension	Drug
Moderate-intensity statin	21104295	Simvastatin 40 MG Oral Tablet Box of 28 by Zentiva	OMOP410859	RxNorm Extension	Drug
Moderate-intensity statin	21104306	Simvastatin 20 MG Oral Tablet by Bristol Myers Squibb	OMOP411074	RxNorm Extension	Drug
Moderate-intensity statin	21104307	Simvastatin 20 MG Oral Tablet by Aurobindo	OMOP411079	RxNorm Extension	Drug
Moderate-intensity statin	21104308	Simvastatin 20 MG Oral Tablet by TEVA	OMOP411094	RxNorm Extension	Drug
Moderate-intensity statin	21104309	Simvastatin 20 MG Oral Tablet by Dowelhurst	OMOP411097	RxNorm Extension	Drug
Moderate-intensity statin	21104310	Simvastatin 20 MG Oral Tablet Box of 28 by Relonchem	OMOP411106	RxNorm Extension	Drug
Moderate-intensity statin	21104311	Simvastatin 20 MG Oral Tablet Box of 28 by Phoenix Labs	OMOP411109	RxNorm Extension	Drug
Moderate-intensity statin	21104312	Simvastatin 20 MG Oral Tablet Box of 28 by Aurobindo	OMOP411113	RxNorm Extension	Drug
Moderate-intensity statin	21104313	Simvastatin 20 MG Oral Tablet Box of 28 by Wockhardt	OMOP411135	RxNorm Extension	Drug
Moderate-intensity statin	21104314	Simvastatin 20 MG Oral Tablet [Zocor] by Mawdsley-Brooks	OMOP411142	RxNorm Extension	Drug
Moderate-intensity statin	21104315	Simvastatin 20 MG Oral Tablet [Zocor] by Sigma-Tau	OMOP411143	RxNorm Extension	Drug
Moderate-intensity statin	21104316	Simvastatin 20 MG Oral Tablet [Zocor] Box of 28	OMOP411150	RxNorm Extension	Drug
Moderate-intensity statin	21104317	Simvastatin 20 MG Oral Tablet [Simvador] by Discovery	OMOP411160	RxNorm Extension	Drug
Moderate-intensity statin	21104318	ezetimibe 10 MG / Simvastatin 40 MG Oral Tablet [Inegy] Box of 28 by Mawdsley-Brooks	OMOP411174	RxNorm Extension	Drug
Moderate-intensity statin	21104327	fluvastatin 80 MG [Dorisin XL]	OMOP411286	RxNorm Extension	Drug
Moderate-intensity statin	21104328	fluvastatin 80 MG Extended Release Oral Tablet [Lescol XL] by Sigma-Tau	OMOP411305	RxNorm Extension	Drug
Moderate-intensity statin	21105788	rosuvastatin 5 MG Oral Tablet Box of 28 by Waymade	OMOP273742	RxNorm Extension	Drug
Moderate-intensity statin	21105789	rosuvastatin 5 MG Oral Tablet [Crestor] by Necessity Supplies	OMOP273751	RxNorm Extension	Drug
Moderate-intensity statin	21105790	rosuvastatin 5 MG Oral Tablet [Crestor] Box of 30 by Sigma-Tau	OMOP273767	RxNorm Extension	Drug
Moderate-intensity statin	21105791	rosuvastatin 5 MG Oral Tablet [Crestor] Box of 30 by Waymade	OMOP273768	RxNorm Extension	Drug
Moderate-intensity statin	21105792	rosuvastatin 5 MG Oral Tablet [Crestor] Box of 90 by Sigma-Tau	OMOP273773	RxNorm Extension	Drug
Moderate-intensity statin	21105793	rosuvastatin 10 MG Oral Tablet [Crestor] by Lexon	OMOP273787	RxNorm Extension	Drug
Moderate-intensity statin	21105794	rosuvastatin 10 MG Oral Tablet [Crestor] Box of 30 by Sigma-Tau	OMOP273802	RxNorm Extension	Drug
Moderate-intensity statin	21106244	Pravastatin 40 MG Oral Tablet by Zentiva	OMOP282398	RxNorm Extension	Drug
Moderate-intensity statin	21106245	Pravastatin 40 MG Oral Tablet Box of 28 by Generics	OMOP282402	RxNorm Extension	Drug
Moderate-intensity statin	21106246	Pravastatin 40 MG Oral Tablet Box of 28 by Accord	OMOP282407	RxNorm Extension	Drug
Moderate-intensity statin	21106247	Pravastatin 40 MG Oral Tablet Box of 28 by Actavis	OMOP282423	RxNorm Extension	Drug
Moderate-intensity statin	21106248	Pravastatin 40 MG Oral Tablet [Lipostat]	OMOP282428	RxNorm Extension	Drug
Moderate-intensity statin	21111307	atorvastatin 20 MG Oral Tablet by Phoenix Labs	OMOP361591	RxNorm Extension	Drug
Moderate-intensity statin	21111308	atorvastatin 20 MG Oral Tablet by Kent	OMOP361592	RxNorm Extension	Drug
Moderate-intensity statin	21111309	atorvastatin 20 MG Oral Tablet Box of 28 by Actavis	OMOP361626	RxNorm Extension	Drug
Moderate-intensity statin	21111310	atorvastatin 20 MG Chewable Tablet Box of 30	OMOP361670	RxNorm Extension	Drug
Moderate-intensity statin	21111311	atorvastatin 10 MG Oral Tablet by Almus	OMOP361709	RxNorm Extension	Drug
Moderate-intensity statin	21111312	atorvastatin 10 MG Oral Tablet Box of 90	OMOP361743	RxNorm Extension	Drug
Moderate-intensity statin	21111313	atorvastatin 10 MG Oral Tablet [Lipitor] by Mawdsley-Brooks	OMOP361750	RxNorm Extension	Drug
Moderate-intensity statin	21111314	atorvastatin 10 MG Oral Tablet [Lipitor] Box of 84	OMOP361780	RxNorm Extension	Drug
Moderate-intensity statin	21114066	Simvastatin 40 MG Oral Tablet by Wockhardt	OMOP410826	RxNorm Extension	Drug
Moderate-intensity statin	21114067	Simvastatin 40 MG Oral Tablet Box of 28 by Mylan	OMOP410834	RxNorm Extension	Drug
Moderate-intensity statin	21114068	Simvastatin 40 MG Oral Tablet Box of 28 by Pliva	OMOP410850	RxNorm Extension	Drug
Moderate-intensity statin	21114069	Simvastatin 40 MG Oral Tablet Box of 28 by Dexcel-Pharma	OMOP410853	RxNorm Extension	Drug
Moderate-intensity statin	21114070	Simvastatin 40 MG Oral Tablet Box of 28 by Somex	OMOP410862	RxNorm Extension	Drug
Moderate-intensity statin	21114071	Simvastatin 40 MG Oral Tablet [Ranzolont]	OMOP410864	RxNorm Extension	Drug
Moderate-intensity statin	21114072	Simvastatin 40 MG Oral Tablet [Simvador]	OMOP410879	RxNorm Extension	Drug
Moderate-intensity statin	21114073	Simvastatin 40 MG Oral Tablet [Simvador] by Discovery	OMOP410880	RxNorm Extension	Drug
Moderate-intensity statin	21114081	Simvastatin 20 MG [Ranzolont]	OMOP411067	RxNorm Extension	Drug
Moderate-intensity statin	21114082	Simvastatin 20 MG Oral Tablet by Kent	OMOP411081	RxNorm Extension	Drug
Moderate-intensity statin	21114083	Simvastatin 20 MG Oral Tablet by Sandoz	OMOP411082	RxNorm Extension	Drug
Moderate-intensity statin	21114084	Simvastatin 20 MG Oral Tablet by Alliance	OMOP411086	RxNorm Extension	Drug
Moderate-intensity statin	21114085	Simvastatin 20 MG Oral Tablet Box of 28 by Zentiva	OMOP411132	RxNorm Extension	Drug
Moderate-intensity statin	21114086	Simvastatin 20 MG Oral Tablet [Zocor] by DE	OMOP411146	RxNorm Extension	Drug
Moderate-intensity statin	21114087	Simvastatin 20 MG Oral Tablet [Zocor] by Necessity Supplies	OMOP411147	RxNorm Extension	Drug
Moderate-intensity statin	21114088	ezetimibe 10 MG / Simvastatin 40 MG [Inegy]	OMOP411164	RxNorm Extension	Drug
Moderate-intensity statin	21114089	ezetimibe 10 MG / Simvastatin 40 MG Oral Tablet [Inegy] Box of 30 by Mawdsley-Brooks	OMOP411179	RxNorm Extension	Drug
Moderate-intensity statin	21114095	fluvastatin 80 MG Extended Release Oral Tablet Box of 28 by Mawdsley-Brooks	OMOP411295	RxNorm Extension	Drug
Moderate-intensity statin	21114096	fluvastatin 80 MG Extended Release Oral Tablet Box of 30	OMOP411302	RxNorm Extension	Drug
Moderate-intensity statin	21114097	fluvastatin 80 MG Extended Release Oral Tablet [Luvinsta] by Actavis	OMOP411327	RxNorm Extension	Drug
Moderate-intensity statin	21115572	rosuvastatin 5 MG Oral Tablet Box of 30 by Mawdsley-Brooks	OMOP273744	RxNorm Extension	Drug
Moderate-intensity statin	21115573	rosuvastatin 5 MG Oral Tablet [Crestor] by Waymade	OMOP273748	RxNorm Extension	Drug
Moderate-intensity statin	21115574	rosuvastatin 5 MG Oral Tablet [Crestor] Box of 28	OMOP273755	RxNorm Extension	Drug
Moderate-intensity statin	21116023	Pravastatin 40 MG Oral Tablet by Sigma-Tau	OMOP282385	RxNorm Extension	Drug
Moderate-intensity statin	21116024	Pravastatin 40 MG Oral Tablet Box of 28 by Medreich	OMOP282408	RxNorm Extension	Drug
Moderate-intensity statin	21120978	atorvastatin 20 MG Oral Tablet Box of 28 by Dexcel-Pharma	OMOP361622	RxNorm Extension	Drug
Moderate-intensity statin	21120979	atorvastatin 20 MG Oral Tablet Box of 30	OMOP361631	RxNorm Extension	Drug
Moderate-intensity statin	21120980	atorvastatin 20 MG Oral Tablet [Lipitor] by DE	OMOP361644	RxNorm Extension	Drug
Moderate-intensity statin	21120982	atorvastatin 10 MG Oral Tablet Box of 28 by Mawdsley-Brooks	OMOP361715	RxNorm Extension	Drug
Moderate-intensity statin	21120983	atorvastatin 10 MG Oral Tablet Box of 28 by TEVA	OMOP361729	RxNorm Extension	Drug
Moderate-intensity statin	21120984	atorvastatin 10 MG Oral Tablet Box of 30	OMOP361736	RxNorm Extension	Drug
Moderate-intensity statin	21120985	atorvastatin 10 MG Oral Tablet [Lipitor] Box of 28 by Dowelhurst	OMOP361771	RxNorm Extension	Drug
Moderate-intensity statin	21120986	atorvastatin 10 MG Oral Tablet [Lipitor] Box of 30	OMOP361772	RxNorm Extension	Drug
Moderate-intensity statin	21121749	Fenofibrate 145 MG / Simvastatin 20 MG Oral Tablet [Cholib] Box of 30 by BGP	OMOP375157	RxNorm Extension	Drug
Moderate-intensity statin	21123685	Simvastatin 40 MG [Ranzolont]	OMOP410793	RxNorm Extension	Drug
Moderate-intensity statin	21123686	Simvastatin 40 MG Oral Tablet by Sigma-Tau	OMOP410809	RxNorm Extension	Drug
Moderate-intensity statin	21123687	Simvastatin 40 MG Oral Tablet by Waymade	OMOP410813	RxNorm Extension	Drug
Moderate-intensity statin	21123688	Simvastatin 40 MG Oral Tablet Box of 28 by Bristol Myers Squibb	OMOP410835	RxNorm Extension	Drug
Moderate-intensity statin	21123689	Simvastatin 40 MG Oral Tablet Box of 28 by Sandoz	OMOP410843	RxNorm Extension	Drug
Moderate-intensity statin	21123699	Simvastatin 20 MG Oral Tablet by Tillomed	OMOP411085	RxNorm Extension	Drug
Moderate-intensity statin	21123700	Simvastatin 20 MG Oral Tablet by DE	OMOP411088	RxNorm Extension	Drug
Moderate-intensity statin	21123701	Simvastatin 20 MG Oral Tablet Box of 28 by Actavis	OMOP411129	RxNorm Extension	Drug
Moderate-intensity statin	21123702	Simvastatin 20 MG Oral Tablet [Ranzolont] Box of 28 by Ranbaxy	OMOP411141	RxNorm Extension	Drug
Moderate-intensity statin	21123703	Simvastatin 20 MG Oral Tablet [Zocor] Box of 28 by Dowelhurst	OMOP411158	RxNorm Extension	Drug
Moderate-intensity statin	21123704	Simvastatin 20 MG Oral Tablet [Simvador] Box of 28	OMOP411161	RxNorm Extension	Drug
Moderate-intensity statin	21123705	ezetimibe 10 MG / Simvastatin 40 MG Oral Tablet [Inegy]	OMOP411168	RxNorm Extension	Drug
Moderate-intensity statin	21123706	ezetimibe 10 MG / Simvastatin 40 MG Oral Tablet [Inegy] Box of 28 by Merck	OMOP411177	RxNorm Extension	Drug
Moderate-intensity statin	21123707	ezetimibe 10 MG / Simvastatin 20 MG Oral Tablet [Inegy] Box of 28	OMOP411205	RxNorm Extension	Drug
Moderate-intensity statin	21123708	ezetimibe 10 MG / Simvastatin 20 MG Oral Tablet [Inegy] Box of 28 by Mawdsley-Brooks	OMOP411207	RxNorm Extension	Drug
Moderate-intensity statin	21123714	fluvastatin 80 MG Extended Release Oral Tablet by Accord	OMOP411290	RxNorm Extension	Drug
Moderate-intensity statin	21123715	fluvastatin 80 MG Extended Release Oral Tablet [Stefluvin XL] by Zentiva	OMOP411323	RxNorm Extension	Drug
Moderate-intensity statin	21123716	fluvastatin 80 MG Extended Release Oral Tablet [Nandovar XL]	OMOP411331	RxNorm Extension	Drug
Moderate-intensity statin	21123717	fluvastatin 80 MG Extended Release Oral Tablet [Dorisin XL] Box of 28	OMOP411343	RxNorm Extension	Drug
Moderate-intensity statin	21125182	rosuvastatin 5 MG Oral Tablet by Waymade	OMOP273738	RxNorm Extension	Drug
Moderate-intensity statin	21125183	rosuvastatin 5 MG Oral Tablet [Crestor] Box of 28 by Astrazeneca	OMOP273763	RxNorm Extension	Drug
Moderate-intensity statin	21125719	Pravastatin 40 MG Oral Tablet by Accord	OMOP282381	RxNorm Extension	Drug
Moderate-intensity statin	21125720	Pravastatin 40 MG Oral Tablet by Almus	OMOP282400	RxNorm Extension	Drug
Moderate-intensity statin	21125721	Pravastatin 40 MG Oral Tablet Box of 28 by Ranbaxy	OMOP282419	RxNorm Extension	Drug
Moderate-intensity statin	21125722	Pravastatin 40 MG Oral Tablet Box of 28 by Dowelhurst	OMOP282425	RxNorm Extension	Drug
Moderate-intensity statin	21125723	Pravastatin 40 MG Oral Tablet [Lipostat] Box of 28 by Bristol Myers Squibb	OMOP282435	RxNorm Extension	Drug
Moderate-intensity statin	21130757	atorvastatin 20 MG Oral Tablet by Generics	OMOP361588	RxNorm Extension	Drug
Moderate-intensity statin	21130758	atorvastatin 20 MG Oral Tablet Box of 28 by Dowelhurst	OMOP361627	RxNorm Extension	Drug
Moderate-intensity statin	21130759	atorvastatin 20 MG Oral Tablet [Lipitor] by Necessity Supplies	OMOP361645	RxNorm Extension	Drug
Moderate-intensity statin	21130760	atorvastatin 10 MG Oral Tablet by Phoenix Labs	OMOP361690	RxNorm Extension	Drug
Moderate-intensity statin	21130761	atorvastatin 10 MG Oral Tablet Box of 28 by Generics	OMOP361712	RxNorm Extension	Drug
Moderate-intensity statin	21130762	atorvastatin 10 MG Oral Tablet Box of 28 by Kent	OMOP361718	RxNorm Extension	Drug
Moderate-intensity statin	21130763	atorvastatin 10 MG Oral Tablet [Lipitor] Box of 28	OMOP361762	RxNorm Extension	Drug
Moderate-intensity statin	21133548	Simvastatin 40 MG Oral Tablet by Medreich	OMOP410805	RxNorm Extension	Drug
Moderate-intensity statin	21133549	Simvastatin 40 MG Oral Tablet by Tillomed	OMOP410811	RxNorm Extension	Drug
Moderate-intensity statin	21133550	Simvastatin 40 MG Oral Tablet Box of 28 by Crescent	OMOP410838	RxNorm Extension	Drug
Moderate-intensity statin	21133551	Simvastatin 40 MG Oral Tablet Box of 28 by Aurobindo	OMOP410839	RxNorm Extension	Drug
Moderate-intensity statin	21133552	Simvastatin 40 MG Oral Tablet Box of 28 by Dowelhurst	OMOP410858	RxNorm Extension	Drug
Moderate-intensity statin	21133565	Simvastatin 20 MG Oral Tablet by Zentiva	OMOP411098	RxNorm Extension	Drug
Moderate-intensity statin	21133566	Simvastatin 20 MG Oral Tablet Box of 28 by Focus	OMOP411105	RxNorm Extension	Drug
Moderate-intensity statin	21133567	Simvastatin 20 MG Oral Tablet Box of 28 by Sigma-Tau	OMOP411117	RxNorm Extension	Drug
Moderate-intensity statin	21133568	Simvastatin 20 MG Oral Tablet Box of 28 by Waymade	OMOP411121	RxNorm Extension	Drug
Moderate-intensity statin	21133569	Simvastatin 20 MG Oral Tablet Box of 28 by DE	OMOP411123	RxNorm Extension	Drug
Moderate-intensity statin	21133570	ezetimibe 10 MG / Simvastatin 20 MG Oral Tablet [Inegy]	OMOP411201	RxNorm Extension	Drug
Moderate-intensity statin	21133571	ezetimibe 10 MG / Simvastatin 20 MG Oral Tablet [Inegy] Box of 30	OMOP411209	RxNorm Extension	Drug
Moderate-intensity statin	21133574	fluvastatin 80 MG [Nandovar XL]	OMOP411284	RxNorm Extension	Drug
Moderate-intensity statin	21133575	fluvastatin 80 MG Extended Release Oral Tablet Box of 28 by Accord	OMOP411298	RxNorm Extension	Drug
Moderate-intensity statin	21133576	fluvastatin 80 MG Extended Release Oral Tablet Box of 28 by Alliance	OMOP411299	RxNorm Extension	Drug
Moderate-intensity statin	21133577	fluvastatin 80 MG Extended Release Oral Tablet [Lescol XL] by Necessity Supplies	OMOP411309	RxNorm Extension	Drug
Moderate-intensity statin	21133578	fluvastatin 80 MG Extended Release Oral Tablet [Lescol XL] Box of 28 by DE	OMOP411315	RxNorm Extension	Drug
Moderate-intensity statin	21133579	fluvastatin 80 MG Extended Release Oral Tablet [Lescol XL] Box of 30	OMOP411317	RxNorm Extension	Drug
Moderate-intensity statin	21133580	fluvastatin 80 MG Extended Release Oral Tablet [Stefluvin XL]	OMOP411322	RxNorm Extension	Drug
Moderate-intensity statin	21133581	fluvastatin 80 MG Extended Release Oral Tablet [Pinmactil] Box of 28	OMOP411337	RxNorm Extension	Drug
Moderate-intensity statin	21133582	fluvastatin 80 MG Extended Release Oral Tablet [Dorisin XL] by Aspire	OMOP411340	RxNorm Extension	Drug
Moderate-intensity statin	21135091	rosuvastatin 5 MG Oral Tablet [Crestor] Box of 30 by DE	OMOP273769	RxNorm Extension	Drug
Moderate-intensity statin	21135092	rosuvastatin 10 MG Oral Tablet [Crestor] by Waymade	OMOP273784	RxNorm Extension	Drug
Moderate-intensity statin	21135093	rosuvastatin 10 MG Oral Tablet [Crestor] Box of 98 by Sigma-Tau	OMOP273805	RxNorm Extension	Drug
Moderate-intensity statin	21135615	Pravastatin 40 MG Oral Tablet Box of 28 by A A H	OMOP282420	RxNorm Extension	Drug
Moderate-intensity statin	21140693	atorvastatin 20 MG Oral Tablet by Zentiva	OMOP361605	RxNorm Extension	Drug
Moderate-intensity statin	21140694	atorvastatin 20 MG Oral Tablet Box of 14	OMOP361609	RxNorm Extension	Drug
Moderate-intensity statin	21140695	atorvastatin 20 MG Oral Tablet Box of 28 by Dr Reddy's	OMOP361624	RxNorm Extension	Drug
Moderate-intensity statin	21140696	atorvastatin 20 MG Oral Tablet Box of 90 by Pfizer	OMOP361638	RxNorm Extension	Drug
Moderate-intensity statin	21140697	atorvastatin 20 MG Oral Tablet [Lipitor] Box of 28 by Mawdsley-Brooks	OMOP361655	RxNorm Extension	Drug
Moderate-intensity statin	21140698	atorvastatin 20 MG Oral Tablet [Lipitor] Box of 28 by Waymade	OMOP361658	RxNorm Extension	Drug
Moderate-intensity statin	21140699	atorvastatin 20 MG Oral Tablet [Lipitor] Box of 30 by Sigma-Tau	OMOP361663	RxNorm Extension	Drug
Moderate-intensity statin	21140700	atorvastatin 20 MG Oral Tablet [Lipitor] Box of 30 by Dowelhurst	OMOP361667	RxNorm Extension	Drug
Moderate-intensity statin	21140701	atorvastatin 10 MG Oral Tablet by DE	OMOP361697	RxNorm Extension	Drug
Moderate-intensity statin	21140702	atorvastatin 10 MG Oral Tablet Box of 100 by Sigma-Tau	OMOP361747	RxNorm Extension	Drug
Moderate-intensity statin	21140703	atorvastatin 10 MG Oral Tablet [Lipitor] by Pfizer	OMOP361751	RxNorm Extension	Drug
Moderate-intensity statin	21140704	atorvastatin 10 MG Oral Tablet [Lipitor] Box of 14	OMOP361760	RxNorm Extension	Drug
Moderate-intensity statin	21140705	atorvastatin 10 MG Oral Tablet [Lipitor] Box of 30 by Waymade	OMOP361775	RxNorm Extension	Drug
Moderate-intensity statin	21140706	atorvastatin 10 MG Oral Tablet [Lipitor] Box of 30 by DE	OMOP361776	RxNorm Extension	Drug
Moderate-intensity statin	21140707	atorvastatin 10 MG Oral Tablet [Lipitor] Box of 90 by Waymade	OMOP361784	RxNorm Extension	Drug
Moderate-intensity statin	21141482	Fenofibrate 145 MG / Simvastatin 20 MG Oral Tablet [Cholib]	OMOP375152	RxNorm Extension	Drug
Moderate-intensity statin	21143484	Simvastatin 40 MG Oral Tablet by Crescent	OMOP410803	RxNorm Extension	Drug
Moderate-intensity statin	21143485	Simvastatin 40 MG Oral Tablet by Alliance	OMOP410812	RxNorm Extension	Drug
Moderate-intensity statin	21143486	Simvastatin 40 MG Oral Tablet by Pliva	OMOP410815	RxNorm Extension	Drug
Moderate-intensity statin	21143487	Simvastatin 40 MG Oral Tablet by Somex	OMOP410828	RxNorm Extension	Drug
Moderate-intensity statin	21143488	Simvastatin 40 MG Oral Tablet Box of 28 by Tillomed	OMOP410846	RxNorm Extension	Drug
Moderate-intensity statin	21143499	Simvastatin 20 MG Oral Tablet Box of 28 by Kent	OMOP411115	RxNorm Extension	Drug
Moderate-intensity statin	21143500	ezetimibe 10 MG / Simvastatin 40 MG Oral Tablet Box of 30	OMOP411167	RxNorm Extension	Drug
Moderate-intensity statin	21143501	ezetimibe 10 MG / Simvastatin 40 MG Oral Tablet [Inegy] by Mawdsley-Brooks	OMOP411169	RxNorm Extension	Drug
Moderate-intensity statin	21143502	ezetimibe 10 MG / Simvastatin 40 MG Oral Tablet [Inegy] Box of 30	OMOP411178	RxNorm Extension	Drug
Moderate-intensity statin	21143506	fluvastatin 80 MG Extended Release Oral Tablet Box of 28 by DE	OMOP411301	RxNorm Extension	Drug
Moderate-intensity statin	21143507	fluvastatin 80 MG Extended Release Oral Tablet [Lescol XL] Box of 30 by Mawdsley-Brooks	OMOP411318	RxNorm Extension	Drug
Moderate-intensity statin	21143508	fluvastatin 80 MG Extended Release Oral Tablet [Dorisin XL] Box of 28 by Aspire	OMOP411344	RxNorm Extension	Drug
Moderate-intensity statin	21144994	rosuvastatin 5 MG Oral Tablet [Crestor] Box of 30	OMOP273765	RxNorm Extension	Drug
Moderate-intensity statin	21144995	rosuvastatin 10 MG Oral Tablet Box of 28 by Dowelhurst	OMOP273778	RxNorm Extension	Drug
Moderate-intensity statin	21144996	rosuvastatin 10 MG Oral Tablet [Crestor] Box of 30	OMOP273800	RxNorm Extension	Drug
Moderate-intensity statin	21145474	Pravastatin 40 MG Oral Tablet by Phoenix Labs	OMOP282380	RxNorm Extension	Drug
Moderate-intensity statin	21145475	Pravastatin 40 MG Oral Tablet by Kent	OMOP282383	RxNorm Extension	Drug
Moderate-intensity statin	21145476	Pravastatin 40 MG Oral Tablet by Pliva	OMOP282391	RxNorm Extension	Drug
Moderate-intensity statin	21145477	Pravastatin 40 MG Oral Tablet Box of 28 by Focus	OMOP282403	RxNorm Extension	Drug
Moderate-intensity statin	21145478	Pravastatin 40 MG Oral Tablet Box of 28 by Tillomed	OMOP282414	RxNorm Extension	Drug
Moderate-intensity statin	21145479	Pravastatin 40 MG Oral Tablet Box of 28 by Zentiva	OMOP282426	RxNorm Extension	Drug
Moderate-intensity statin	21145480	Pravastatin 40 MG Oral Tablet [Lipostat] Box of 28 by Mawdsley-Brooks	OMOP282434	RxNorm Extension	Drug
Moderate-intensity statin	21150530	atorvastatin 20 MG Oral Tablet by Aspire	OMOP361590	RxNorm Extension	Drug
Moderate-intensity statin	21150531	atorvastatin 20 MG Oral Tablet by Waymade	OMOP361596	RxNorm Extension	Drug
Moderate-intensity statin	21150532	atorvastatin 20 MG Oral Tablet by Dexcel-Pharma	OMOP361599	RxNorm Extension	Drug
Moderate-intensity statin	21150533	atorvastatin 20 MG Oral Tablet Box of 84	OMOP361636	RxNorm Extension	Drug
Moderate-intensity statin	21150534	atorvastatin 20 MG Oral Tablet [Lipitor] Box of 30 by Mawdsley-Brooks	OMOP361662	RxNorm Extension	Drug
Moderate-intensity statin	21150535	atorvastatin 10 MG Oral Tablet by Generics	OMOP361686	RxNorm Extension	Drug
Moderate-intensity statin	21150536	atorvastatin 10 MG Oral Tablet by Wockhardt	OMOP361708	RxNorm Extension	Drug
Moderate-intensity statin	21150537	atorvastatin 10 MG Oral Tablet Box of 28 by Alliance	OMOP361721	RxNorm Extension	Drug
Moderate-intensity statin	21150538	atorvastatin 10 MG Oral Tablet Box of 28 by Dr Reddy's	OMOP361728	RxNorm Extension	Drug
Moderate-intensity statin	21150539	atorvastatin 10 MG Oral Tablet Box of 28 by Wockhardt	OMOP361733	RxNorm Extension	Drug
Moderate-intensity statin	21150540	atorvastatin 10 MG Oral Tablet [Lipitor] Box of 14 by Sigma-Tau	OMOP361761	RxNorm Extension	Drug
Moderate-intensity statin	21151296	Fenofibrate 145 MG / Simvastatin 20 MG Oral Tablet [Cholib] by BGP	OMOP375153	RxNorm Extension	Drug
Moderate-intensity statin	21153420	Simvastatin 40 MG Oral Tablet by Accord	OMOP410802	RxNorm Extension	Drug
Moderate-intensity statin	21153421	Simvastatin 40 MG Oral Tablet Box of 28	OMOP410829	RxNorm Extension	Drug
Moderate-intensity statin	21153429	Simvastatin 20 MG Oral Tablet by A A H	OMOP411093	RxNorm Extension	Drug
Moderate-intensity statin	21153430	Simvastatin 20 MG Oral Tablet Box of 28 by Ranbaxy	OMOP411125	RxNorm Extension	Drug
Moderate-intensity statin	21153431	Simvastatin 20 MG Oral Tablet [Zocor] by Waymade	OMOP411145	RxNorm Extension	Drug
Moderate-intensity statin	21153432	ezetimibe 10 MG / Simvastatin 40 MG Oral Tablet [Inegy] Box of 28 by Waymade	OMOP411176	RxNorm Extension	Drug
Moderate-intensity statin	21153439	fluvastatin 80 MG [Pinmactil]	OMOP411285	RxNorm Extension	Drug
Moderate-intensity statin	21153440	fluvastatin 80 MG Extended Release Oral Tablet by Alliance	OMOP411291	RxNorm Extension	Drug
Moderate-intensity statin	21153441	fluvastatin 80 MG Extended Release Oral Tablet Box of 28	OMOP411294	RxNorm Extension	Drug
Moderate-intensity statin	21153442	fluvastatin 80 MG Extended Release Oral Tablet Box of 28 by Phoenix Labs	OMOP411296	RxNorm Extension	Drug
Moderate-intensity statin	21153443	fluvastatin 80 MG Extended Release Oral Tablet [Lescol XL] Box of 28	OMOP411311	RxNorm Extension	Drug
Moderate-intensity statin	21153444	fluvastatin 80 MG Extended Release Oral Tablet [Lescol XL] Box of 28 by Novartis	OMOP411316	RxNorm Extension	Drug
Moderate-intensity statin	21154924	rosuvastatin 5 MG Oral Tablet [Crestor] by Astrazeneca	OMOP273753	RxNorm Extension	Drug
Moderate-intensity statin	21154925	rosuvastatin 5 MG Oral Tablet [Crestor] by Dowelhurst	OMOP273754	RxNorm Extension	Drug
Moderate-intensity statin	21154926	rosuvastatin 5 MG Oral Tablet [Crestor] Box of 28 by Waymade	OMOP273758	RxNorm Extension	Drug
Moderate-intensity statin	21154927	rosuvastatin 10 MG Oral Tablet [Crestor] by Mawdsley-Brooks	OMOP273782	RxNorm Extension	Drug
Moderate-intensity statin	21155411	Pravastatin 40 MG Oral Tablet by Mylan	OMOP282379	RxNorm Extension	Drug
Moderate-intensity statin	21155412	Pravastatin 40 MG Oral Tablet by Tillomed	OMOP282386	RxNorm Extension	Drug
Moderate-intensity statin	21155413	Pravastatin 40 MG Oral Tablet by DE	OMOP282390	RxNorm Extension	Drug
Moderate-intensity statin	21155414	Pravastatin 40 MG Oral Tablet Box of 28	OMOP282401	RxNorm Extension	Drug
Moderate-intensity statin	21160479	atorvastatin 20 MG Oral Tablet Box of 90	OMOP361637	RxNorm Extension	Drug
Moderate-intensity statin	21160480	atorvastatin 20 MG Oral Tablet [Lipitor] by Dowelhurst	OMOP361646	RxNorm Extension	Drug
Moderate-intensity statin	21160481	atorvastatin 20 MG Oral Tablet [Lipitor] Box of 14	OMOP361649	RxNorm Extension	Drug
Moderate-intensity statin	21160482	atorvastatin 20 MG Oral Tablet [Lipitor] Box of 28 by Sigma-Tau	OMOP361657	RxNorm Extension	Drug
Moderate-intensity statin	21160483	atorvastatin 10 MG Oral Tablet by Alliance	OMOP361695	RxNorm Extension	Drug
Moderate-intensity statin	21160484	atorvastatin 10 MG Oral Tablet by Dowelhurst	OMOP361706	RxNorm Extension	Drug
Moderate-intensity statin	21160485	atorvastatin 10 MG Oral Tablet Box of 28 by Consilient	OMOP361713	RxNorm Extension	Drug
Moderate-intensity statin	21160486	atorvastatin 10 MG Oral Tablet Box of 28 by DE	OMOP361723	RxNorm Extension	Drug
Moderate-intensity statin	21160487	atorvastatin 10 MG Oral Tablet Box of 30 by Sigma-Tau	OMOP361737	RxNorm Extension	Drug
Moderate-intensity statin	21160488	atorvastatin 10 MG Oral Tablet Box of 30 by Dowelhurst	OMOP361741	RxNorm Extension	Drug
Moderate-intensity statin	21160489	atorvastatin 10 MG Oral Tablet [Lipitor] by Dowelhurst	OMOP361759	RxNorm Extension	Drug
Moderate-intensity statin	21160490	atorvastatin 10 MG Oral Tablet [Lipitor] Box of 28 by Sigma-Tau	OMOP361765	RxNorm Extension	Drug
Moderate-intensity statin	21160491	atorvastatin 10 MG Oral Tablet [Lipitor] Box of 30 by Dowelhurst	OMOP361778	RxNorm Extension	Drug
Moderate-intensity statin	21163228	Simvastatin 40 MG [Simvador]	OMOP410794	RxNorm Extension	Drug
Moderate-intensity statin	21163229	Simvastatin 40 MG Oral Tablet by Mylan	OMOP410799	RxNorm Extension	Drug
Moderate-intensity statin	21163230	Simvastatin 40 MG Oral Tablet by Phoenix Labs	OMOP410801	RxNorm Extension	Drug
Moderate-intensity statin	21163231	Simvastatin 40 MG Oral Tablet Box of 28 by Focus	OMOP410832	RxNorm Extension	Drug
Moderate-intensity statin	21163232	Simvastatin 40 MG Oral Tablet Box of 28 by A A H	OMOP410854	RxNorm Extension	Drug
Moderate-intensity statin	21163244	Simvastatin 20 MG Oral Tablet by Phoenix Labs	OMOP411075	RxNorm Extension	Drug
Moderate-intensity statin	21163245	Simvastatin 20 MG Oral Tablet by Medreich	OMOP411080	RxNorm Extension	Drug
Moderate-intensity statin	21163246	Simvastatin 20 MG Oral Tablet by Dexcel-Pharma	OMOP411092	RxNorm Extension	Drug
Moderate-intensity statin	21163247	Simvastatin 20 MG Oral Tablet by Ivax	OMOP411096	RxNorm Extension	Drug
Moderate-intensity statin	21163248	Simvastatin 20 MG Oral Tablet by Almus	OMOP411101	RxNorm Extension	Drug
Moderate-intensity statin	21163249	Simvastatin 20 MG Oral Tablet Box of 28 by A A H	OMOP411127	RxNorm Extension	Drug
Moderate-intensity statin	21163250	ezetimibe 10 MG / Simvastatin 40 MG Oral Tablet [Inegy] by Merck	OMOP411172	RxNorm Extension	Drug
Moderate-intensity statin	21163257	fluvastatin 80 MG Extended Release Oral Tablet by Phoenix Labs	OMOP411289	RxNorm Extension	Drug
Moderate-intensity statin	21164763	rosuvastatin 10 MG Oral Tablet [Crestor] Box of 28	OMOP273791	RxNorm Extension	Drug
Moderate-intensity statin	21165198	Lovastatin 40 MG Oral Tablet [Mevacor] by Imported (United States)	OMOP282220	RxNorm Extension	Drug
Moderate-intensity statin	21165209	Pravastatin 40 MG Oral Tablet [Lipostat] by Bristol Myers Squibb	OMOP282430	RxNorm Extension	Drug
Moderate-intensity statin	21170282	atorvastatin 20 MG Oral Tablet Box of 28	OMOP361610	RxNorm Extension	Drug
Moderate-intensity statin	21170283	atorvastatin 20 MG Oral Tablet Box of 28 by Waymade	OMOP361619	RxNorm Extension	Drug
Moderate-intensity statin	21170284	atorvastatin 20 MG Oral Tablet Box of 28 by TEVA	OMOP361625	RxNorm Extension	Drug
Moderate-intensity statin	21170285	atorvastatin 20 MG Oral Tablet [Lipitor] by Pfizer	OMOP361641	RxNorm Extension	Drug
Moderate-intensity statin	21170286	atorvastatin 20 MG Oral Tablet [Lipitor] by Sigma-Tau	OMOP361642	RxNorm Extension	Drug
Moderate-intensity statin	21170287	atorvastatin 20 MG Chewable Tablet [Lipitor] by Pfizer	OMOP361671	RxNorm Extension	Drug
Moderate-intensity statin	21170288	atorvastatin 20 MG Chewable Tablet [Lipitor] Box of 30 by Pfizer	OMOP361674	RxNorm Extension	Drug
Moderate-intensity statin	21170290	atorvastatin 10 MG Oral Tablet by Mawdsley-Brooks	OMOP361688	RxNorm Extension	Drug
Moderate-intensity statin	21170291	atorvastatin 10 MG Oral Tablet Box of 28	OMOP361711	RxNorm Extension	Drug
Moderate-intensity statin	21170292	atorvastatin 10 MG Oral Tablet Box of 30 by Necessity Supplies	OMOP361740	RxNorm Extension	Drug
Moderate-intensity statin	21170293	atorvastatin 10 MG Oral Tablet [Lipitor] by DE	OMOP361754	RxNorm Extension	Drug
Moderate-intensity statin	21170294	atorvastatin 10 MG Oral Tablet [Lipitor] Box of 28 by Pfizer	OMOP361764	RxNorm Extension	Drug
Moderate-intensity statin	21170295	atorvastatin 10 MG Chewable Tablet [Lipitor] by Pfizer	OMOP361786	RxNorm Extension	Drug
Moderate-intensity statin	21171010	Fenofibrate 145 MG / Simvastatin 40 MG Oral Tablet [Cholib] Box of 30 by BGP	OMOP375149	RxNorm Extension	Drug
Moderate-intensity statin	21172986	Simvastatin 40 MG Oral Tablet by Dexcel-Pharma	OMOP410817	RxNorm Extension	Drug
Moderate-intensity statin	21172987	Simvastatin 40 MG Oral Tablet by TEVA	OMOP410821	RxNorm Extension	Drug
Moderate-intensity statin	21172988	Simvastatin 40 MG Oral Tablet [Zocor] by Mawdsley-Brooks	OMOP410868	RxNorm Extension	Drug
Moderate-intensity statin	21172989	Simvastatin 40 MG Oral Tablet [Zocor] by Merck Sharp & Dohme	OMOP410871	RxNorm Extension	Drug
Moderate-intensity statin	21172990	Simvastatin 40 MG Oral Tablet [Zocor] Box of 28 by Mawdsley-Brooks	OMOP410874	RxNorm Extension	Drug
Moderate-intensity statin	21172991	Simvastatin 40 MG Oral Tablet [Simvador] Box of 28 by Discovery	OMOP410882	RxNorm Extension	Drug
Moderate-intensity statin	21173004	Simvastatin 20 MG Oral Tablet by Wockhardt	OMOP411099	RxNorm Extension	Drug
Moderate-intensity statin	21173005	Simvastatin 20 MG Oral Tablet Box of 28 by Accord	OMOP411110	RxNorm Extension	Drug
Moderate-intensity statin	21173006	Simvastatin 20 MG Oral Tablet Box of 28 by Crescent	OMOP411112	RxNorm Extension	Drug
Moderate-intensity statin	21173007	Simvastatin 20 MG Oral Tablet [Ranzolont] by Ranbaxy	OMOP411139	RxNorm Extension	Drug
Moderate-intensity statin	21173008	Simvastatin 20 MG Oral Tablet [Zocor] Box of 28 by Mawdsley-Brooks	OMOP411151	RxNorm Extension	Drug
Moderate-intensity statin	21173012	fluvastatin 80 MG Extended Release Oral Tablet Box of 28 by Waymade	OMOP411300	RxNorm Extension	Drug
Moderate-intensity statin	21173013	fluvastatin 80 MG Extended Release Oral Tablet [Lescol XL] by Novartis	OMOP411310	RxNorm Extension	Drug
Moderate-intensity statin	21173014	fluvastatin 80 MG Extended Release Oral Tablet [Lescol XL] Box of 28 by Sigma-Tau	OMOP411313	RxNorm Extension	Drug
Moderate-intensity statin	21173015	fluvastatin 80 MG Extended Release Oral Tablet [Luvinsta]	OMOP411326	RxNorm Extension	Drug
Moderate-intensity statin	21174485	rosuvastatin 5 MG Oral Tablet by Mawdsley-Brooks	OMOP273737	RxNorm Extension	Drug
Moderate-intensity statin	21174486	rosuvastatin 5 MG Oral Tablet [Crestor] Box of 28 by Sigma-Tau	OMOP273757	RxNorm Extension	Drug
Moderate-intensity statin	21174487	rosuvastatin 10 MG Oral Tablet by Waymade	OMOP273774	RxNorm Extension	Drug
Moderate-intensity statin	21174488	rosuvastatin 10 MG Oral Tablet [Crestor] Box of 28 by Dowelhurst	OMOP273799	RxNorm Extension	Drug
Moderate-intensity statin	21174489	rosuvastatin 10 MG Oral Tablet [Crestor] Box of 30 by Waymade	OMOP273803	RxNorm Extension	Drug
Moderate-intensity statin	21174966	Pravastatin 40 MG Oral Tablet by Waymade	OMOP282389	RxNorm Extension	Drug
Moderate-intensity statin	21174967	Pravastatin 40 MG Oral Tablet Box of 28 by Waymade	OMOP282416	RxNorm Extension	Drug
Moderate-intensity statin	35129129	pitavastatin 4 MG Disintegrating Oral Tablet by Towa	OMOP4786399	RxNorm Extension	Drug
Moderate-intensity statin	35129314	rosuvastatin 5 MG Oral Tablet by Daito	OMOP4786582	RxNorm Extension	Drug
Moderate-intensity statin	35129655	pitavastatin 4 MG Oral Tablet by Kyowa	OMOP4786921	RxNorm Extension	Drug
Moderate-intensity statin	35129891	atorvastatin 10 MG Oral Tablet by Nipro	OMOP4787151	RxNorm Extension	Drug
Moderate-intensity statin	35130428	pitavastatin 2 MG Disintegrating Oral Tablet by Choseido	OMOP4787680	RxNorm Extension	Drug
Moderate-intensity statin	35130980	pitavastatin 4 MG Oral Tablet by Towa	OMOP4788226	RxNorm Extension	Drug
Moderate-intensity statin	35131701	rosuvastatin 5 MG Oral Tablet by Nichi-Iko	OMOP4788936	RxNorm Extension	Drug
Moderate-intensity statin	35132081	pitavastatin 1 MG Oral Tablet by Towa	OMOP4789310	RxNorm Extension	Drug
Moderate-intensity statin	35132135	Simvastatin 20 MG Oral Tablet by Yoshindo	OMOP4789364	RxNorm Extension	Drug
Moderate-intensity statin	35132357	rosuvastatin 5 MG Disintegrating Oral Tablet by Nichi-Iko	OMOP4789583	RxNorm Extension	Drug
Moderate-intensity statin	35132428	pitavastatin 1 MG Oral Tablet by Kyowa	OMOP4789654	RxNorm Extension	Drug
Moderate-intensity statin	35132539	pitavastatin 2 MG Oral Tablet by Elmed Eisai	OMOP4789763	RxNorm Extension	Drug
Moderate-intensity statin	35132712	pitavastatin 2 MG Oral Tablet by TEVA	OMOP4789934	RxNorm Extension	Drug
Moderate-intensity statin	35133382	pitavastatin 4 MG Disintegrating Oral Tablet [Livalo]	OMOP4790591	RxNorm Extension	Drug
Moderate-intensity statin	35133506	rosuvastatin 5 MG Disintegrating Oral Tablet by Choseido	OMOP4790715	RxNorm Extension	Drug
Moderate-intensity statin	35133574	rosuvastatin 5 MG Disintegrating Oral Tablet [Crestor]	OMOP4790781	RxNorm Extension	Drug
Moderate-intensity statin	35133699	rosuvastatin 5 MG Disintegrating Oral Tablet by Takata	OMOP4790905	RxNorm Extension	Drug
Moderate-intensity statin	35133744	rosuvastatin 5 MG Disintegrating Oral Tablet by Daito	OMOP4790950	RxNorm Extension	Drug
Moderate-intensity statin	35134229	pitavastatin 1 MG Disintegrating Oral Tablet [Livalo]	OMOP4791430	RxNorm Extension	Drug
Moderate-intensity statin	35134721	pitavastatin 2 MG Oral Tablet by Meiji Seika	OMOP4791923	RxNorm Extension	Drug
Moderate-intensity statin	35134867	pitavastatin 2 MG Oral Tablet by Nipro	OMOP4792064	RxNorm Extension	Drug
Moderate-intensity statin	35135359	rosuvastatin 5 MG Oral Tablet by Sawai Seiyaku	OMOP4792553	RxNorm Extension	Drug
Moderate-intensity statin	35135392	atorvastatin 10 MG Oral Tablet by Nihon	OMOP4792583	RxNorm Extension	Drug
Moderate-intensity statin	35135420	pitavastatin 1 MG Oral Tablet by Pfizer	OMOP4792611	RxNorm Extension	Drug
Moderate-intensity statin	35135694	pitavastatin 1 MG Disintegrating Oral Tablet by Sawai Seiyaku	OMOP4792884	RxNorm Extension	Drug
Moderate-intensity statin	35135770	pitavastatin 4 MG Oral Tablet by Pfizer	OMOP4792957	RxNorm Extension	Drug
Moderate-intensity statin	35135774	rosuvastatin 5 MG Oral Tablet by Zeria	OMOP4792961	RxNorm Extension	Drug
Moderate-intensity statin	35135999	Simvastatin 20 MG Oral Tablet [Lipovatol]	OMOP4793184	RxNorm Extension	Drug
Moderate-intensity statin	35136440	pitavastatin 1 MG Disintegrating Oral Tablet by Choseido	OMOP4793617	RxNorm Extension	Drug
Moderate-intensity statin	35136609	pitavastatin 2 MG Oral Tablet by Choseido	OMOP4793786	RxNorm Extension	Drug
Moderate-intensity statin	35136689	pitavastatin 2 MG Oral Tablet by Nihon	OMOP4793865	RxNorm Extension	Drug
Moderate-intensity statin	35136849	rosuvastatin 5 MG Disintegrating Oral Tablet by Elmed Eisai	OMOP4794022	RxNorm Extension	Drug
Moderate-intensity statin	35137354	pitavastatin 2 MG Oral Tablet by Daito	OMOP4794530	RxNorm Extension	Drug
Moderate-intensity statin	35137615	pitavastatin 1 MG Disintegrating Oral Tablet by Nichi-Iko	OMOP4794788	RxNorm Extension	Drug
Moderate-intensity statin	35137641	pitavastatin 4 MG Oral Tablet by Fujifilm	OMOP4794814	RxNorm Extension	Drug
Moderate-intensity statin	35137749	pitavastatin 2 MG Disintegrating Oral Tablet by Pfizer	OMOP4794921	RxNorm Extension	Drug
Moderate-intensity statin	35137811	atorvastatin 10 MG Oral Tablet by Tatsumi Kagaku	OMOP4794982	RxNorm Extension	Drug
Moderate-intensity statin	35137945	pitavastatin 1 MG Oral Tablet by Tsuruhara Seiyaku	OMOP4795116	RxNorm Extension	Drug
Moderate-intensity statin	35137961	pitavastatin 1 MG Oral Tablet by Sawai Seiyaku	OMOP4795132	RxNorm Extension	Drug
Moderate-intensity statin	35138059	rosuvastatin 5 MG Oral Tablet by Kyowa	OMOP4795227	RxNorm Extension	Drug
Moderate-intensity statin	35138381	pitavastatin 1 MG Oral Tablet by Nipro	OMOP4795542	RxNorm Extension	Drug
Moderate-intensity statin	35138402	pitavastatin 1 MG Oral Tablet by Choseido	OMOP4795563	RxNorm Extension	Drug
Moderate-intensity statin	35138954	atorvastatin 10 MG Oral Tablet by Taisho	OMOP4796111	RxNorm Extension	Drug
Moderate-intensity statin	35139045	rosuvastatin 10 MG Disintegrating Oral Tablet	OMOP4796202	RxNorm Extension	Drug
Moderate-intensity statin	35139179	pitavastatin 4 MG Oral Tablet by Sandoz	OMOP4796336	RxNorm Extension	Drug
Moderate-intensity statin	35139433	rosuvastatin 5 MG Disintegrating Oral Tablet by Yoshindo	OMOP4796589	RxNorm Extension	Drug
Moderate-intensity statin	35139920	rosuvastatin 5 MG Oral Tablet by Tatsumi Kagaku	OMOP4797071	RxNorm Extension	Drug
Moderate-intensity statin	35139979	atorvastatin 10 MG Oral Tablet by Choseido	OMOP4797129	RxNorm Extension	Drug
Moderate-intensity statin	35139994	pitavastatin 1 MG Oral Tablet by Kotobuki Seiyaku	OMOP4797144	RxNorm Extension	Drug
Moderate-intensity statin	35140019	atorvastatin 10 MG Disintegrating Oral Tablet	OMOP4797169	RxNorm Extension	Drug
Moderate-intensity statin	35140056	atorvastatin 10 MG Oral Tablet by Nichi-Iko	OMOP4797204	RxNorm Extension	Drug
Moderate-intensity statin	35140136	pitavastatin 1 MG Oral Tablet by Elmed Eisai	OMOP4797282	RxNorm Extension	Drug
Moderate-intensity statin	35140503	Simvastatin 20 MG Oral Tablet [Lipovas]	OMOP4797642	RxNorm Extension	Drug
Moderate-intensity statin	35140543	pitavastatin 2 MG Oral Tablet by Towa	OMOP4797681	RxNorm Extension	Drug
Moderate-intensity statin	35140838	pitavastatin 1 MG Oral Tablet by Nichi-Iko	OMOP4797974	RxNorm Extension	Drug
Moderate-intensity statin	35140926	rosuvastatin 5 MG Oral Tablet by Elmed Eisai	OMOP4798060	RxNorm Extension	Drug
Moderate-intensity statin	35140949	pitavastatin 1 MG Disintegrating Oral Tablet by Pfizer	OMOP4798083	RxNorm Extension	Drug
Moderate-intensity statin	35141225	pitavastatin 1 MG Oral Tablet by Zensei	OMOP4798355	RxNorm Extension	Drug
Moderate-intensity statin	35141279	pitavastatin 4 MG Oral Tablet by Tatsumi Kagaku	OMOP4798408	RxNorm Extension	Drug
Moderate-intensity statin	35141446	rosuvastatin 5 MG Disintegrating Oral Tablet by Kyosomirai	OMOP4798572	RxNorm Extension	Drug
Moderate-intensity statin	35141709	atorvastatin 10 MG Oral Tablet by Tsuruhara	OMOP4798833	RxNorm Extension	Drug
Moderate-intensity statin	35141897	rosuvastatin 10 MG Disintegrating Oral Tablet by Towa	OMOP4799018	RxNorm Extension	Drug
Moderate-intensity statin	35141980	pitavastatin 1 MG Oral Tablet by TEVA	OMOP4799101	RxNorm Extension	Drug
Moderate-intensity statin	35142247	pitavastatin 1 MG Oral Tablet by Kyorin Rimedio	OMOP4799364	RxNorm Extension	Drug
Moderate-intensity statin	35142369	pitavastatin 4 MG Disintegrating Oral Tablet by Choseido	OMOP4799483	RxNorm Extension	Drug
Moderate-intensity statin	35142576	atorvastatin 10 MG Oral Tablet by Elmed Eisai	OMOP4799689	RxNorm Extension	Drug
Moderate-intensity statin	35142736	pitavastatin 2 MG Oral Tablet by Janssen	OMOP4799846	RxNorm Extension	Drug
Moderate-intensity statin	35142854	pitavastatin 1 MG Oral Tablet by Yoshindo	OMOP4799963	RxNorm Extension	Drug
Moderate-intensity statin	35143282	atorvastatin 10 MG Oral Tablet by Daiichi Sankyo	OMOP4800386	RxNorm Extension	Drug
Moderate-intensity statin	35143290	Simvastatin 20 MG Oral Tablet by Janssen	OMOP4800394	RxNorm Extension	Drug
Moderate-intensity statin	35143346	pitavastatin 4 MG Oral Tablet by Zensei	OMOP4800448	RxNorm Extension	Drug
Moderate-intensity statin	35143365	rosuvastatin 5 MG Oral Tablet by Takata	OMOP4800468	RxNorm Extension	Drug
Moderate-intensity statin	35143554	rosuvastatin 5 MG Disintegrating Oral Tablet by Nihon	OMOP4800655	RxNorm Extension	Drug
Moderate-intensity statin	35143693	pitavastatin 4 MG Oral Tablet by Yoshindo	OMOP4800792	RxNorm Extension	Drug
Moderate-intensity statin	35143739	pitavastatin 1 MG Oral Tablet by Sandoz	OMOP4800838	RxNorm Extension	Drug
Moderate-intensity statin	35143753	Simvastatin 20 MG Oral Tablet by Towa	OMOP4800852	RxNorm Extension	Drug
Moderate-intensity statin	35143762	pitavastatin 2 MG Oral Tablet by Yoshindo	OMOP4800861	RxNorm Extension	Drug
Moderate-intensity statin	35144308	Simvastatin 20 MG Oral Tablet by Nichi-Iko	OMOP4801404	RxNorm Extension	Drug
Moderate-intensity statin	35144346	Simvastatin 20 MG [Lipovatol]	OMOP4801441	RxNorm Extension	Drug
Moderate-intensity statin	35144834	rosuvastatin 5 MG Oral Tablet by Kyosomirai	OMOP4801925	RxNorm Extension	Drug
Moderate-intensity statin	35145023	pitavastatin 2 MG Oral Tablet by Mochida	OMOP4802115	RxNorm Extension	Drug
Moderate-intensity statin	35145175	atorvastatin 10 MG Oral Tablet by Kyorin Rimedio	OMOP4802267	RxNorm Extension	Drug
Moderate-intensity statin	35145620	pitavastatin 1 MG Disintegrating Oral Tablet by Kyorin Rimedio	OMOP4802708	RxNorm Extension	Drug
Moderate-intensity statin	35145705	pitavastatin 1 MG Oral Tablet by Nissin	OMOP4802793	RxNorm Extension	Drug
Moderate-intensity statin	35146051	pitavastatin 2 MG Oral Tablet by Kotobuki Seiyaku	OMOP4803134	RxNorm Extension	Drug
Moderate-intensity statin	35146427	pitavastatin 2 MG Oral Tablet by Tatsumi Kagaku	OMOP4803506	RxNorm Extension	Drug
Moderate-intensity statin	35146962	rosuvastatin 5 MG Disintegrating Oral Tablet by Tatsumi Kagaku	OMOP4804040	RxNorm Extension	Drug
Moderate-intensity statin	35147042	rosuvastatin 5 MG Oral Tablet by Nipro	OMOP4804119	RxNorm Extension	Drug
Moderate-intensity statin	35147089	pitavastatin 4 MG Disintegrating Oral Tablet	OMOP4804164	RxNorm Extension	Drug
Moderate-intensity statin	35147193	pitavastatin 4 MG Oral Tablet by Sanwa Kagaku	OMOP4804268	RxNorm Extension	Drug
Moderate-intensity statin	35147368	pitavastatin 2 MG Oral Tablet by Fujifilm	OMOP4804444	RxNorm Extension	Drug
Moderate-intensity statin	35147449	pitavastatin 1 MG Oral Tablet by Kowa	OMOP4804523	RxNorm Extension	Drug
Moderate-intensity statin	35147536	pitavastatin 2 MG Oral Tablet by Kowa	OMOP4804611	RxNorm Extension	Drug
Moderate-intensity statin	35147579	atorvastatin 10 MG Oral Tablet by Kyowa	OMOP4804654	RxNorm Extension	Drug
Moderate-intensity statin	35148026	rosuvastatin 5 MG Oral Tablet by Pfizer	OMOP4805091	RxNorm Extension	Drug
Moderate-intensity statin	35148108	rosuvastatin 5 MG Oral Tablet by Nihon	OMOP4805172	RxNorm Extension	Drug
Moderate-intensity statin	35148243	atorvastatin 10 MG Oral Tablet by Mochida	OMOP4805305	RxNorm Extension	Drug
Moderate-intensity statin	35148252	pitavastatin 1 MG Oral Tablet by Takata	OMOP4805314	RxNorm Extension	Drug
Moderate-intensity statin	35148461	pitavastatin 4 MG Oral Tablet by Sawai Seiyaku	OMOP4805525	RxNorm Extension	Drug
Moderate-intensity statin	35148518	pitavastatin 4 MG Oral Tablet by TEVA	OMOP4805581	RxNorm Extension	Drug
Moderate-intensity statin	35148823	pitavastatin 1 MG Oral Tablet by Mochida	OMOP4805887	RxNorm Extension	Drug
Moderate-intensity statin	35149138	pitavastatin 2 MG Oral Tablet by Kyorin Rimedio	OMOP4806196	RxNorm Extension	Drug
Moderate-intensity statin	35149169	Simvastatin 20 MG [Lipovas]	OMOP4806227	RxNorm Extension	Drug
Moderate-intensity statin	35149191	rosuvastatin 5 MG Oral Tablet by Daiichi Sankyo	OMOP4806249	RxNorm Extension	Drug
Moderate-intensity statin	35149193	pitavastatin 2 MG Oral Tablet by Tsuruhara Seiyaku	OMOP4806251	RxNorm Extension	Drug
Moderate-intensity statin	35149327	rosuvastatin 5 MG Disintegrating Oral Tablet by Sanwa Kagaku	OMOP4806387	RxNorm Extension	Drug
Moderate-intensity statin	35149360	atorvastatin 10 MG Oral Tablet by Yoshindo	OMOP4806419	RxNorm Extension	Drug
Moderate-intensity statin	35149363	pitavastatin 4 MG Disintegrating Oral Tablet by Sawai Seiyaku	OMOP4806422	RxNorm Extension	Drug
Moderate-intensity statin	35149749	pitavastatin 1 MG Oral Tablet by Tatsumi Kagaku	OMOP4806807	RxNorm Extension	Drug
Moderate-intensity statin	35149889	pitavastatin 2 MG Disintegrating Oral Tablet by Nichi-Iko	OMOP4806945	RxNorm Extension	Drug
Moderate-intensity statin	35149939	atorvastatin 10 MG Oral Tablet by Nisshin	OMOP4806994	RxNorm Extension	Drug
Moderate-intensity statin	35150014	pitavastatin 1 MG Disintegrating Oral Tablet by Towa	OMOP4807068	RxNorm Extension	Drug
Moderate-intensity statin	35150049	pitavastatin 4 MG Oral Tablet by Daito	OMOP4807102	RxNorm Extension	Drug
Moderate-intensity statin	35150069	rosuvastatin 5 MG Oral Tablet by Sanwa Kagaku	OMOP4807122	RxNorm Extension	Drug
Moderate-intensity statin	35150175	atorvastatin 20 MG Oral Tablet by Nichi-Iko	OMOP4807227	RxNorm Extension	Drug
Moderate-intensity statin	35150791	pitavastatin 1 MG Disintegrating Oral Tablet	OMOP4807838	RxNorm Extension	Drug
Moderate-intensity statin	35151677	pitavastatin 4 MG Disintegrating Oral Tablet by Meiji Seika	OMOP4808721	RxNorm Extension	Drug
Moderate-intensity statin	35152125	pitavastatin 1 MG Oral Tablet by Janssen	OMOP4809163	RxNorm Extension	Drug
Moderate-intensity statin	35152287	Simvastatin 20 MG Oral Tablet by Ohara	OMOP4809323	RxNorm Extension	Drug
Moderate-intensity statin	35152591	rosuvastatin 5 MG Oral Tablet by Choseido	OMOP4809623	RxNorm Extension	Drug
Moderate-intensity statin	35152650	pitavastatin 1 MG Oral Tablet by Sanwa Kagaku	OMOP4809682	RxNorm Extension	Drug
Moderate-intensity statin	35152984	pitavastatin 4 MG Disintegrating Oral Tablet by Kyorin Rimedio	OMOP4810015	RxNorm Extension	Drug
Moderate-intensity statin	35153044	pitavastatin 1 MG Disintegrating Oral Tablet by Janssen	OMOP4810074	RxNorm Extension	Drug
Moderate-intensity statin	35153213	rosuvastatin 5 MG Disintegrating Oral Tablet by Daiichi Sankyo	OMOP4810242	RxNorm Extension	Drug
Moderate-intensity statin	35153214	atorvastatin 10 MG Oral Tablet by Janssen	OMOP4810243	RxNorm Extension	Drug
Moderate-intensity statin	35153362	pitavastatin 4 MG Oral Tablet by Mochida	OMOP4810391	RxNorm Extension	Drug
Moderate-intensity statin	35153568	pitavastatin 4 MG Oral Tablet by Choseido	OMOP4810594	RxNorm Extension	Drug
Moderate-intensity statin	35153739	pitavastatin 2 MG Oral Tablet by Pfizer	OMOP4810764	RxNorm Extension	Drug
Moderate-intensity statin	35153769	atorvastatin 10 MG Oral Tablet by Me	OMOP4810794	RxNorm Extension	Drug
Moderate-intensity statin	35153782	rosuvastatin 5 MG Disintegrating Oral Tablet by Kyowa	OMOP4810808	RxNorm Extension	Drug
Moderate-intensity statin	35154177	pitavastatin 1 MG Oral Tablet by Daito	OMOP4811204	RxNorm Extension	Drug
Moderate-intensity statin	35154338	pitavastatin 4 MG Disintegrating Oral Tablet by Nichi-Iko	OMOP4811364	RxNorm Extension	Drug
Moderate-intensity statin	35154452	pitavastatin 4 MG Oral Tablet by Elmed Eisai	OMOP4811476	RxNorm Extension	Drug
Moderate-intensity statin	35154699	pitavastatin 2 MG Disintegrating Oral Tablet by Meiji Seika	OMOP4811721	RxNorm Extension	Drug
Moderate-intensity statin	35154716	pitavastatin 2 MG Oral Tablet by Kyowa	OMOP4811738	RxNorm Extension	Drug
Moderate-intensity statin	35154733	pitavastatin 4 MG Oral Tablet by Nipro	OMOP4811754	RxNorm Extension	Drug
Moderate-intensity statin	35154947	pitavastatin 4 MG Oral Tablet by Meiji Seika	OMOP4811968	RxNorm Extension	Drug
Moderate-intensity statin	35154972	pitavastatin 1 MG Oral Tablet by Meiji Seika	OMOP4811993	RxNorm Extension	Drug
Moderate-intensity statin	35155157	Simvastatin 20 MG Oral Tablet by Sawai	OMOP4812178	RxNorm Extension	Drug
Moderate-intensity statin	35155161	pitavastatin 2 MG Disintegrating Oral Tablet [Livalo]	OMOP4812182	RxNorm Extension	Drug
Moderate-intensity statin	35155382	rosuvastatin 5 MG Disintegrating Oral Tablet	OMOP4812399	RxNorm Extension	Drug
Moderate-intensity statin	35155669	rosuvastatin 5 MG Oral Tablet by Janssen	OMOP4812684	RxNorm Extension	Drug
Moderate-intensity statin	35155698	pitavastatin 4 MG Disintegrating Oral Tablet by Pfizer	OMOP4812713	RxNorm Extension	Drug
Moderate-intensity statin	35155732	pitavastatin 4 MG Oral Tablet by Janssen	OMOP4812747	RxNorm Extension	Drug
Moderate-intensity statin	35155918	rosuvastatin 5 MG Oral Tablet by Kyorin Rimedio	OMOP4812933	RxNorm Extension	Drug
Moderate-intensity statin	35156285	pitavastatin 1 MG Oral Tablet by Nihon	OMOP4813295	RxNorm Extension	Drug
Moderate-intensity statin	35156333	rosuvastatin 5 MG Disintegrating Oral Tablet by Sawai Seiyaku	OMOP4813344	RxNorm Extension	Drug
Moderate-intensity statin	35156501	rosuvastatin 5 MG Disintegrating Oral Tablet by Janssen	OMOP4813512	RxNorm Extension	Drug
Moderate-intensity statin	35156776	atorvastatin 10 MG Oral Tablet by Sawai Seiyaku	OMOP4813786	RxNorm Extension	Drug
Moderate-intensity statin	35156826	pitavastatin 2 MG Oral Tablet by Takata	OMOP4813835	RxNorm Extension	Drug
Moderate-intensity statin	35157210	atorvastatin 10 MG Disintegrating Oral Tablet by Towa	OMOP4814217	RxNorm Extension	Drug
Moderate-intensity statin	35157255	rosuvastatin 5 MG Oral Tablet by Ohara	OMOP4814262	RxNorm Extension	Drug
Moderate-intensity statin	35157584	pitavastatin 2 MG Disintegrating Oral Tablet by Kyorin Rimedio	OMOP4814588	RxNorm Extension	Drug
Moderate-intensity statin	35157678	pitavastatin 2 MG Disintegrating Oral Tablet	OMOP4814682	RxNorm Extension	Drug
Moderate-intensity statin	35157950	atorvastatin 10 MG Oral Tablet by Towa	OMOP4814949	RxNorm Extension	Drug
Moderate-intensity statin	35158117	atorvastatin 10 MG Oral Tablet by Zensei	OMOP4815115	RxNorm Extension	Drug
Moderate-intensity statin	35158171	pitavastatin 2 MG Oral Tablet by Daiko Seiyaku	OMOP4815169	RxNorm Extension	Drug
Moderate-intensity statin	35158327	pitavastatin 2 MG Oral Tablet by Nichi-Iko	OMOP4815325	RxNorm Extension	Drug
Moderate-intensity statin	35158575	pitavastatin 2 MG Disintegrating Oral Tablet by Sawai Seiyaku	OMOP4815568	RxNorm Extension	Drug
Moderate-intensity statin	35158730	pitavastatin 2 MG Disintegrating Oral Tablet by Towa	OMOP4815720	RxNorm Extension	Drug
Moderate-intensity statin	35158825	pitavastatin 1 MG Oral Tablet by Fujifilm	OMOP4815814	RxNorm Extension	Drug
Moderate-intensity statin	35159204	pitavastatin 4 MG Oral Tablet by Nichi-Iko	OMOP4816188	RxNorm Extension	Drug
Moderate-intensity statin	35159341	rosuvastatin 5 MG Disintegrating Oral Tablet by Ohara	OMOP4816324	RxNorm Extension	Drug
Moderate-intensity statin	35159370	pitavastatin 2 MG Oral Tablet by Sawai Seiyaku	OMOP4816353	RxNorm Extension	Drug
Moderate-intensity statin	35159485	pitavastatin 4 MG Oral Tablet by Takata	OMOP4816469	RxNorm Extension	Drug
Moderate-intensity statin	35159565	pitavastatin 1 MG Disintegrating Oral Tablet by Meiji Seika	OMOP4816550	RxNorm Extension	Drug
Moderate-intensity statin	35159862	pitavastatin 2 MG Oral Tablet by Sandoz	OMOP4816844	RxNorm Extension	Drug
Moderate-intensity statin	35160035	rosuvastatin 5 MG Disintegrating Oral Tablet by Towa	OMOP4817014	RxNorm Extension	Drug
Moderate-intensity statin	35160114	pitavastatin 4 MG Oral Tablet by Kyorin Rimedio	OMOP4817093	RxNorm Extension	Drug
Moderate-intensity statin	35160828	rosuvastatin 5 MG Oral Tablet by Yoshindo	OMOP4817804	RxNorm Extension	Drug
Moderate-intensity statin	35161041	pitavastatin 2 MG Oral Tablet by Nissin	OMOP4818014	RxNorm Extension	Drug
Moderate-intensity statin	35161089	pitavastatin 2 MG Oral Tablet by Zensei	OMOP4818062	RxNorm Extension	Drug
Moderate-intensity statin	35161204	pitavastatin 2 MG Oral Tablet by Sanwa Kagaku	OMOP4818178	RxNorm Extension	Drug
Moderate-intensity statin	35161489	pitavastatin 2 MG Disintegrating Oral Tablet by Janssen	OMOP4818459	RxNorm Extension	Drug
Moderate-intensity statin	35161747	rosuvastatin 5 MG Oral Tablet by Towa	OMOP4818713	RxNorm Extension	Drug
Moderate-intensity statin	35161768	rosuvastatin 10 MG Oral Tablet by Towa	OMOP4818734	RxNorm Extension	Drug
Moderate-intensity statin	35162082	rosuvastatin 5 MG Oral Tablet by Nissin	OMOP4819045	RxNorm Extension	Drug
Moderate-intensity statin	35406933	rosuvastatin 5 MG Delayed Release Oral Tablet [ROSUVASTATINE BIOGARAN] Box of 30	OMOP1140518	RxNorm Extension	Drug
Moderate-intensity statin	35407002	Amlodipine 5 MG / atorvastatin 20 MG / Perindopril 3.5 MG Delayed Release Oral Tablet [Triveram]	OMOP1140587	RxNorm Extension	Drug
Moderate-intensity statin	35407003	atorvastatin 10 MG Delayed Release Oral Tablet [ATORVASTATINE PFIZER] Box of 28	OMOP1140588	RxNorm Extension	Drug
Moderate-intensity statin	35407062	Amlodipine 5 MG / atorvastatin 10 MG Delayed Release Oral Tablet [Caduet] Box of 30 by PHARMA LAB	OMOP1140647	RxNorm Extension	Drug
Moderate-intensity statin	35407123	fluvastatin 80 MG Extended Release Oral Tablet [Lescol XL] Box of 90 by Novartis	OMOP1140708	RxNorm Extension	Drug
Moderate-intensity statin	35407127	rosuvastatin 5 MG Delayed Release Oral Tablet [ROSUVASTATINE BIOGARAN] Box of 30 by Biogaran	OMOP1140712	RxNorm Extension	Drug
Moderate-intensity statin	35407134	ezetimibe 10 MG / Simvastatin 20 MG Oral Tablet [Inegy] Box of 30 by Merck	OMOP1140719	RxNorm Extension	Drug
Moderate-intensity statin	35407151	Simvastatin 40 MG Delayed Release Oral Tablet [SIMVASTATINE ALMUS] Box of 84 by Almus	OMOP1140736	RxNorm Extension	Drug
Moderate-intensity statin	35407190	ezetimibe 10 MG / Simvastatin 40 MG Oral Tablet [Inegy] Box of 50 by Merck	OMOP1140775	RxNorm Extension	Drug
Moderate-intensity statin	35407297	Amlodipine 5 MG / atorvastatin 20 MG / Perindopril 3.5 MG [Triveram]	OMOP1140882	RxNorm Extension	Drug
Moderate-intensity statin	35407298	atorvastatin 20 MG [ATORVASTATINE PFIZER]	OMOP1140883	RxNorm Extension	Drug
Moderate-intensity statin	35407778	Amlodipine 5 MG / atorvastatin 20 MG / Perindopril 7 MG Delayed Release Oral Tablet [Triveram] Box of 30	OMOP1141363	RxNorm Extension	Drug
Moderate-intensity statin	35407873	Simvastatin 20 MG Delayed Release Oral Tablet [SIMVASTATINE ALMUS] Box of 84 by Almus	OMOP1141458	RxNorm Extension	Drug
Moderate-intensity statin	35407898	atorvastatin 10 MG Delayed Release Oral Tablet [TAHOR] Box of 90 by Mediwin	OMOP1141483	RxNorm Extension	Drug
Moderate-intensity statin	35407916	ezetimibe 10 MG / Simvastatin 20 MG Oral Tablet [Vytorin] Box of 30 by Merck	OMOP1141501	RxNorm Extension	Drug
Moderate-intensity statin	35407936	atorvastatin 10 MG Delayed Release Oral Tablet [ATORVASTATINE PFIZER] Box of 90 by Pfizer	OMOP1141521	RxNorm Extension	Drug
Moderate-intensity statin	35407967	rosuvastatin 10 MG Delayed Release Oral Tablet [ROSUVASTATINE BIOGARAN] Box of 30 by Biogaran	OMOP1141552	RxNorm Extension	Drug
Moderate-intensity statin	35407978	ezetimibe 10 MG / Simvastatin 40 MG Oral Tablet [Inegy] Box of 30 by Merck	OMOP1141563	RxNorm Extension	Drug
Moderate-intensity statin	35407996	Amlodipine 5 MG / atorvastatin 20 MG / Perindopril 3.5 MG Delayed Release Oral Tablet [Triveram] Box of 30 by Servier	OMOP1141581	RxNorm Extension	Drug
Moderate-intensity statin	35408266	Amlodipine 5 MG / atorvastatin 20 MG / Perindopril 3.5 MG Delayed Release Oral Tablet	OMOP1141851	RxNorm Extension	Drug
Moderate-intensity statin	35408494	rosuvastatin 5 MG Delayed Release Oral Tablet [ROSUVASTATINE BIOGARAN] Box of 90	OMOP1142079	RxNorm Extension	Drug
Moderate-intensity statin	35408495	rosuvastatin 10 MG Delayed Release Oral Tablet [ROSUVASTATINE BIOGARAN] Box of 90	OMOP1142080	RxNorm Extension	Drug
Moderate-intensity statin	35408496	rosuvastatin 10 MG Delayed Release Oral Tablet [ROSUVASTATINE BIOGARAN]	OMOP1142081	RxNorm Extension	Drug
Moderate-intensity statin	35408573	Amlodipine 5 MG / atorvastatin 20 MG / Perindopril 7 MG Delayed Release Oral Tablet [Triveram]	OMOP1142158	RxNorm Extension	Drug
Moderate-intensity statin	35408621	Simvastatin 40 MG Delayed Release Oral Tablet [SIMVASTATINE ALMUS] Box of 28 by Almus	OMOP1142206	RxNorm Extension	Drug
Moderate-intensity statin	35408624	atorvastatin 10 MG Delayed Release Oral Tablet [TAHOR] Box of 28 by Bb Farma	OMOP1142209	RxNorm Extension	Drug
Moderate-intensity statin	35408629	Simvastatin 20 MG Delayed Release Oral Tablet [Simvastatin Accord] Box of 84 by Accord	OMOP1142214	RxNorm Extension	Drug
Moderate-intensity statin	35408685	Pravastatin 40 MG Oral Tablet [PRAVASTATINE ACCORD] Box of 28 by Accord	OMOP1142270	RxNorm Extension	Drug
Moderate-intensity statin	35408696	atorvastatin 20 MG Delayed Release Oral Tablet [ATORVASTATINE PFIZER] Box of 28 by Pfizer	OMOP1142281	RxNorm Extension	Drug
Moderate-intensity statin	35408723	Amlodipine 10 MG / atorvastatin 10 MG Delayed Release Oral Tablet [Caduet] Box of 30 by Bb Farma	OMOP1142308	RxNorm Extension	Drug
Moderate-intensity statin	35408782	fluvastatin 80 MG Extended Release Oral Tablet [Lescol XL] Box of 30 by Novartis	OMOP1142367	RxNorm Extension	Drug
Moderate-intensity statin	35409054	Amlodipine 5 MG / atorvastatin 20 MG / Perindopril 3.5 MG Delayed Release Oral Tablet Box of 30	OMOP1142639	RxNorm Extension	Drug
Moderate-intensity statin	35409357	atorvastatin 10 MG Delayed Release Oral Tablet [ATORVASTATINE PFIZER] Box of 90	OMOP1142942	RxNorm Extension	Drug
Moderate-intensity statin	35409358	atorvastatin 20 MG Delayed Release Oral Tablet [ATORVASTATINE PFIZER]	OMOP1142943	RxNorm Extension	Drug
Moderate-intensity statin	35409399	Simvastatin 20 MG Delayed Release Oral Tablet [SIMVASTATINE BIOGARAN] Box of 90	OMOP1142984	RxNorm Extension	Drug
Moderate-intensity statin	35410177	rosuvastatin 5 MG Delayed Release Oral Tablet [ROSUVASTATINE BIOGARAN] Box of 90 by Biogaran	OMOP1143762	RxNorm Extension	Drug
Moderate-intensity statin	35410217	atorvastatin 20 MG Delayed Release Oral Tablet [ATORVASTATINE PFIZER] Box of 90 by Pfizer	OMOP1143802	RxNorm Extension	Drug
Moderate-intensity statin	35410237	atorvastatin 10 MG Delayed Release Oral Tablet [ATORVASTATINE PFIZER] Box of 28 by Pfizer	OMOP1143822	RxNorm Extension	Drug
Moderate-intensity statin	35410579	Amlodipine 5 MG / atorvastatin 20 MG / Perindopril 7 MG Delayed Release Oral Tablet Box of 30	OMOP1144164	RxNorm Extension	Drug
Moderate-intensity statin	35410580	Amlodipine 5 MG / atorvastatin 20 MG / Perindopril 7 MG Delayed Release Oral Tablet	OMOP1144165	RxNorm Extension	Drug
Moderate-intensity statin	35410811	rosuvastatin 5 MG Delayed Release Oral Tablet [ROSUVASTATINE BIOGARAN]	OMOP1144396	RxNorm Extension	Drug
Moderate-intensity statin	35410812	rosuvastatin 10 MG Delayed Release Oral Tablet [ROSUVASTATINE BIOGARAN] Box of 30	OMOP1144397	RxNorm Extension	Drug
Moderate-intensity statin	35410875	atorvastatin 10 MG Delayed Release Oral Tablet [ATORVASTATINE PFIZER]	OMOP1144460	RxNorm Extension	Drug
Moderate-intensity statin	35410876	atorvastatin 20 MG Delayed Release Oral Tablet [ATORVASTATINE PFIZER] Box of 90	OMOP1144461	RxNorm Extension	Drug
Moderate-intensity statin	35410933	Amlodipine 5 MG / atorvastatin 20 MG / Perindopril 7 MG Delayed Release Oral Tablet [Triveram] Box of 30 by Servier	OMOP1144518	RxNorm Extension	Drug
Moderate-intensity statin	35410949	Simvastatin 40 MG Delayed Release Oral Tablet [Simvastatin Accord] Box of 84 by Accord	OMOP1144534	RxNorm Extension	Drug
Moderate-intensity statin	35410957	Simvastatin 20 MG Delayed Release Oral Tablet [Simvastatin Accord] Box of 28 by Accord	OMOP1144542	RxNorm Extension	Drug
Moderate-intensity statin	35410980	ezetimibe 10 MG / Simvastatin 40 MG Oral Tablet [Vytorin] Box of 30 by Merck	OMOP1144565	RxNorm Extension	Drug
Moderate-intensity statin	35411023	rosuvastatin 10 MG Delayed Release Oral Tablet [ROSUVASTATINE BIOGARAN] Box of 90 by Biogaran	OMOP1144608	RxNorm Extension	Drug
Moderate-intensity statin	35411162	Amlodipine 5 MG / atorvastatin 20 MG / Perindopril 7 MG [Triveram]	OMOP1144747	RxNorm Extension	Drug
Moderate-intensity statin	35411715	ezetimibe 10 MG / Simvastatin 40 MG Oral Tablet [Inegy] Box of 90 by Merck	OMOP1145300	RxNorm Extension	Drug
Moderate-intensity statin	35411721	Simvastatin 20 MG Delayed Release Oral Tablet [SIMVASTATINE ALMUS] Box of 28 by Almus	OMOP1145306	RxNorm Extension	Drug
Moderate-intensity statin	35411786	Pravastatin 40 MG Oral Tablet [PRAVASTATINE ACCORD] Box of 84 by Accord	OMOP1145371	RxNorm Extension	Drug
Moderate-intensity statin	35411791	ezetimibe 10 MG / Simvastatin 20 MG Oral Tablet [Inegy] Box of 90 by Merck	OMOP1145376	RxNorm Extension	Drug
Moderate-intensity statin	35411809	Amlodipine 10 MG / atorvastatin 10 MG Delayed Release Oral Tablet [Caduet] Box of 90 by Bb Farma	OMOP1145394	RxNorm Extension	Drug
Moderate-intensity statin	35411829	Simvastatin 40 MG Delayed Release Oral Tablet [Simvastatin Accord] Box of 28 by Accord	OMOP1145414	RxNorm Extension	Drug
Moderate-intensity statin	35411836	Amlodipine 5 MG / atorvastatin 10 MG Delayed Release Oral Tablet [Caduet] Box of 30 by Bb Farma	OMOP1145421	RxNorm Extension	Drug
Moderate-intensity statin	35412459	Amlodipine 5 MG / atorvastatin 20 MG / Perindopril 3.5 MG Delayed Release Oral Tablet [Triveram] Box of 30	OMOP1146044	RxNorm Extension	Drug
Moderate-intensity statin	35412460	atorvastatin 20 MG Delayed Release Oral Tablet [ATORVASTATINE PFIZER] Box of 28	OMOP1146045	RxNorm Extension	Drug
Moderate-intensity statin	35412569	Simvastatin 20 MG Delayed Release Oral Tablet [SIMVASTATINE BIOGARAN] Box of 90 by Biogaran	OMOP1146154	RxNorm Extension	Drug
Moderate-intensity statin	35412591	ezetimibe 10 MG / Simvastatin 20 MG Oral Tablet [Inegy] Box of 50 by Merck	OMOP1146176	RxNorm Extension	Drug
Moderate-intensity statin	35412626	Amlodipine 5 MG / atorvastatin 10 MG Delayed Release Oral Tablet [Caduet] Box of 90 by Bb Farma	OMOP1146211	RxNorm Extension	Drug
Moderate-intensity statin	35412724	rosuvastatin 5 MG [ROSUVASTATINE BIOGARAN]	OMOP1146309	RxNorm Extension	Drug
Moderate-intensity statin	35412725	rosuvastatin 10 MG [ROSUVASTATINE BIOGARAN]	OMOP1146310	RxNorm Extension	Drug
Moderate-intensity statin	35412753	atorvastatin 10 MG [ATORVASTATINE PFIZER]	OMOP1146338	RxNorm Extension	Drug
Moderate-intensity statin	35742094	Simvastatin 40 MG Delayed Release Oral Tablet Box of 28 by Ivax	OMOP2743555	RxNorm Extension	Drug
Moderate-intensity statin	35742108	atorvastatin 10 MG Delayed Release Oral Tablet Box of 28 by Dowelhurst	OMOP2743569	RxNorm Extension	Drug
Moderate-intensity statin	35742260	Simvastatin 20 MG Delayed Release Oral Tablet Box of 28 by Phoenix Labs	OMOP2743721	RxNorm Extension	Drug
Moderate-intensity statin	35742387	Simvastatin 20 MG Delayed Release Oral Tablet by Zentiva	OMOP2743848	RxNorm Extension	Drug
Moderate-intensity statin	35742425	rosuvastatin 10 MG Delayed Release Oral Tablet [Crestor] Box of 28 by Dowelhurst	OMOP2743886	RxNorm Extension	Drug
Moderate-intensity statin	35742426	rosuvastatin 10 MG Delayed Release Oral Tablet Box of 28 by Dowelhurst	OMOP2743887	RxNorm Extension	Drug
Moderate-intensity statin	35742427	rosuvastatin 5 MG Delayed Release Oral Tablet [Crestor] Box of 28 by Dowelhurst	OMOP2743888	RxNorm Extension	Drug
Moderate-intensity statin	35742428	rosuvastatin 5 MG Delayed Release Oral Tablet [Crestor] Box of 28 by Necessity Supplies	OMOP2743889	RxNorm Extension	Drug
Moderate-intensity statin	35742429	rosuvastatin 5 MG Delayed Release Oral Tablet [Crestor] by Waymade	OMOP2743890	RxNorm Extension	Drug
Moderate-intensity statin	35742430	rosuvastatin 5 MG Delayed Release Oral Tablet Box of 28 by Waymade	OMOP2743891	RxNorm Extension	Drug
Moderate-intensity statin	35742904	Simvastatin 20 MG Delayed Release Oral Tablet [Zocor] Box of 28 by Necessity Supplies	OMOP2744365	RxNorm Extension	Drug
Moderate-intensity statin	35742905	Simvastatin 20 MG Delayed Release Oral Tablet [Zocor] Box of 28 by DE	OMOP2744366	RxNorm Extension	Drug
Moderate-intensity statin	35742906	Simvastatin 20 MG Delayed Release Oral Tablet [Zocor] by Sigma-Tau	OMOP2744367	RxNorm Extension	Drug
Moderate-intensity statin	35742907	Simvastatin 20 MG Delayed Release Oral Tablet Box of 28 by Almus	OMOP2744368	RxNorm Extension	Drug
Moderate-intensity statin	35742908	Simvastatin 20 MG Delayed Release Oral Tablet Box of 28 by Ivax	OMOP2744369	RxNorm Extension	Drug
Moderate-intensity statin	35742909	Simvastatin 20 MG Delayed Release Oral Tablet Box of 28 by Alliance	OMOP2744370	RxNorm Extension	Drug
Moderate-intensity statin	35742910	Simvastatin 20 MG Delayed Release Oral Tablet Box of 28 by Accord	OMOP2744371	RxNorm Extension	Drug
Moderate-intensity statin	35742911	Simvastatin 20 MG Delayed Release Oral Tablet Box of 28 by Mylan	OMOP2744372	RxNorm Extension	Drug
Moderate-intensity statin	35742912	Simvastatin 20 MG Oral Tablet Box of 28 by Arrow Generics	OMOP2744373	RxNorm Extension	Drug
Moderate-intensity statin	35742913	Simvastatin 20 MG Delayed Release Oral Tablet by Somex	OMOP2744374	RxNorm Extension	Drug
Moderate-intensity statin	35742914	Simvastatin 20 MG Delayed Release Oral Tablet by Dowelhurst	OMOP2744375	RxNorm Extension	Drug
Moderate-intensity statin	35742915	Simvastatin 20 MG Delayed Release Oral Tablet by Waymade	OMOP2744376	RxNorm Extension	Drug
Moderate-intensity statin	35742916	Simvastatin 20 MG Delayed Release Oral Tablet by Accord	OMOP2744377	RxNorm Extension	Drug
Moderate-intensity statin	35742917	Simvastatin 40 MG Delayed Release Oral Tablet [Simvador] Box of 28 by Discovery	OMOP2744378	RxNorm Extension	Drug
Moderate-intensity statin	35742918	Simvastatin 40 MG Delayed Release Oral Tablet [Zocor] by Merck	OMOP2744379	RxNorm Extension	Drug
Moderate-intensity statin	35742919	Simvastatin 40 MG Delayed Release Oral Tablet Box of 28 by Alliance	OMOP2744380	RxNorm Extension	Drug
Moderate-intensity statin	35742920	Simvastatin 40 MG Delayed Release Oral Tablet Box of 28 by Relonchem	OMOP2744381	RxNorm Extension	Drug
Moderate-intensity statin	35742921	Simvastatin 40 MG Delayed Release Oral Tablet Box of 28 by Focus	OMOP2744382	RxNorm Extension	Drug
Moderate-intensity statin	35742922	Simvastatin 40 MG Oral Tablet Box of 28 by Arrow Generics	OMOP2744383	RxNorm Extension	Drug
Moderate-intensity statin	35742923	Simvastatin 40 MG Delayed Release Oral Tablet by Sigma-Tau	OMOP2744384	RxNorm Extension	Drug
Moderate-intensity statin	35742924	Simvastatin 40 MG Delayed Release Oral Tablet by Crescent	OMOP2744385	RxNorm Extension	Drug
Moderate-intensity statin	35742925	Simvastatin 40 MG Delayed Release Oral Tablet by Bristol Myers Squibb	OMOP2744386	RxNorm Extension	Drug
Moderate-intensity statin	35742926	Simvastatin 40 MG Delayed Release Oral Tablet by Mylan	OMOP2744387	RxNorm Extension	Drug
Moderate-intensity statin	35744300	atorvastatin 10 MG Delayed Release Oral Tablet [Lipitor] Box of 90 by Waymade	OMOP2745761	RxNorm Extension	Drug
Moderate-intensity statin	35744301	atorvastatin 10 MG Delayed Release Oral Tablet [Lipitor] Box of 28 by Dowelhurst	OMOP2745762	RxNorm Extension	Drug
Moderate-intensity statin	35744302	atorvastatin 10 MG Delayed Release Oral Tablet [Lipitor] by Waymade	OMOP2745763	RxNorm Extension	Drug
Moderate-intensity statin	35744303	atorvastatin 10 MG Delayed Release Oral Tablet [Lipitor] by Sigma-Tau	OMOP2745764	RxNorm Extension	Drug
Moderate-intensity statin	35744304	atorvastatin 10 MG Delayed Release Oral Tablet Box of 30 by Waymade	OMOP2745765	RxNorm Extension	Drug
Moderate-intensity statin	35744305	atorvastatin 10 MG Delayed Release Oral Tablet Box of 28 by Waymade	OMOP2745766	RxNorm Extension	Drug
Moderate-intensity statin	35744306	atorvastatin 10 MG Delayed Release Oral Tablet by Wockhardt	OMOP2745767	RxNorm Extension	Drug
Moderate-intensity statin	35744307	atorvastatin 10 MG Delayed Release Oral Tablet by Zentiva	OMOP2745768	RxNorm Extension	Drug
Moderate-intensity statin	35744308	atorvastatin 10 MG Delayed Release Oral Tablet by Waymade	OMOP2745769	RxNorm Extension	Drug
Moderate-intensity statin	35744309	atorvastatin 10 MG Delayed Release Oral Tablet by Kent	OMOP2745770	RxNorm Extension	Drug
Moderate-intensity statin	35744310	atorvastatin 20 MG Delayed Release Oral Tablet [Lipitor] by Dowelhurst	OMOP2745771	RxNorm Extension	Drug
Moderate-intensity statin	35744311	atorvastatin 20 MG Delayed Release Oral Tablet Box of 28 by Almus	OMOP2745772	RxNorm Extension	Drug
Moderate-intensity statin	35744312	atorvastatin 20 MG Delayed Release Oral Tablet Box of 28 by Zentiva	OMOP2745773	RxNorm Extension	Drug
Moderate-intensity statin	35744313	atorvastatin 20 MG Delayed Release Oral Tablet Box of 28 by Kent	OMOP2745774	RxNorm Extension	Drug
Moderate-intensity statin	35744314	atorvastatin 20 MG Delayed Release Oral Tablet by Actavis	OMOP2745775	RxNorm Extension	Drug
Moderate-intensity statin	35744315	atorvastatin 20 MG Delayed Release Oral Tablet by Dexcel-Pharma	OMOP2745776	RxNorm Extension	Drug
Moderate-intensity statin	35744316	atorvastatin 20 MG Delayed Release Oral Tablet by Ranbaxy	OMOP2745777	RxNorm Extension	Drug
Moderate-intensity statin	35745704	atorvastatin 10 MG Delayed Release Oral Tablet Box of 14	OMOP2747165	RxNorm Extension	Drug
Moderate-intensity statin	35745705	atorvastatin 20 MG Delayed Release Oral Tablet Box of 14	OMOP2747166	RxNorm Extension	Drug
Moderate-intensity statin	35746018	Simvastatin 40 MG Delayed Release Oral Tablet [Ranzolont] Box of 28	OMOP2747479	RxNorm Extension	Drug
Moderate-intensity statin	35746019	Simvastatin 40 MG Delayed Release Oral Tablet [Ranzolont]	OMOP2747480	RxNorm Extension	Drug
Moderate-intensity statin	35746466	Pravastatin 40 MG Delayed Release Oral Tablet [Lipostat] Box of 28 by Dowelhurst	OMOP2747927	RxNorm Extension	Drug
Moderate-intensity statin	35746467	Pravastatin 40 MG Delayed Release Oral Tablet [Lipostat] by Mawdsley-Brooks	OMOP2747928	RxNorm Extension	Drug
Moderate-intensity statin	35746468	Pravastatin 40 MG Delayed Release Oral Tablet Box of 28 by Zentiva	OMOP2747929	RxNorm Extension	Drug
Moderate-intensity statin	35746469	Pravastatin 40 MG Delayed Release Oral Tablet Box of 28 by Alliance	OMOP2747930	RxNorm Extension	Drug
Moderate-intensity statin	35746470	Pravastatin 40 MG Delayed Release Oral Tablet Box of 28 by Sandoz	OMOP2747931	RxNorm Extension	Drug
Moderate-intensity statin	35746471	Pravastatin 40 MG Delayed Release Oral Tablet Box of 28 by Accord	OMOP2747932	RxNorm Extension	Drug
Moderate-intensity statin	35746472	Pravastatin 40 MG Delayed Release Oral Tablet Box of 28 by Apotex	OMOP2747933	RxNorm Extension	Drug
Moderate-intensity statin	35746638	rosuvastatin 10 MG Delayed Release Oral Tablet [Crestor] Box of 28 by Mawdsley-Brooks	OMOP2748099	RxNorm Extension	Drug
Moderate-intensity statin	35746639	rosuvastatin 10 MG Delayed Release Oral Tablet [Crestor] by Waymade	OMOP2748100	RxNorm Extension	Drug
Moderate-intensity statin	35746640	rosuvastatin 10 MG Delayed Release Oral Tablet by Dowelhurst	OMOP2748101	RxNorm Extension	Drug
Moderate-intensity statin	35746641	rosuvastatin 5 MG Delayed Release Oral Tablet [Crestor] Box of 30 by DE	OMOP2748102	RxNorm Extension	Drug
Moderate-intensity statin	35746642	rosuvastatin 5 MG Delayed Release Oral Tablet [Crestor] Box of 30 by Sigma-Tau	OMOP2748103	RxNorm Extension	Drug
Moderate-intensity statin	35746643	rosuvastatin 5 MG Delayed Release Oral Tablet [Crestor] Box of 28 by Lexon	OMOP2748104	RxNorm Extension	Drug
Moderate-intensity statin	35746644	rosuvastatin 5 MG Delayed Release Oral Tablet [Crestor] Box of 28 by Waymade	OMOP2748105	RxNorm Extension	Drug
Moderate-intensity statin	35746645	rosuvastatin 5 MG Delayed Release Oral Tablet by Mawdsley-Brooks	OMOP2748106	RxNorm Extension	Drug
Moderate-intensity statin	35747105	Simvastatin 20 MG Delayed Release Oral Tablet [Zocor] Box of 28 by Waymade	OMOP2748566	RxNorm Extension	Drug
Moderate-intensity statin	35747106	Simvastatin 20 MG Delayed Release Oral Tablet [Zocor] Box of 28 by Sigma-Tau	OMOP2748567	RxNorm Extension	Drug
Moderate-intensity statin	35747107	Simvastatin 20 MG Delayed Release Oral Tablet [Ranzolont] by Ranbaxy	OMOP2748568	RxNorm Extension	Drug
Moderate-intensity statin	35747108	Simvastatin 20 MG Delayed Release Oral Tablet Box of 28 by A A H	OMOP2748569	RxNorm Extension	Drug
Moderate-intensity statin	35747109	Simvastatin 20 MG Delayed Release Oral Tablet Box of 28 by Relonchem	OMOP2748570	RxNorm Extension	Drug
Moderate-intensity statin	35747110	Simvastatin 20 MG Delayed Release Oral Tablet by Actavis	OMOP2748571	RxNorm Extension	Drug
Moderate-intensity statin	35747111	Simvastatin 20 MG Delayed Release Oral Tablet by Dexcel-Pharma	OMOP2748572	RxNorm Extension	Drug
Moderate-intensity statin	35747113	Simvastatin 40 MG Delayed Release Oral Tablet [Zocor] by Lexon	OMOP2748574	RxNorm Extension	Drug
Moderate-intensity statin	35747114	Simvastatin 40 MG Delayed Release Oral Tablet [Zocor] by Sigma-Tau	OMOP2748575	RxNorm Extension	Drug
Moderate-intensity statin	35747115	Simvastatin 40 MG Delayed Release Oral Tablet [Zocor] by Mawdsley-Brooks	OMOP2748576	RxNorm Extension	Drug
Moderate-intensity statin	35747116	Simvastatin 40 MG Delayed Release Oral Tablet Box of 28 by Ranbaxy	OMOP2748577	RxNorm Extension	Drug
Moderate-intensity statin	35747117	Simvastatin 40 MG Delayed Release Oral Tablet Box of 28 by Aurobindo	OMOP2748578	RxNorm Extension	Drug
Moderate-intensity statin	35747118	Simvastatin 40 MG Delayed Release Oral Tablet Box of 28 by Bristol Myers Squibb	OMOP2748579	RxNorm Extension	Drug
Moderate-intensity statin	35747119	Simvastatin 40 MG Delayed Release Oral Tablet by Zentiva	OMOP2748580	RxNorm Extension	Drug
Moderate-intensity statin	35747120	Simvastatin 40 MG Delayed Release Oral Tablet by Sandoz	OMOP2748581	RxNorm Extension	Drug
Moderate-intensity statin	35747121	Simvastatin 40 MG Oral Tablet by Arrow Generics	OMOP2748582	RxNorm Extension	Drug
Moderate-intensity statin	35748513	atorvastatin 10 MG Delayed Release Oral Tablet [Lipitor] Box of 84 by DE	OMOP2749974	RxNorm Extension	Drug
Moderate-intensity statin	35748514	atorvastatin 10 MG Delayed Release Oral Tablet [Lipitor] Box of 28 by Lexon	OMOP2749975	RxNorm Extension	Drug
Moderate-intensity statin	35748515	atorvastatin 10 MG Delayed Release Oral Tablet Box of 28 by TEVA	OMOP2749976	RxNorm Extension	Drug
Moderate-intensity statin	35748516	atorvastatin 10 MG Delayed Release Oral Tablet Box of 28 by Necessity Supplies	OMOP2749977	RxNorm Extension	Drug
Moderate-intensity statin	35748517	atorvastatin 10 MG Delayed Release Oral Tablet by Alliance	OMOP2749978	RxNorm Extension	Drug
Moderate-intensity statin	35748518	atorvastatin 10 MG Delayed Release Oral Tablet by Arrow Generics	OMOP2749979	RxNorm Extension	Drug
Moderate-intensity statin	35748519	atorvastatin 20 MG Delayed Release Oral Tablet [Lipitor] Box of 28 by Sigma-Tau	OMOP2749980	RxNorm Extension	Drug
Moderate-intensity statin	35748520	atorvastatin 20 MG Delayed Release Oral Tablet [Lipitor] by DE	OMOP2749981	RxNorm Extension	Drug
Moderate-intensity statin	35748521	atorvastatin 20 MG Delayed Release Oral Tablet [Lipitor] by Pfizer	OMOP2749982	RxNorm Extension	Drug
Moderate-intensity statin	35748522	atorvastatin 20 MG Delayed Release Oral Tablet Box of 30 by Sigma-Tau	OMOP2749983	RxNorm Extension	Drug
Moderate-intensity statin	35748523	atorvastatin 20 MG Delayed Release Oral Tablet Box of 28 by Ranbaxy	OMOP2749984	RxNorm Extension	Drug
Moderate-intensity statin	35748524	atorvastatin 20 MG Delayed Release Oral Tablet Box of 28 by Consilient	OMOP2749985	RxNorm Extension	Drug
Moderate-intensity statin	35748525	atorvastatin 20 MG Delayed Release Oral Tablet Box of 28 by Arrow Generics	OMOP2749986	RxNorm Extension	Drug
Moderate-intensity statin	35748526	atorvastatin 20 MG Delayed Release Oral Tablet by TEVA	OMOP2749987	RxNorm Extension	Drug
Moderate-intensity statin	35748527	atorvastatin 20 MG Delayed Release Oral Tablet by Pfizer	OMOP2749988	RxNorm Extension	Drug
Moderate-intensity statin	35750030	rosuvastatin 5 MG Delayed Release Oral Tablet [Crestor] Box of 28	OMOP2751491	RxNorm Extension	Drug
Moderate-intensity statin	35750166	Simvastatin 40 MG Delayed Release Oral Tablet [Simvador] Box of 28	OMOP2751627	RxNorm Extension	Drug
Moderate-intensity statin	35750388	atorvastatin 10 MG Delayed Release Oral Tablet [Lipitor]	OMOP2751849	RxNorm Extension	Drug
Moderate-intensity statin	35750633	Pravastatin 40 MG Delayed Release Oral Tablet [Lipostat] Box of 28 by Mawdsley-Brooks	OMOP2752094	RxNorm Extension	Drug
Moderate-intensity statin	35750634	Pravastatin 40 MG Delayed Release Oral Tablet Box of 28 by Focus	OMOP2752095	RxNorm Extension	Drug
Moderate-intensity statin	35750635	Pravastatin 40 MG Oral Tablet Box of 28 by Arrow Generics	OMOP2752096	RxNorm Extension	Drug
Moderate-intensity statin	35750800	rosuvastatin 10 MG Delayed Release Oral Tablet [Crestor] by Necessity Supplies	OMOP2752261	RxNorm Extension	Drug
Moderate-intensity statin	35750801	rosuvastatin 5 MG Delayed Release Oral Tablet [Crestor] Box of 90 by Sigma-Tau	OMOP2752262	RxNorm Extension	Drug
Moderate-intensity statin	35750802	rosuvastatin 5 MG Delayed Release Oral Tablet [Crestor] Box of 28 by DE	OMOP2752263	RxNorm Extension	Drug
Moderate-intensity statin	35750803	rosuvastatin 5 MG Delayed Release Oral Tablet [Crestor] Box of 28 by Mawdsley-Brooks	OMOP2752264	RxNorm Extension	Drug
Moderate-intensity statin	35750804	rosuvastatin 5 MG Delayed Release Oral Tablet [Crestor] by Dowelhurst	OMOP2752265	RxNorm Extension	Drug
Moderate-intensity statin	35750805	rosuvastatin 5 MG Delayed Release Oral Tablet [Crestor] by Lexon	OMOP2752266	RxNorm Extension	Drug
Moderate-intensity statin	35750806	rosuvastatin 5 MG Delayed Release Oral Tablet [Crestor] by DE	OMOP2752267	RxNorm Extension	Drug
Moderate-intensity statin	35751213	Simvastatin 20 MG Delayed Release Oral Tablet [Zocor] by Mawdsley-Brooks	OMOP2752674	RxNorm Extension	Drug
Moderate-intensity statin	35751214	Simvastatin 20 MG Delayed Release Oral Tablet Box of 28 by Actavis	OMOP2752675	RxNorm Extension	Drug
Moderate-intensity statin	35751215	Simvastatin 20 MG Delayed Release Oral Tablet Box of 28 by DE	OMOP2752676	RxNorm Extension	Drug
Moderate-intensity statin	35751216	Simvastatin 20 MG Delayed Release Oral Tablet Box of 28 by Waymade	OMOP2752677	RxNorm Extension	Drug
Moderate-intensity statin	35751217	Simvastatin 20 MG Delayed Release Oral Tablet Box of 28 by Sandoz	OMOP2752678	RxNorm Extension	Drug
Moderate-intensity statin	35751218	Simvastatin 20 MG Delayed Release Oral Tablet by DE	OMOP2752679	RxNorm Extension	Drug
Moderate-intensity statin	35751219	Simvastatin 20 MG Delayed Release Oral Tablet by Medreich	OMOP2752680	RxNorm Extension	Drug
Moderate-intensity statin	35751220	Simvastatin 40 MG Delayed Release Oral Tablet Box of 28 by Pliva	OMOP2752681	RxNorm Extension	Drug
Moderate-intensity statin	35751221	Simvastatin 40 MG Delayed Release Oral Tablet Box of 28 by Sterwin Medicines	OMOP2752682	RxNorm Extension	Drug
Moderate-intensity statin	35751222	Simvastatin 40 MG Delayed Release Oral Tablet Box of 28 by Sandoz	OMOP2752683	RxNorm Extension	Drug
Moderate-intensity statin	35751223	Simvastatin 40 MG Delayed Release Oral Tablet Box of 28 by Arrow Generics	OMOP2752684	RxNorm Extension	Drug
Moderate-intensity statin	35751224	Simvastatin 40 MG Delayed Release Oral Tablet by Ranbaxy	OMOP2752685	RxNorm Extension	Drug
Moderate-intensity statin	35752658	atorvastatin 10 MG Delayed Release Oral Tablet [Lipitor] Box of 30 by Dowelhurst	OMOP2754119	RxNorm Extension	Drug
Moderate-intensity statin	35752659	atorvastatin 10 MG Delayed Release Oral Tablet [Lipitor] Box of 30 by Waymade	OMOP2754120	RxNorm Extension	Drug
Moderate-intensity statin	35752660	atorvastatin 10 MG Delayed Release Oral Tablet [Lipitor] Box of 14 by Sigma-Tau	OMOP2754121	RxNorm Extension	Drug
Moderate-intensity statin	35752661	atorvastatin 10 MG Delayed Release Oral Tablet Box of 30 by Necessity Supplies	OMOP2754122	RxNorm Extension	Drug
Moderate-intensity statin	35752662	atorvastatin 10 MG Delayed Release Oral Tablet Box of 28 by Dexcel-Pharma	OMOP2754123	RxNorm Extension	Drug
Moderate-intensity statin	35752663	atorvastatin 10 MG Delayed Release Oral Tablet Box of 28 by DE	OMOP2754124	RxNorm Extension	Drug
Moderate-intensity statin	35752664	atorvastatin 10 MG Delayed Release Oral Tablet Box of 28 by Mawdsley-Brooks	OMOP2754125	RxNorm Extension	Drug
Moderate-intensity statin	35752665	atorvastatin 10 MG Oral Tablet Box of 28 by Arrow Generics	OMOP2754126	RxNorm Extension	Drug
Moderate-intensity statin	35752666	atorvastatin 10 MG Delayed Release Oral Tablet by TEVA	OMOP2754127	RxNorm Extension	Drug
Moderate-intensity statin	35752667	atorvastatin 10 MG Delayed Release Oral Tablet by Phoenix Labs	OMOP2754128	RxNorm Extension	Drug
Moderate-intensity statin	35752669	atorvastatin 20 MG Delayed Release Oral Tablet [Lipitor] Box of 28 by DE	OMOP2754130	RxNorm Extension	Drug
Moderate-intensity statin	35752670	atorvastatin 20 MG Delayed Release Oral Tablet [Lipitor] by Waymade	OMOP2754131	RxNorm Extension	Drug
Moderate-intensity statin	35752671	atorvastatin 20 MG Delayed Release Oral Tablet Box of 28 by Waymade	OMOP2754132	RxNorm Extension	Drug
Moderate-intensity statin	35752672	atorvastatin 20 MG Delayed Release Oral Tablet Box of 28 by Phoenix Labs	OMOP2754133	RxNorm Extension	Drug
Moderate-intensity statin	35752673	atorvastatin 20 MG Oral Tablet Box of 28 by Arrow Generics	OMOP2754134	RxNorm Extension	Drug
Moderate-intensity statin	35752674	atorvastatin 20 MG Delayed Release Oral Tablet by Wockhardt	OMOP2754135	RxNorm Extension	Drug
Moderate-intensity statin	35752675	atorvastatin 20 MG Delayed Release Oral Tablet by Zentiva	OMOP2754136	RxNorm Extension	Drug
Moderate-intensity statin	35752676	atorvastatin 20 MG Delayed Release Oral Tablet by A A H	OMOP2754137	RxNorm Extension	Drug
Moderate-intensity statin	35752677	atorvastatin 20 MG Delayed Release Oral Tablet by Waymade	OMOP2754138	RxNorm Extension	Drug
Moderate-intensity statin	35754627	atorvastatin 10 MG Delayed Release Oral Tablet [Lipitor] Box of 30	OMOP2756088	RxNorm Extension	Drug
Moderate-intensity statin	35754628	atorvastatin 20 MG Delayed Release Oral Tablet [Lipitor] Box of 84	OMOP2756089	RxNorm Extension	Drug
Moderate-intensity statin	35754867	Pravastatin 40 MG Delayed Release Oral Tablet [Lipostat] by Dowelhurst	OMOP2756328	RxNorm Extension	Drug
Moderate-intensity statin	35754868	Pravastatin 40 MG Delayed Release Oral Tablet [Lipostat] by Bristol Myers Squibb	OMOP2756329	RxNorm Extension	Drug
Moderate-intensity statin	35754869	Pravastatin 40 MG Delayed Release Oral Tablet Box of 28 by Actavis	OMOP2756330	RxNorm Extension	Drug
Moderate-intensity statin	35754870	Pravastatin 40 MG Delayed Release Oral Tablet Box of 28 by TEVA	OMOP2756331	RxNorm Extension	Drug
Moderate-intensity statin	35754871	Pravastatin 40 MG Delayed Release Oral Tablet by TEVA	OMOP2756332	RxNorm Extension	Drug
Moderate-intensity statin	35754872	Pravastatin 40 MG Delayed Release Oral Tablet by Ranbaxy	OMOP2756333	RxNorm Extension	Drug
Moderate-intensity statin	35754873	Pravastatin 40 MG Delayed Release Oral Tablet by Waymade	OMOP2756334	RxNorm Extension	Drug
Moderate-intensity statin	35754874	Pravastatin 40 MG Delayed Release Oral Tablet by Sandoz	OMOP2756335	RxNorm Extension	Drug
Moderate-intensity statin	35755014	rosuvastatin 10 MG Delayed Release Oral Tablet [Crestor] Box of 28 by Astrazeneca	OMOP2756475	RxNorm Extension	Drug
Moderate-intensity statin	35755015	rosuvastatin 10 MG Delayed Release Oral Tablet Box of 28 by Waymade	OMOP2756476	RxNorm Extension	Drug
Moderate-intensity statin	35755016	rosuvastatin 5 MG Delayed Release Oral Tablet [Crestor] Box of 28 by Sigma-Tau	OMOP2756477	RxNorm Extension	Drug
Moderate-intensity statin	35755017	rosuvastatin 5 MG Delayed Release Oral Tablet [Crestor] by Necessity Supplies	OMOP2756478	RxNorm Extension	Drug
Moderate-intensity statin	35755473	Simvastatin 20 MG Delayed Release Oral Tablet [Zocor] Box of 28 by Mawdsley-Brooks	OMOP2756934	RxNorm Extension	Drug
Moderate-intensity statin	35755474	Simvastatin 20 MG Delayed Release Oral Tablet [Zocor] by Dowelhurst	OMOP2756935	RxNorm Extension	Drug
Moderate-intensity statin	35755475	Simvastatin 20 MG Delayed Release Oral Tablet [Zocor] by Merck	OMOP2756936	RxNorm Extension	Drug
Moderate-intensity statin	35755476	Simvastatin 20 MG Delayed Release Oral Tablet by Sterwin Medicines	OMOP2756937	RxNorm Extension	Drug
Moderate-intensity statin	35755477	Simvastatin 20 MG Delayed Release Oral Tablet by Sigma-Tau	OMOP2756938	RxNorm Extension	Drug
Moderate-intensity statin	35755478	Simvastatin 20 MG Delayed Release Oral Tablet by Sandoz	OMOP2756939	RxNorm Extension	Drug
Moderate-intensity statin	35755479	Simvastatin 20 MG Delayed Release Oral Tablet by Kent	OMOP2756940	RxNorm Extension	Drug
Moderate-intensity statin	35755482	Simvastatin 40 MG Delayed Release Oral Tablet [Zocor] Box of 28 by Necessity Supplies	OMOP2756943	RxNorm Extension	Drug
Moderate-intensity statin	35755483	Simvastatin 40 MG Delayed Release Oral Tablet Box of 28 by TEVA	OMOP2756944	RxNorm Extension	Drug
Moderate-intensity statin	35755484	Simvastatin 40 MG Delayed Release Oral Tablet Box of 28 by Crescent	OMOP2756945	RxNorm Extension	Drug
Moderate-intensity statin	35755485	Simvastatin 40 MG Delayed Release Oral Tablet by A A H	OMOP2756946	RxNorm Extension	Drug
Moderate-intensity statin	35755486	Simvastatin 40 MG Delayed Release Oral Tablet by Alliance	OMOP2756947	RxNorm Extension	Drug
Moderate-intensity statin	35756859	atorvastatin 10 MG Delayed Release Oral Tablet [Lipitor] Box of 30 by DE	OMOP2758320	RxNorm Extension	Drug
Moderate-intensity statin	35756860	atorvastatin 10 MG Delayed Release Oral Tablet [Lipitor] by Mawdsley-Brooks	OMOP2758321	RxNorm Extension	Drug
Moderate-intensity statin	35756861	atorvastatin 10 MG Delayed Release Oral Tablet Box of 28 by Almus	OMOP2758322	RxNorm Extension	Drug
Moderate-intensity statin	35756862	atorvastatin 10 MG Delayed Release Oral Tablet Box of 28 by Wockhardt	OMOP2758323	RxNorm Extension	Drug
Moderate-intensity statin	35756863	atorvastatin 10 MG Delayed Release Oral Tablet by Pfizer	OMOP2758324	RxNorm Extension	Drug
Moderate-intensity statin	35756864	atorvastatin 10 MG Delayed Release Oral Tablet by Mawdsley-Brooks	OMOP2758325	RxNorm Extension	Drug
Moderate-intensity statin	35756865	atorvastatin 10 MG Oral Tablet by Arrow Generics	OMOP2758326	RxNorm Extension	Drug
Moderate-intensity statin	35756866	atorvastatin 20 MG Oral Tablet [Lipitor] Box of 30 by Pfizer	OMOP2758327	RxNorm Extension	Drug
Moderate-intensity statin	35756867	atorvastatin 20 MG Delayed Release Oral Tablet [Lipitor] Box of 30 by DE	OMOP2758328	RxNorm Extension	Drug
Moderate-intensity statin	35756868	atorvastatin 20 MG Delayed Release Oral Tablet [Lipitor] Box of 28 by Dowelhurst	OMOP2758329	RxNorm Extension	Drug
Moderate-intensity statin	35756869	atorvastatin 20 MG Delayed Release Oral Tablet [Lipitor] Box of 28 by Pfizer	OMOP2758330	RxNorm Extension	Drug
Moderate-intensity statin	35756870	atorvastatin 20 MG Delayed Release Oral Tablet [Lipitor] Box of 14 by Necessity Supplies	OMOP2758331	RxNorm Extension	Drug
Moderate-intensity statin	35756871	atorvastatin 20 MG Delayed Release Oral Tablet [Lipitor] by Mawdsley-Brooks	OMOP2758332	RxNorm Extension	Drug
Moderate-intensity statin	35756872	atorvastatin 20 MG Delayed Release Oral Tablet Box of 30 by DE	OMOP2758333	RxNorm Extension	Drug
Moderate-intensity statin	35756873	atorvastatin 20 MG Delayed Release Oral Tablet Box of 30 by Waymade	OMOP2758334	RxNorm Extension	Drug
Moderate-intensity statin	35756874	atorvastatin 20 MG Delayed Release Oral Tablet Box of 28 by A A H	OMOP2758335	RxNorm Extension	Drug
Moderate-intensity statin	35756875	atorvastatin 20 MG Delayed Release Oral Tablet Box of 28 by Pfizer	OMOP2758336	RxNorm Extension	Drug
Moderate-intensity statin	35756876	atorvastatin 20 MG Delayed Release Oral Tablet by Alliance	OMOP2758337	RxNorm Extension	Drug
Moderate-intensity statin	35756877	atorvastatin 20 MG Delayed Release Oral Tablet by Sigma-Tau	OMOP2758338	RxNorm Extension	Drug
Moderate-intensity statin	35756878	atorvastatin 20 MG Delayed Release Oral Tablet by Kent	OMOP2758339	RxNorm Extension	Drug
Moderate-intensity statin	35758509	Simvastatin 20 MG Delayed Release Oral Tablet [Simvador]	OMOP2759970	RxNorm Extension	Drug
Moderate-intensity statin	35758737	atorvastatin 10 MG Delayed Release Oral Tablet [Lipitor] Box of 90	OMOP2760198	RxNorm Extension	Drug
Moderate-intensity statin	35758738	atorvastatin 20 MG Delayed Release Oral Tablet [Lipitor] Box of 30	OMOP2760199	RxNorm Extension	Drug
Moderate-intensity statin	35758739	atorvastatin 20 MG Delayed Release Oral Tablet [Lipitor]	OMOP2760200	RxNorm Extension	Drug
Moderate-intensity statin	35758972	Pravastatin 40 MG Delayed Release Oral Tablet Box of 28 by Dowelhurst	OMOP2760433	RxNorm Extension	Drug
Moderate-intensity statin	35758973	Pravastatin 40 MG Delayed Release Oral Tablet by Pliva	OMOP2760434	RxNorm Extension	Drug
Moderate-intensity statin	35758974	Pravastatin 40 MG Delayed Release Oral Tablet by DE	OMOP2760435	RxNorm Extension	Drug
Moderate-intensity statin	35758975	Pravastatin 40 MG Delayed Release Oral Tablet by Alliance	OMOP2760436	RxNorm Extension	Drug
Moderate-intensity statin	35759149	rosuvastatin 10 MG Delayed Release Oral Tablet [Crestor] Box of 28 by Lexon	OMOP2760610	RxNorm Extension	Drug
Moderate-intensity statin	35759150	rosuvastatin 10 MG Delayed Release Oral Tablet [Crestor] Box of 28 by Necessity Supplies	OMOP2760611	RxNorm Extension	Drug
Moderate-intensity statin	35759151	rosuvastatin 10 MG Delayed Release Oral Tablet [Crestor] Box of 28 by Sigma-Tau	OMOP2760612	RxNorm Extension	Drug
Moderate-intensity statin	35759152	rosuvastatin 10 MG Delayed Release Oral Tablet [Crestor] by Lexon	OMOP2760613	RxNorm Extension	Drug
Moderate-intensity statin	35759153	rosuvastatin 5 MG Delayed Release Oral Tablet [Crestor] Box of 30 by Lexon	OMOP2760614	RxNorm Extension	Drug
Moderate-intensity statin	35759154	rosuvastatin 5 MG Delayed Release Oral Tablet [Crestor] by Mawdsley-Brooks	OMOP2760615	RxNorm Extension	Drug
Moderate-intensity statin	35759583	Simvastatin 20 MG Delayed Release Oral Tablet Box of 28 by Wockhardt	OMOP2761044	RxNorm Extension	Drug
Moderate-intensity statin	35759584	Simvastatin 20 MG Delayed Release Oral Tablet Box of 28 by Pliva	OMOP2761045	RxNorm Extension	Drug
Moderate-intensity statin	35759585	Simvastatin 20 MG Delayed Release Oral Tablet Box of 28 by Kent	OMOP2761046	RxNorm Extension	Drug
Moderate-intensity statin	35759586	Simvastatin 20 MG Delayed Release Oral Tablet Box of 28 by Medreich	OMOP2761047	RxNorm Extension	Drug
Moderate-intensity statin	35759587	Simvastatin 20 MG Delayed Release Oral Tablet by Ivax	OMOP2761048	RxNorm Extension	Drug
Moderate-intensity statin	35759588	Simvastatin 20 MG Delayed Release Oral Tablet by TEVA	OMOP2761049	RxNorm Extension	Drug
Moderate-intensity statin	35759589	Simvastatin 20 MG Delayed Release Oral Tablet by A A H	OMOP2761050	RxNorm Extension	Drug
Moderate-intensity statin	35759590	Simvastatin 20 MG Delayed Release Oral Tablet by Ranbaxy	OMOP2761051	RxNorm Extension	Drug
Moderate-intensity statin	35759591	Simvastatin 20 MG Delayed Release Oral Tablet by Pliva	OMOP2761052	RxNorm Extension	Drug
Moderate-intensity statin	35759592	Simvastatin 20 MG Delayed Release Oral Tablet by Aurobindo	OMOP2761053	RxNorm Extension	Drug
Moderate-intensity statin	35759593	Simvastatin 20 MG Delayed Release Oral Tablet by Crescent	OMOP2761054	RxNorm Extension	Drug
Moderate-intensity statin	35759594	Simvastatin 20 MG Delayed Release Oral Tablet by Mylan	OMOP2761055	RxNorm Extension	Drug
Moderate-intensity statin	35759596	Simvastatin 40 MG Delayed Release Oral Tablet [Zocor] Box of 28 by Lexon	OMOP2761057	RxNorm Extension	Drug
Moderate-intensity statin	35759597	Simvastatin 40 MG Delayed Release Oral Tablet [Zocor] Box of 28 by Mawdsley-Brooks	OMOP2761058	RxNorm Extension	Drug
Moderate-intensity statin	35759598	Simvastatin 40 MG Delayed Release Oral Tablet Box of 28 by A A H	OMOP2761059	RxNorm Extension	Drug
Moderate-intensity statin	35759599	Simvastatin 40 MG Delayed Release Oral Tablet Box of 28 by Accord	OMOP2761060	RxNorm Extension	Drug
Moderate-intensity statin	35759600	Simvastatin 40 MG Delayed Release Oral Tablet Box of 28 by Phoenix Labs	OMOP2761061	RxNorm Extension	Drug
Moderate-intensity statin	35759601	Simvastatin 40 MG Delayed Release Oral Tablet by Somex	OMOP2761062	RxNorm Extension	Drug
Moderate-intensity statin	35759602	Simvastatin 40 MG Delayed Release Oral Tablet by Ivax	OMOP2761063	RxNorm Extension	Drug
Moderate-intensity statin	35759603	Simvastatin 40 MG Delayed Release Oral Tablet by Actavis	OMOP2761064	RxNorm Extension	Drug
Moderate-intensity statin	35759604	Simvastatin 40 MG Delayed Release Oral Tablet by TEVA	OMOP2761065	RxNorm Extension	Drug
Moderate-intensity statin	35759605	Simvastatin 40 MG Delayed Release Oral Tablet by Dexcel-Pharma	OMOP2761066	RxNorm Extension	Drug
Moderate-intensity statin	35759606	Simvastatin 40 MG Delayed Release Oral Tablet by DE	OMOP2761067	RxNorm Extension	Drug
Moderate-intensity statin	35759607	Simvastatin 40 MG Delayed Release Oral Tablet by Waymade	OMOP2761068	RxNorm Extension	Drug
Moderate-intensity statin	35759608	Simvastatin 40 MG Delayed Release Oral Tablet by Tillomed	OMOP2761069	RxNorm Extension	Drug
Moderate-intensity statin	35759609	Simvastatin 40 MG Delayed Release Oral Tablet by Medreich	OMOP2761070	RxNorm Extension	Drug
Moderate-intensity statin	35759610	Simvastatin 40 MG Delayed Release Oral Tablet by Aurobindo	OMOP2761071	RxNorm Extension	Drug
Moderate-intensity statin	35761008	atorvastatin 10 MG Delayed Release Oral Tablet [Lipitor] Box of 84 by Dowelhurst	OMOP2762469	RxNorm Extension	Drug
Moderate-intensity statin	35761009	atorvastatin 10 MG Delayed Release Oral Tablet [Lipitor] Box of 30 by Mawdsley-Brooks	OMOP2762470	RxNorm Extension	Drug
Moderate-intensity statin	35761010	atorvastatin 10 MG Delayed Release Oral Tablet [Lipitor] Box of 28 by Necessity Supplies	OMOP2762471	RxNorm Extension	Drug
Moderate-intensity statin	35761011	atorvastatin 10 MG Delayed Release Oral Tablet [Lipitor] Box of 28 by Sigma-Tau	OMOP2762472	RxNorm Extension	Drug
Moderate-intensity statin	35761012	atorvastatin 10 MG Delayed Release Oral Tablet [Lipitor] Box of 28 by Mawdsley-Brooks	OMOP2762473	RxNorm Extension	Drug
Moderate-intensity statin	35761013	atorvastatin 10 MG Delayed Release Oral Tablet [Lipitor] by Dowelhurst	OMOP2762474	RxNorm Extension	Drug
Moderate-intensity statin	35761014	atorvastatin 10 MG Delayed Release Oral Tablet [Lipitor] by Lexon	OMOP2762475	RxNorm Extension	Drug
Moderate-intensity statin	35761015	atorvastatin 10 MG Delayed Release Oral Tablet Box of 100 by Dowelhurst	OMOP2762476	RxNorm Extension	Drug
Moderate-intensity statin	35761016	atorvastatin 10 MG Delayed Release Oral Tablet Box of 28 by Kent	OMOP2762477	RxNorm Extension	Drug
Moderate-intensity statin	35761017	atorvastatin 10 MG Delayed Release Oral Tablet by Almus	OMOP2762478	RxNorm Extension	Drug
Moderate-intensity statin	35761018	atorvastatin 10 MG Delayed Release Oral Tablet by Ranbaxy	OMOP2762479	RxNorm Extension	Drug
Moderate-intensity statin	35761019	atorvastatin 10 MG Delayed Release Oral Tablet by Necessity Supplies	OMOP2762480	RxNorm Extension	Drug
Moderate-intensity statin	35761020	atorvastatin 10 MG Delayed Release Oral Tablet by DE	OMOP2762481	RxNorm Extension	Drug
Moderate-intensity statin	35761021	atorvastatin 10 MG Delayed Release Oral Tablet by Sigma-Tau	OMOP2762482	RxNorm Extension	Drug
Moderate-intensity statin	35761022	atorvastatin 10 MG Delayed Release Oral Tablet by Consilient	OMOP2762483	RxNorm Extension	Drug
Moderate-intensity statin	35761024	atorvastatin 20 MG Delayed Release Oral Tablet [Lipitor] Box of 30 by Dowelhurst	OMOP2762485	RxNorm Extension	Drug
Moderate-intensity statin	35761025	atorvastatin 20 MG Delayed Release Oral Tablet [Lipitor] Box of 30 by Mawdsley-Brooks	OMOP2762486	RxNorm Extension	Drug
Moderate-intensity statin	35761026	atorvastatin 20 MG Delayed Release Oral Tablet [Lipitor] by Necessity Supplies	OMOP2762487	RxNorm Extension	Drug
Moderate-intensity statin	35761027	atorvastatin 20 MG Delayed Release Oral Tablet Box of 90 by Waymade	OMOP2762488	RxNorm Extension	Drug
Moderate-intensity statin	35761028	atorvastatin 20 MG Delayed Release Oral Tablet Box of 90 by Pfizer	OMOP2762489	RxNorm Extension	Drug
Moderate-intensity statin	35761029	atorvastatin 20 MG Delayed Release Oral Tablet Box of 28 by Dr Reddy's	OMOP2762490	RxNorm Extension	Drug
Moderate-intensity statin	35761030	atorvastatin 20 MG Delayed Release Oral Tablet Box of 28 by Dexcel-Pharma	OMOP2762491	RxNorm Extension	Drug
Moderate-intensity statin	35761031	atorvastatin 20 MG Delayed Release Oral Tablet Box of 28 by Alliance	OMOP2762492	RxNorm Extension	Drug
Moderate-intensity statin	35761032	atorvastatin 20 MG Delayed Release Oral Tablet by Phoenix Labs	OMOP2762493	RxNorm Extension	Drug
Moderate-intensity statin	35762256	rosuvastatin 10 MG Delayed Release Oral Tablet Box of 28	OMOP2763717	RxNorm Extension	Drug
Moderate-intensity statin	35762257	rosuvastatin 5 MG Delayed Release Oral Tablet Box of 28	OMOP2763718	RxNorm Extension	Drug
Moderate-intensity statin	35762420	atorvastatin 10 MG Delayed Release Oral Tablet Box of 84	OMOP2763881	RxNorm Extension	Drug
Moderate-intensity statin	35762421	atorvastatin 20 MG Delayed Release Oral Tablet Box of 84	OMOP2763882	RxNorm Extension	Drug
Moderate-intensity statin	35762422	atorvastatin 20 MG Delayed Release Oral Tablet Box of 10	OMOP2763883	RxNorm Extension	Drug
Moderate-intensity statin	35762511	Lovastatin 40 MG Extended Release Oral Tablet [Mevacor] Box of 60	OMOP2763972	RxNorm Extension	Drug
Moderate-intensity statin	35762708	Simvastatin 20 MG Delayed Release Oral Tablet [Ranzolont] Box of 28	OMOP2764169	RxNorm Extension	Drug
Moderate-intensity statin	35762709	Simvastatin 20 MG Delayed Release Oral Tablet [Ranzolont]	OMOP2764170	RxNorm Extension	Drug
Moderate-intensity statin	35763191	Pravastatin 40 MG Delayed Release Oral Tablet Box of 28 by Mylan	OMOP2764652	RxNorm Extension	Drug
Moderate-intensity statin	35763192	Pravastatin 40 MG Delayed Release Oral Tablet by Almus	OMOP2764653	RxNorm Extension	Drug
Moderate-intensity statin	35763193	Pravastatin 40 MG Delayed Release Oral Tablet by A A H	OMOP2764654	RxNorm Extension	Drug
Moderate-intensity statin	35763194	Pravastatin 40 MG Delayed Release Oral Tablet by Medreich	OMOP2764655	RxNorm Extension	Drug
Moderate-intensity statin	35763195	Pravastatin 40 MG Delayed Release Oral Tablet by Accord	OMOP2764656	RxNorm Extension	Drug
Moderate-intensity statin	35763340	rosuvastatin 10 MG Delayed Release Oral Tablet [Crestor] Box of 98 by Sigma-Tau	OMOP2764801	RxNorm Extension	Drug
Moderate-intensity statin	35763341	rosuvastatin 10 MG Delayed Release Oral Tablet [Crestor] Box of 30 by Waymade	OMOP2764802	RxNorm Extension	Drug
Moderate-intensity statin	35763342	rosuvastatin 10 MG Delayed Release Oral Tablet [Crestor] Box of 30 by Sigma-Tau	OMOP2764803	RxNorm Extension	Drug
Moderate-intensity statin	35763343	rosuvastatin 10 MG Delayed Release Oral Tablet [Crestor] Box of 28 by Waymade	OMOP2764804	RxNorm Extension	Drug
Moderate-intensity statin	35763344	rosuvastatin 10 MG Delayed Release Oral Tablet [Crestor] by Astrazeneca	OMOP2764805	RxNorm Extension	Drug
Moderate-intensity statin	35763345	rosuvastatin 10 MG Delayed Release Oral Tablet [Crestor] by Mawdsley-Brooks	OMOP2764806	RxNorm Extension	Drug
Moderate-intensity statin	35763346	rosuvastatin 5 MG Delayed Release Oral Tablet [Crestor] Box of 30 by Mawdsley-Brooks	OMOP2764807	RxNorm Extension	Drug
Moderate-intensity statin	35763347	rosuvastatin 5 MG Delayed Release Oral Tablet [Crestor] by Astrazeneca	OMOP2764808	RxNorm Extension	Drug
Moderate-intensity statin	35763348	rosuvastatin 5 MG Delayed Release Oral Tablet by Waymade	OMOP2764809	RxNorm Extension	Drug
Moderate-intensity statin	35763789	Simvastatin 20 MG Delayed Release Oral Tablet [Simvador] Box of 28 by Discovery	OMOP2765250	RxNorm Extension	Drug
Moderate-intensity statin	35763790	Simvastatin 20 MG Delayed Release Oral Tablet [Zocor] Box of 28 by Dowelhurst	OMOP2765251	RxNorm Extension	Drug
Moderate-intensity statin	35763791	Simvastatin 20 MG Delayed Release Oral Tablet [Zocor] by Waymade	OMOP2765252	RxNorm Extension	Drug
Moderate-intensity statin	35763792	Simvastatin 20 MG Delayed Release Oral Tablet Box of 28 by Somex	OMOP2765253	RxNorm Extension	Drug
Moderate-intensity statin	35763793	Simvastatin 20 MG Delayed Release Oral Tablet Box of 28 by Zentiva	OMOP2765254	RxNorm Extension	Drug
Moderate-intensity statin	35763794	Simvastatin 20 MG Delayed Release Oral Tablet Box of 28 by Tillomed	OMOP2765255	RxNorm Extension	Drug
Moderate-intensity statin	35763795	Simvastatin 20 MG Delayed Release Oral Tablet Box of 28 by Sigma-Tau	OMOP2765256	RxNorm Extension	Drug
Moderate-intensity statin	35763796	Simvastatin 20 MG Delayed Release Oral Tablet Box of 28 by Aurobindo	OMOP2765257	RxNorm Extension	Drug
Moderate-intensity statin	35763797	Simvastatin 20 MG Delayed Release Oral Tablet Box of 28 by Crescent	OMOP2765258	RxNorm Extension	Drug
Moderate-intensity statin	35763798	Simvastatin 20 MG Delayed Release Oral Tablet Box of 28 by Bristol Myers Squibb	OMOP2765259	RxNorm Extension	Drug
Moderate-intensity statin	35763799	Simvastatin 20 MG Delayed Release Oral Tablet by Wockhardt	OMOP2765260	RxNorm Extension	Drug
Moderate-intensity statin	35763800	Simvastatin 20 MG Oral Tablet by Arrow Generics	OMOP2765261	RxNorm Extension	Drug
Moderate-intensity statin	35763802	Simvastatin 40 MG Delayed Release Oral Tablet [Zocor] by Necessity Supplies	OMOP2765263	RxNorm Extension	Drug
Moderate-intensity statin	35763803	Simvastatin 40 MG Delayed Release Oral Tablet Box of 28 by Zentiva	OMOP2765264	RxNorm Extension	Drug
Moderate-intensity statin	35763804	Simvastatin 40 MG Delayed Release Oral Tablet Box of 28 by Kent	OMOP2765265	RxNorm Extension	Drug
Moderate-intensity statin	35763805	Simvastatin 40 MG Delayed Release Oral Tablet Box of 28 by Mylan	OMOP2765266	RxNorm Extension	Drug
Moderate-intensity statin	35763806	Simvastatin 40 MG Delayed Release Oral Tablet by Wockhardt	OMOP2765267	RxNorm Extension	Drug
Moderate-intensity statin	35763807	Simvastatin 40 MG Delayed Release Oral Tablet by Relonchem	OMOP2765268	RxNorm Extension	Drug
Moderate-intensity statin	35765136	atorvastatin 10 MG Delayed Release Oral Tablet Box of 100 by Sigma-Tau	OMOP2766597	RxNorm Extension	Drug
Moderate-intensity statin	35765137	atorvastatin 10 MG Delayed Release Oral Tablet Box of 30 by Dowelhurst	OMOP2766598	RxNorm Extension	Drug
Moderate-intensity statin	35765138	atorvastatin 10 MG Delayed Release Oral Tablet by Dowelhurst	OMOP2766599	RxNorm Extension	Drug
Moderate-intensity statin	35765139	atorvastatin 20 MG Delayed Release Oral Tablet [Lipitor] Box of 30 by Sigma-Tau	OMOP2766600	RxNorm Extension	Drug
Moderate-intensity statin	35765140	atorvastatin 20 MG Delayed Release Oral Tablet Box of 28 by Wockhardt	OMOP2766601	RxNorm Extension	Drug
Moderate-intensity statin	35765141	atorvastatin 20 MG Delayed Release Oral Tablet Box of 28 by Dowelhurst	OMOP2766602	RxNorm Extension	Drug
Moderate-intensity statin	35765142	atorvastatin 20 MG Delayed Release Oral Tablet Box of 28 by Actavis	OMOP2766603	RxNorm Extension	Drug
Moderate-intensity statin	35765143	atorvastatin 20 MG Delayed Release Oral Tablet Box of 28 by TEVA	OMOP2766604	RxNorm Extension	Drug
Moderate-intensity statin	35765144	atorvastatin 20 MG Delayed Release Oral Tablet Box of 28 by Aspire	OMOP2766605	RxNorm Extension	Drug
Moderate-intensity statin	35765145	atorvastatin 20 MG Delayed Release Oral Tablet by Dowelhurst	OMOP2766606	RxNorm Extension	Drug
Moderate-intensity statin	35765146	atorvastatin 20 MG Delayed Release Oral Tablet by DE	OMOP2766607	RxNorm Extension	Drug
Moderate-intensity statin	35765147	atorvastatin 20 MG Oral Tablet by Arrow Generics	OMOP2766608	RxNorm Extension	Drug
Moderate-intensity statin	35765148	atorvastatin 20 MG Delayed Release Oral Tablet by Arrow Generics	OMOP2766609	RxNorm Extension	Drug
Moderate-intensity statin	35767037	atorvastatin 10 MG Delayed Release Oral Tablet [Lipitor] Box of 84	OMOP2768498	RxNorm Extension	Drug
Moderate-intensity statin	35767038	atorvastatin 10 MG Delayed Release Oral Tablet [Lipitor] Box of 14	OMOP2768499	RxNorm Extension	Drug
Moderate-intensity statin	35767281	Pravastatin 40 MG Delayed Release Oral Tablet Box of 28 by Almus	OMOP2768742	RxNorm Extension	Drug
Moderate-intensity statin	35767282	Pravastatin 40 MG Delayed Release Oral Tablet Box of 28 by Pliva	OMOP2768743	RxNorm Extension	Drug
Moderate-intensity statin	35767283	Pravastatin 40 MG Delayed Release Oral Tablet Box of 28 by Tillomed	OMOP2768744	RxNorm Extension	Drug
Moderate-intensity statin	35767284	Pravastatin 40 MG Delayed Release Oral Tablet Box of 28 by Sigma-Tau	OMOP2768745	RxNorm Extension	Drug
Moderate-intensity statin	35767285	Pravastatin 40 MG Delayed Release Oral Tablet Box of 28 by Kent	OMOP2768746	RxNorm Extension	Drug
Moderate-intensity statin	35767286	Pravastatin 40 MG Delayed Release Oral Tablet Box of 28 by Medreich	OMOP2768747	RxNorm Extension	Drug
Moderate-intensity statin	35767287	Pravastatin 40 MG Delayed Release Oral Tablet Box of 28 by Arrow Generics	OMOP2768748	RxNorm Extension	Drug
Moderate-intensity statin	35767288	Pravastatin 40 MG Delayed Release Oral Tablet by Dowelhurst	OMOP2768749	RxNorm Extension	Drug
Moderate-intensity statin	35767289	Pravastatin 40 MG Delayed Release Oral Tablet by Tillomed	OMOP2768750	RxNorm Extension	Drug
Moderate-intensity statin	35767290	Pravastatin 40 MG Delayed Release Oral Tablet by Sigma-Tau	OMOP2768751	RxNorm Extension	Drug
Moderate-intensity statin	35767291	Pravastatin 40 MG Delayed Release Oral Tablet by Phoenix Labs	OMOP2768752	RxNorm Extension	Drug
Moderate-intensity statin	35767292	Pravastatin 40 MG Delayed Release Oral Tablet by Apotex	OMOP2768753	RxNorm Extension	Drug
Moderate-intensity statin	35767293	Pravastatin 40 MG Delayed Release Oral Tablet by Arrow Generics	OMOP2768754	RxNorm Extension	Drug
Moderate-intensity statin	35767460	rosuvastatin 10 MG Delayed Release Oral Tablet [Crestor] Box of 28 by DE	OMOP2768921	RxNorm Extension	Drug
Moderate-intensity statin	35767461	rosuvastatin 10 MG Delayed Release Oral Tablet [Crestor] by Dowelhurst	OMOP2768922	RxNorm Extension	Drug
Moderate-intensity statin	35767462	rosuvastatin 10 MG Delayed Release Oral Tablet [Crestor] by DE	OMOP2768923	RxNorm Extension	Drug
Moderate-intensity statin	35767463	rosuvastatin 5 MG Delayed Release Oral Tablet [Crestor] Box of 30 by Waymade	OMOP2768924	RxNorm Extension	Drug
Moderate-intensity statin	35767464	rosuvastatin 5 MG Delayed Release Oral Tablet [Crestor] by Sigma-Tau	OMOP2768925	RxNorm Extension	Drug
Moderate-intensity statin	35767937	Simvastatin 20 MG Delayed Release Oral Tablet [Ranzolont] Box of 28 by Ranbaxy	OMOP2769398	RxNorm Extension	Drug
Moderate-intensity statin	35767938	Simvastatin 20 MG Delayed Release Oral Tablet Box of 28 by Dowelhurst	OMOP2769399	RxNorm Extension	Drug
Moderate-intensity statin	35767939	Simvastatin 20 MG Delayed Release Oral Tablet Box of 28 by TEVA	OMOP2769400	RxNorm Extension	Drug
Moderate-intensity statin	35767940	Simvastatin 20 MG Delayed Release Oral Tablet Box of 28 by Focus	OMOP2769401	RxNorm Extension	Drug
Moderate-intensity statin	35767941	Simvastatin 20 MG Delayed Release Oral Tablet by Almus	OMOP2769402	RxNorm Extension	Drug
Moderate-intensity statin	35767942	Simvastatin 20 MG Delayed Release Oral Tablet by Phoenix Labs	OMOP2769403	RxNorm Extension	Drug
Moderate-intensity statin	35767943	Simvastatin 20 MG Delayed Release Oral Tablet by Bristol Myers Squibb	OMOP2769404	RxNorm Extension	Drug
Moderate-intensity statin	35767944	Simvastatin 20 MG Delayed Release Oral Tablet by Relonchem	OMOP2769405	RxNorm Extension	Drug
Moderate-intensity statin	35767945	Simvastatin 20 MG Delayed Release Oral Tablet by Arrow Generics	OMOP2769406	RxNorm Extension	Drug
Moderate-intensity statin	35767946	Simvastatin 40 MG Delayed Release Oral Tablet [Ranzolont] Box of 28 by Ranbaxy	OMOP2769407	RxNorm Extension	Drug
Moderate-intensity statin	35767947	Simvastatin 40 MG Delayed Release Oral Tablet Box of 28 by Somex	OMOP2769408	RxNorm Extension	Drug
Moderate-intensity statin	35767948	Simvastatin 40 MG Delayed Release Oral Tablet Box of 28 by Almus	OMOP2769409	RxNorm Extension	Drug
Moderate-intensity statin	35767949	Simvastatin 40 MG Delayed Release Oral Tablet Box of 28 by Wockhardt	OMOP2769410	RxNorm Extension	Drug
Moderate-intensity statin	35767950	Simvastatin 40 MG Delayed Release Oral Tablet Box of 28 by Actavis	OMOP2769411	RxNorm Extension	Drug
Moderate-intensity statin	35767951	Simvastatin 40 MG Delayed Release Oral Tablet Box of 28 by DE	OMOP2769412	RxNorm Extension	Drug
Moderate-intensity statin	35767952	Simvastatin 40 MG Delayed Release Oral Tablet by Dowelhurst	OMOP2769413	RxNorm Extension	Drug
Moderate-intensity statin	35767953	Simvastatin 40 MG Delayed Release Oral Tablet by Phoenix Labs	OMOP2769414	RxNorm Extension	Drug
Moderate-intensity statin	35767954	Simvastatin 40 MG Delayed Release Oral Tablet by Focus	OMOP2769415	RxNorm Extension	Drug
Moderate-intensity statin	35767955	Simvastatin 40 MG Delayed Release Oral Tablet by Arrow Generics	OMOP2769416	RxNorm Extension	Drug
Moderate-intensity statin	35769345	atorvastatin 10 MG Delayed Release Oral Tablet [Lipitor] Box of 28 by Waymade	OMOP2770806	RxNorm Extension	Drug
Moderate-intensity statin	35769346	atorvastatin 10 MG Delayed Release Oral Tablet [Lipitor] Box of 28 by Pfizer	OMOP2770807	RxNorm Extension	Drug
Moderate-intensity statin	35769347	atorvastatin 10 MG Delayed Release Oral Tablet [Lipitor] by DE	OMOP2770808	RxNorm Extension	Drug
Moderate-intensity statin	35769348	atorvastatin 10 MG Delayed Release Oral Tablet [Lipitor] by Pfizer	OMOP2770809	RxNorm Extension	Drug
Moderate-intensity statin	35769349	atorvastatin 10 MG Delayed Release Oral Tablet Box of 90 by Pfizer	OMOP2770810	RxNorm Extension	Drug
Moderate-intensity statin	35769350	atorvastatin 10 MG Delayed Release Oral Tablet Box of 30 by DE	OMOP2770811	RxNorm Extension	Drug
Moderate-intensity statin	35769351	atorvastatin 10 MG Delayed Release Oral Tablet Box of 30 by Sigma-Tau	OMOP2770812	RxNorm Extension	Drug
Moderate-intensity statin	35769352	atorvastatin 10 MG Delayed Release Oral Tablet Box of 28 by Dr Reddy's	OMOP2770813	RxNorm Extension	Drug
Moderate-intensity statin	35769353	atorvastatin 10 MG Delayed Release Oral Tablet Box of 28 by Alliance	OMOP2770814	RxNorm Extension	Drug
Moderate-intensity statin	35769354	atorvastatin 10 MG Delayed Release Oral Tablet Box of 28 by Sigma-Tau	OMOP2770815	RxNorm Extension	Drug
Moderate-intensity statin	35769355	atorvastatin 10 MG Delayed Release Oral Tablet Box of 28 by Pfizer	OMOP2770816	RxNorm Extension	Drug
Moderate-intensity statin	35769356	atorvastatin 10 MG Delayed Release Oral Tablet Box of 28 by Aspire	OMOP2770817	RxNorm Extension	Drug
Moderate-intensity statin	35769357	atorvastatin 10 MG Delayed Release Oral Tablet Box of 28 by Consilient	OMOP2770818	RxNorm Extension	Drug
Moderate-intensity statin	35769358	atorvastatin 10 MG Delayed Release Oral Tablet by Actavis	OMOP2770819	RxNorm Extension	Drug
Moderate-intensity statin	35769359	atorvastatin 10 MG Delayed Release Oral Tablet by A A H	OMOP2770820	RxNorm Extension	Drug
Moderate-intensity statin	35769360	atorvastatin 10 MG Delayed Release Oral Tablet by Dexcel-Pharma	OMOP2770821	RxNorm Extension	Drug
Moderate-intensity statin	35769361	atorvastatin 10 MG Delayed Release Oral Tablet by Aspire	OMOP2770822	RxNorm Extension	Drug
Moderate-intensity statin	35769362	atorvastatin 20 MG Delayed Release Oral Tablet [Lipitor] Box of 28 by Waymade	OMOP2770823	RxNorm Extension	Drug
Moderate-intensity statin	35769363	atorvastatin 20 MG Delayed Release Oral Tablet Box of 30 by Dowelhurst	OMOP2770824	RxNorm Extension	Drug
Moderate-intensity statin	35769364	atorvastatin 20 MG Delayed Release Oral Tablet Box of 28 by DE	OMOP2770825	RxNorm Extension	Drug
Moderate-intensity statin	35769365	atorvastatin 20 MG Delayed Release Oral Tablet by Dr Reddy's	OMOP2770826	RxNorm Extension	Drug
Moderate-intensity statin	35769366	atorvastatin 20 MG Delayed Release Oral Tablet by Aspire	OMOP2770827	RxNorm Extension	Drug
Moderate-intensity statin	35770833	atorvastatin 10 MG Delayed Release Oral Tablet Box of 100	OMOP2772294	RxNorm Extension	Drug
Moderate-intensity statin	35770926	Pravastatin 40 MG Delayed Release Oral Tablet [Lipostat]	OMOP2772387	RxNorm Extension	Drug
Moderate-intensity statin	35770980	rosuvastatin 10 MG Delayed Release Oral Tablet [Crestor] Box of 98	OMOP2772441	RxNorm Extension	Drug
Moderate-intensity statin	35771133	Simvastatin 40 MG Delayed Release Oral Tablet [Simvador]	OMOP2772594	RxNorm Extension	Drug
Moderate-intensity statin	35771364	atorvastatin 10 MG Delayed Release Oral Tablet [Lipitor] Box of 28	OMOP2772825	RxNorm Extension	Drug
Moderate-intensity statin	35771365	atorvastatin 20 MG Delayed Release Oral Tablet [Lipitor] Box of 14	OMOP2772826	RxNorm Extension	Drug
Moderate-intensity statin	35771366	atorvastatin 20 MG Delayed Release Oral Tablet [Lipitor] Box of 10	OMOP2772827	RxNorm Extension	Drug
Moderate-intensity statin	35771627	Pravastatin 40 MG Delayed Release Oral Tablet Box of 28 by A A H	OMOP2773088	RxNorm Extension	Drug
Moderate-intensity statin	35771628	Pravastatin 40 MG Delayed Release Oral Tablet Box of 28 by Waymade	OMOP2773089	RxNorm Extension	Drug
Moderate-intensity statin	35771790	rosuvastatin 10 MG Delayed Release Oral Tablet [Crestor] by Sigma-Tau	OMOP2773251	RxNorm Extension	Drug
Moderate-intensity statin	35771791	rosuvastatin 10 MG Delayed Release Oral Tablet by Waymade	OMOP2773252	RxNorm Extension	Drug
Moderate-intensity statin	35771792	rosuvastatin 5 MG Delayed Release Oral Tablet [Crestor] Box of 28 by Astrazeneca	OMOP2773253	RxNorm Extension	Drug
Moderate-intensity statin	35771793	rosuvastatin 5 MG Delayed Release Oral Tablet Box of 30 by Mawdsley-Brooks	OMOP2773254	RxNorm Extension	Drug
Moderate-intensity statin	35771794	rosuvastatin 5 MG Delayed Release Oral Tablet Box of 28 by Mawdsley-Brooks	OMOP2773255	RxNorm Extension	Drug
Moderate-intensity statin	35772289	Simvastatin 20 MG Delayed Release Oral Tablet [Simvador] by Discovery	OMOP2773750	RxNorm Extension	Drug
Moderate-intensity statin	35772290	Simvastatin 20 MG Delayed Release Oral Tablet [Zocor] by Necessity Supplies	OMOP2773751	RxNorm Extension	Drug
Moderate-intensity statin	35772291	Simvastatin 20 MG Delayed Release Oral Tablet [Zocor] by DE	OMOP2773752	RxNorm Extension	Drug
Moderate-intensity statin	35772292	Simvastatin 20 MG Delayed Release Oral Tablet Box of 28 by Dexcel-Pharma	OMOP2773753	RxNorm Extension	Drug
Moderate-intensity statin	35772293	Simvastatin 20 MG Delayed Release Oral Tablet Box of 28 by Ranbaxy	OMOP2773754	RxNorm Extension	Drug
Moderate-intensity statin	35772294	Simvastatin 20 MG Delayed Release Oral Tablet Box of 28 by Sterwin Medicines	OMOP2773755	RxNorm Extension	Drug
Moderate-intensity statin	35772295	Simvastatin 20 MG Delayed Release Oral Tablet Box of 28 by Arrow Generics	OMOP2773756	RxNorm Extension	Drug
Moderate-intensity statin	35772296	Simvastatin 20 MG Delayed Release Oral Tablet by Alliance	OMOP2773757	RxNorm Extension	Drug
Moderate-intensity statin	35772297	Simvastatin 20 MG Delayed Release Oral Tablet by Tillomed	OMOP2773758	RxNorm Extension	Drug
Moderate-intensity statin	35772298	Simvastatin 20 MG Delayed Release Oral Tablet by Focus	OMOP2773759	RxNorm Extension	Drug
Moderate-intensity statin	35772299	Simvastatin 40 MG Delayed Release Oral Tablet [Simvador] by Discovery	OMOP2773760	RxNorm Extension	Drug
Moderate-intensity statin	35772300	Simvastatin 40 MG Delayed Release Oral Tablet [Zocor] Box of 28 by Sigma-Tau	OMOP2773761	RxNorm Extension	Drug
Moderate-intensity statin	35772301	Simvastatin 40 MG Delayed Release Oral Tablet [Ranzolont] by Ranbaxy	OMOP2773762	RxNorm Extension	Drug
Moderate-intensity statin	35772302	Simvastatin 40 MG Delayed Release Oral Tablet Box of 28 by Dowelhurst	OMOP2773763	RxNorm Extension	Drug
Moderate-intensity statin	35772303	Simvastatin 40 MG Delayed Release Oral Tablet Box of 28 by Dexcel-Pharma	OMOP2773764	RxNorm Extension	Drug
Moderate-intensity statin	35772304	Simvastatin 40 MG Delayed Release Oral Tablet Box of 28 by Waymade	OMOP2773765	RxNorm Extension	Drug
Moderate-intensity statin	35772305	Simvastatin 40 MG Delayed Release Oral Tablet Box of 28 by Tillomed	OMOP2773766	RxNorm Extension	Drug
Moderate-intensity statin	35772306	Simvastatin 40 MG Delayed Release Oral Tablet Box of 28 by Sigma-Tau	OMOP2773767	RxNorm Extension	Drug
Moderate-intensity statin	35772307	Simvastatin 40 MG Delayed Release Oral Tablet Box of 28 by Medreich	OMOP2773768	RxNorm Extension	Drug
Moderate-intensity statin	35772308	Simvastatin 40 MG Delayed Release Oral Tablet by Almus	OMOP2773769	RxNorm Extension	Drug
Moderate-intensity statin	35772309	Simvastatin 40 MG Delayed Release Oral Tablet by Pliva	OMOP2773770	RxNorm Extension	Drug
Moderate-intensity statin	35772310	Simvastatin 40 MG Delayed Release Oral Tablet by Sterwin Medicines	OMOP2773771	RxNorm Extension	Drug
Moderate-intensity statin	35772311	Simvastatin 40 MG Delayed Release Oral Tablet by Kent	OMOP2773772	RxNorm Extension	Drug
Moderate-intensity statin	35772312	Simvastatin 40 MG Delayed Release Oral Tablet by Accord	OMOP2773773	RxNorm Extension	Drug
Moderate-intensity statin	35773727	atorvastatin 10 MG Oral Tablet [Lipitor] Box of 30 by Pfizer	OMOP2775188	RxNorm Extension	Drug
Moderate-intensity statin	35773728	atorvastatin 10 MG Delayed Release Oral Tablet [Lipitor] Box of 30 by Necessity Supplies	OMOP2775189	RxNorm Extension	Drug
Moderate-intensity statin	35773729	atorvastatin 10 MG Delayed Release Oral Tablet [Lipitor] Box of 30 by Sigma-Tau	OMOP2775190	RxNorm Extension	Drug
Moderate-intensity statin	35773730	atorvastatin 10 MG Delayed Release Oral Tablet [Lipitor] Box of 28 by DE	OMOP2775191	RxNorm Extension	Drug
Moderate-intensity statin	35773731	atorvastatin 10 MG Delayed Release Oral Tablet [Lipitor] by Necessity Supplies	OMOP2775192	RxNorm Extension	Drug
Moderate-intensity statin	35773732	atorvastatin 10 MG Delayed Release Oral Tablet Box of 100 by DE	OMOP2775193	RxNorm Extension	Drug
Moderate-intensity statin	35773733	atorvastatin 10 MG Delayed Release Oral Tablet Box of 28 by Zentiva	OMOP2775194	RxNorm Extension	Drug
Moderate-intensity statin	35773734	atorvastatin 10 MG Delayed Release Oral Tablet Box of 28 by Actavis	OMOP2775195	RxNorm Extension	Drug
Moderate-intensity statin	35773735	atorvastatin 10 MG Delayed Release Oral Tablet Box of 28 by A A H	OMOP2775196	RxNorm Extension	Drug
Moderate-intensity statin	35773736	atorvastatin 10 MG Delayed Release Oral Tablet Box of 28 by Ranbaxy	OMOP2775197	RxNorm Extension	Drug
Moderate-intensity statin	35773737	atorvastatin 10 MG Delayed Release Oral Tablet Box of 28 by Phoenix Labs	OMOP2775198	RxNorm Extension	Drug
Moderate-intensity statin	35773738	atorvastatin 10 MG Delayed Release Oral Tablet Box of 28 by Arrow Generics	OMOP2775199	RxNorm Extension	Drug
Moderate-intensity statin	35773739	atorvastatin 10 MG Delayed Release Oral Tablet by Dr Reddy's	OMOP2775200	RxNorm Extension	Drug
Moderate-intensity statin	35773740	atorvastatin 20 MG Delayed Release Oral Tablet [Lipitor] Box of 84 by Dowelhurst	OMOP2775201	RxNorm Extension	Drug
Moderate-intensity statin	35773741	atorvastatin 20 MG Delayed Release Oral Tablet [Lipitor] Box of 30 by Waymade	OMOP2775202	RxNorm Extension	Drug
Moderate-intensity statin	35773742	atorvastatin 20 MG Delayed Release Oral Tablet [Lipitor] Box of 28 by Mawdsley-Brooks	OMOP2775203	RxNorm Extension	Drug
Moderate-intensity statin	35773743	atorvastatin 20 MG Delayed Release Oral Tablet [Lipitor] Box of 14 by Sigma-Tau	OMOP2775204	RxNorm Extension	Drug
Moderate-intensity statin	35773744	atorvastatin 20 MG Delayed Release Oral Tablet [Lipitor] Box of 10 by Dowelhurst	OMOP2775205	RxNorm Extension	Drug
Moderate-intensity statin	35773745	atorvastatin 20 MG Delayed Release Oral Tablet [Lipitor] by Sigma-Tau	OMOP2775206	RxNorm Extension	Drug
Moderate-intensity statin	35773746	atorvastatin 20 MG Delayed Release Oral Tablet Box of 28 by Sigma-Tau	OMOP2775207	RxNorm Extension	Drug
Moderate-intensity statin	35773747	atorvastatin 20 MG Delayed Release Oral Tablet by Almus	OMOP2775208	RxNorm Extension	Drug
Moderate-intensity statin	35773748	atorvastatin 20 MG Delayed Release Oral Tablet by Consilient	OMOP2775209	RxNorm Extension	Drug
Moderate-intensity statin	35774911	Lovastatin 40 MG Extended Release Oral Tablet Box of 60	OMOP2776372	RxNorm Extension	Drug
Moderate-intensity statin	35774931	rosuvastatin 10 MG Delayed Release Oral Tablet Box of 98	OMOP2776392	RxNorm Extension	Drug
Moderate-intensity statin	35775147	Pravastatin 40 MG Delayed Release Oral Tablet [Lipostat] Box of 28	OMOP2776608	RxNorm Extension	Drug
Moderate-intensity statin	35775185	rosuvastatin 10 MG Delayed Release Oral Tablet [Crestor] Box of 28	OMOP2776646	RxNorm Extension	Drug
Moderate-intensity statin	35775317	Simvastatin 20 MG Delayed Release Oral Tablet [Simvador] Box of 28	OMOP2776778	RxNorm Extension	Drug
Moderate-intensity statin	35775532	atorvastatin 20 MG Delayed Release Oral Tablet [Lipitor] Box of 28	OMOP2776993	RxNorm Extension	Drug
Moderate-intensity statin	35775740	Pravastatin 40 MG Delayed Release Oral Tablet [Lipostat] Box of 28 by Bristol Myers Squibb	OMOP2777201	RxNorm Extension	Drug
Moderate-intensity statin	35775741	Pravastatin 40 MG Delayed Release Oral Tablet Box of 28 by Ivax	OMOP2777202	RxNorm Extension	Drug
Moderate-intensity statin	35775742	Pravastatin 40 MG Delayed Release Oral Tablet Box of 28 by Ranbaxy	OMOP2777203	RxNorm Extension	Drug
Moderate-intensity statin	35775743	Pravastatin 40 MG Delayed Release Oral Tablet Box of 28 by DE	OMOP2777204	RxNorm Extension	Drug
Moderate-intensity statin	35775744	Pravastatin 40 MG Delayed Release Oral Tablet Box of 28 by Phoenix Labs	OMOP2777205	RxNorm Extension	Drug
