## Supplemental Data File 2 for "Population genomic screening leads to improved lipid management in patients with familial hypercholesterolemia" (part 3 of 3)

category	concept_id	concept_name	concept_code	vocabulary_id	domain_id
Moderate-intensity statin	35775745	Pravastatin 40 MG Delayed Release Oral Tablet by Zentiva	OMOP2777206	RxNorm Extension	Drug
Moderate-intensity statin	35775746	Pravastatin 40 MG Delayed Release Oral Tablet by Ivax	OMOP2777207	RxNorm Extension	Drug
Moderate-intensity statin	35775747	Pravastatin 40 MG Delayed Release Oral Tablet by Actavis	OMOP2777208	RxNorm Extension	Drug
Moderate-intensity statin	35775748	Pravastatin 40 MG Delayed Release Oral Tablet by Kent	OMOP2777209	RxNorm Extension	Drug
Moderate-intensity statin	35775749	Pravastatin 40 MG Delayed Release Oral Tablet by Mylan	OMOP2777210	RxNorm Extension	Drug
Moderate-intensity statin	35775750	Pravastatin 40 MG Delayed Release Oral Tablet by Focus	OMOP2777211	RxNorm Extension	Drug
Moderate-intensity statin	35775751	Pravastatin 40 MG Oral Tablet by Arrow Generics	OMOP2777212	RxNorm Extension	Drug
Moderate-intensity statin	35828820	pitavastatin 4 MG Oral Tablet by Kowa	OMOP5039277	RxNorm Extension	Drug
Moderate-intensity statin	35828821	pitavastatin 4 MG Oral Tablet by Kotobuki Seiyaku	OMOP5039276	RxNorm Extension	Drug
Moderate-intensity statin	35828822	pitavastatin 4 MG Oral Tablet by Sawai	OMOP5039275	RxNorm Extension	Drug
Moderate-intensity statin	35828823	pitavastatin 4 MG Oral Tablet by Daiko Seiyaku	OMOP5039274	RxNorm Extension	Drug
Moderate-intensity statin	35828824	pitavastatin 4 MG Oral Tablet by Nihon	OMOP5039273	RxNorm Extension	Drug
Moderate-intensity statin	35828825	pitavastatin 4 MG Oral Tablet by Nissin	OMOP5039272	RxNorm Extension	Drug
Moderate-intensity statin	35828826	pitavastatin 4 MG Disintegrating Oral Tablet by Kowa	OMOP5039271	RxNorm Extension	Drug
Moderate-intensity statin	35828827	pitavastatin 4 MG Disintegrating Oral Tablet by Sawai	OMOP5039270	RxNorm Extension	Drug
Moderate-intensity statin	35828829	pitavastatin 2 MG Oral Tablet by Sawai	OMOP5039269	RxNorm Extension	Drug
Moderate-intensity statin	35828830	pitavastatin 2 MG Oral Tablet by Tsuruhara	OMOP5039268	RxNorm Extension	Drug
Moderate-intensity statin	35828831	pitavastatin 2 MG Disintegrating Oral Tablet by Kowa	OMOP5039267	RxNorm Extension	Drug
Moderate-intensity statin	35828832	pitavastatin 2 MG Disintegrating Oral Tablet by Sawai	OMOP5039266	RxNorm Extension	Drug
Moderate-intensity statin	35828833	pitavastatin 1 MG Oral Tablet by Sawai	OMOP5039265	RxNorm Extension	Drug
Moderate-intensity statin	35828834	pitavastatin 1 MG Oral Tablet by Tsuruhara	OMOP5039264	RxNorm Extension	Drug
Moderate-intensity statin	35828835	pitavastatin 1 MG Oral Tablet by Daiko Seiyaku	OMOP5039263	RxNorm Extension	Drug
Moderate-intensity statin	35828836	pitavastatin 1 MG Disintegrating Oral Tablet by Kowa	OMOP5039262	RxNorm Extension	Drug
Moderate-intensity statin	35828837	pitavastatin 1 MG Disintegrating Oral Tablet by Sawai	OMOP5039261	RxNorm Extension	Drug
Moderate-intensity statin	35830365	atorvastatin 10 MG Oral Tablet by Sawai	OMOP5037795	RxNorm Extension	Drug
Moderate-intensity statin	35830422	rosuvastatin 10 MG Oral Tablet by Takata	OMOP5037732	RxNorm Extension	Drug
Moderate-intensity statin	35830423	rosuvastatin 5 MG Oral Tablet by Sawai	OMOP5037731	RxNorm Extension	Drug
Moderate-intensity statin	35830424	rosuvastatin 5 MG Oral Tablet by Tsuruhara	OMOP5037730	RxNorm Extension	Drug
Moderate-intensity statin	35830425	rosuvastatin 5 MG Oral Tablet by Feldsenf	OMOP5037729	RxNorm Extension	Drug
Moderate-intensity statin	35830426	rosuvastatin 5 MG Disintegrating Oral Tablet by Sawai	OMOP5037728	RxNorm Extension	Drug
Moderate-intensity statin	35830427	rosuvastatin 5 MG Disintegrating Oral Tablet by Nipro	OMOP5037727	RxNorm Extension	Drug
Moderate-intensity statin	35849794	pitavastatin 1 MG [Liqingzhi]	OMOP5006499	RxNorm Extension	Drug
Moderate-intensity statin	35864062	atorvastatin 20 MG [Youjia]	OMOP5021121	RxNorm Extension	Drug
Moderate-intensity statin	35864063	atorvastatin 20 MG [Liputuo]	OMOP5021122	RxNorm Extension	Drug
Moderate-intensity statin	35864064	atorvastatin 20 MG [Ale]	OMOP5021123	RxNorm Extension	Drug
Moderate-intensity statin	35864065	atorvastatin 10 MG [Youjia]	OMOP5021124	RxNorm Extension	Drug
Moderate-intensity statin	35864066	atorvastatin 10 MG [Liputuo]	OMOP5021125	RxNorm Extension	Drug
Moderate-intensity statin	35864067	atorvastatin 10 MG [Ale]	OMOP5021126	RxNorm Extension	Drug
Moderate-intensity statin	35864130	simvastatin 40 MG Oral Tablet [Jingbishuxin]	OMOP5021145	RxNorm Extension	Drug
Moderate-intensity statin	35864131	simvastatin 40 MG Oral Tablet [Kadike]	OMOP5021146	RxNorm Extension	Drug
Moderate-intensity statin	35864132	simvastatin 40 MG Oral Tablet [Yixin]	OMOP5021147	RxNorm Extension	Drug
Moderate-intensity statin	35864133	simvastatin 40 MG Oral Tablet [Shujiangzhi]	OMOP5021148	RxNorm Extension	Drug
Moderate-intensity statin	35864134	simvastatin 40 MG Oral Tablet [Xinke]	OMOP5021149	RxNorm Extension	Drug
Moderate-intensity statin	35864135	simvastatin 40 MG Oral Capsule	OMOP5021150	RxNorm Extension	Drug
Moderate-intensity statin	35864136	simvastatin 40 MG Oral Capsule [Lishuda]	OMOP5021151	RxNorm Extension	Drug
Moderate-intensity statin	35864137	simvastatin 40 MG [Baozhineng]	OMOP5021152	RxNorm Extension	Drug
Moderate-intensity statin	35864138	simvastatin 40 MG [Jingbishuxin]	OMOP5021153	RxNorm Extension	Drug
Moderate-intensity statin	35864139	simvastatin 40 MG [Kadike]	OMOP5021154	RxNorm Extension	Drug
Moderate-intensity statin	35864140	simvastatin 40 MG [Yixin]	OMOP5021155	RxNorm Extension	Drug
Moderate-intensity statin	35864141	simvastatin 40 MG [Lishuda]	OMOP5021156	RxNorm Extension	Drug
Moderate-intensity statin	35864142	simvastatin 40 MG [Shujiangzhi]	OMOP5021157	RxNorm Extension	Drug
Moderate-intensity statin	35864143	simvastatin 40 MG [Xinke]	OMOP5021158	RxNorm Extension	Drug
Moderate-intensity statin	35864144	simvastatin 20 MG Oral Tablet [Jingbishuxin]	OMOP5021159	RxNorm Extension	Drug
Moderate-intensity statin	35864145	simvastatin 20 MG Oral Tablet [Kadike]	OMOP5021160	RxNorm Extension	Drug
Moderate-intensity statin	35864147	simvastatin 20 MG Oral Tablet [Yixin]	OMOP5021161	RxNorm Extension	Drug
Moderate-intensity statin	35864148	simvastatin 20 MG Oral Tablet [Shujiangzhi]	OMOP5021162	RxNorm Extension	Drug
Moderate-intensity statin	35864149	simvastatin 20 MG Oral Tablet [Suzhi]	OMOP5021163	RxNorm Extension	Drug
Moderate-intensity statin	35864150	simvastatin 20 MG Oral Tablet [Xizhida]	OMOP5021164	RxNorm Extension	Drug
Moderate-intensity statin	35864151	simvastatin 20 MG Oral Tablet [Xinke]	OMOP5021165	RxNorm Extension	Drug
Moderate-intensity statin	35864152	simvastatin 20 MG Oral Capsule	OMOP5021166	RxNorm Extension	Drug
Moderate-intensity statin	35864153	simvastatin 20 MG Oral Capsule [Xinglu]	OMOP5021167	RxNorm Extension	Drug
Moderate-intensity statin	35864154	simvastatin 20 MG Oral Capsule [Xindasu]	OMOP5021168	RxNorm Extension	Drug
Moderate-intensity statin	35864155	simvastatin 20 MG Oral Capsule [Zhitai]	OMOP5021169	RxNorm Extension	Drug
Moderate-intensity statin	35864156	simvastatin 20 MG Oral Capsule [Lishuda]	OMOP5021170	RxNorm Extension	Drug
Moderate-intensity statin	35864157	simvastatin 20 MG Extended Release Oral Tablet [Xinglu]	OMOP5021171	RxNorm Extension	Drug
Moderate-intensity statin	35864158	simvastatin 20 MG Extended Release Oral Tablet [Xindasu]	OMOP5021172	RxNorm Extension	Drug
Moderate-intensity statin	35864159	simvastatin 20 MG Extended Release Oral Tablet [Zhitai]	OMOP5021173	RxNorm Extension	Drug
Moderate-intensity statin	35864160	simvastatin 20 MG Extended Release Oral Tablet [Lishuda]	OMOP5021174	RxNorm Extension	Drug
Moderate-intensity statin	35864161	simvastatin 20 MG [Baozhineng]	OMOP5021175	RxNorm Extension	Drug
Moderate-intensity statin	35864162	simvastatin 20 MG [Jingbishuxin]	OMOP5021176	RxNorm Extension	Drug
Moderate-intensity statin	35864163	simvastatin 20 MG [Kadike]	OMOP5021177	RxNorm Extension	Drug
Moderate-intensity statin	35864164	simvastatin 20 MG [Xinglu]	OMOP5021178	RxNorm Extension	Drug
Moderate-intensity statin	35864165	simvastatin 20 MG [Yixin]	OMOP5021179	RxNorm Extension	Drug
Moderate-intensity statin	35864166	simvastatin 20 MG [Xindasu]	OMOP5021180	RxNorm Extension	Drug
Moderate-intensity statin	35864167	simvastatin 20 MG [Zhitai]	OMOP5021181	RxNorm Extension	Drug
Moderate-intensity statin	35864168	simvastatin 20 MG [Lishuda]	OMOP5021182	RxNorm Extension	Drug
Moderate-intensity statin	35864169	simvastatin 20 MG [Shujiangzhi]	OMOP5021183	RxNorm Extension	Drug
Moderate-intensity statin	35864170	simvastatin 20 MG [Suzhi]	OMOP5021184	RxNorm Extension	Drug
Moderate-intensity statin	35864171	simvastatin 20 MG [Xizhida]	OMOP5021185	RxNorm Extension	Drug
Moderate-intensity statin	35864172	simvastatin 20 MG [Xinke]	OMOP5021186	RxNorm Extension	Drug
Moderate-intensity statin	35864651	atorvastatin 20 MG Oral Tablet [Liputuo]	OMOP5021119	RxNorm Extension	Drug
Moderate-intensity statin	35864652	atorvastatin 20 MG Oral Tablet [Ale]	OMOP5021120	RxNorm Extension	Drug
Moderate-intensity statin	35864883	pravastatin 40 MG [Meibailezhen]	OMOP5020979	RxNorm Extension	Drug
Moderate-intensity statin	35886802	atorvastatin 20 MG Oral Tablet Box of 28 by Medihealth	OMOP5034229	RxNorm Extension	Drug
Moderate-intensity statin	35886804	atorvastatin 20 MG Oral Tablet by Medihealth	OMOP5034230	RxNorm Extension	Drug
Moderate-intensity statin	35886805	atorvastatin 10 MG Oral Tablet Box of 28 by Medihealth	OMOP5034231	RxNorm Extension	Drug
Moderate-intensity statin	35886806	atorvastatin 10 MG Oral Tablet by Medihealth	OMOP5034232	RxNorm Extension	Drug
Moderate-intensity statin	35886809	simvastatin 20 MG Oral Tablet Box of 500 by A A H	OMOP5034235	RxNorm Extension	Drug
Moderate-intensity statin	35886810	simvastatin 20 MG Oral Tablet Box of 500 by Accord	OMOP5034236	RxNorm Extension	Drug
Moderate-intensity statin	35897653	pravastatin 40 MG Oral Tablet Box of 28 by Medihealth	OMOP5041890	RxNorm Extension	Drug
Moderate-intensity statin	35897654	pravastatin 40 MG Oral Tablet by Medihealth	OMOP5041891	RxNorm Extension	Drug
Moderate-intensity statin	35897695	simvastatin 40 MG Oral Tablet Box of 500 by A A H	OMOP5041933	RxNorm Extension	Drug
Moderate-intensity statin	35897696	simvastatin 40 MG Oral Tablet Box of 500 by Accord	OMOP5041934	RxNorm Extension	Drug
Moderate-intensity statin	35897697	simvastatin 40 MG Oral Tablet Box of 28 by Medihealth	OMOP5041935	RxNorm Extension	Drug
Moderate-intensity statin	35897698	simvastatin 40 MG Oral Tablet by Medihealth	OMOP5041936	RxNorm Extension	Drug
Moderate-intensity statin	35897699	simvastatin 20 MG Oral Tablet Box of 28 by Medihealth	OMOP5041937	RxNorm Extension	Drug
Moderate-intensity statin	35897700	simvastatin 20 MG Oral Tablet by Medihealth	OMOP5041938	RxNorm Extension	Drug
Moderate-intensity statin	35897754	rosuvastatin 10 MG Oral Tablet Box of 28 by Medihealth	OMOP5041992	RxNorm Extension	Drug
Moderate-intensity statin	35897755	rosuvastatin 10 MG Oral Tablet by Medihealth	OMOP5041993	RxNorm Extension	Drug
Moderate-intensity statin	35897756	rosuvastatin 5 MG Oral Tablet Box of 28 by Medihealth	OMOP5041994	RxNorm Extension	Drug
Moderate-intensity statin	35897757	rosuvastatin 5 MG Oral Tablet by Medihealth	OMOP5041995	RxNorm Extension	Drug
Moderate-intensity statin	36026845	ezetimibe 10 MG / rosuvastatin 5 MG Oral Tablet	2535747	RxNorm	Drug
Moderate-intensity statin	36026847	ezetimibe 10 MG / rosuvastatin 10 MG Oral Tablet	2535750	RxNorm	Drug
Moderate-intensity statin	36026850	ezetimibe 10 MG / rosuvastatin 10 MG [Roszet]	2536056	RxNorm	Drug
Moderate-intensity statin	36026854	ezetimibe 10 MG / rosuvastatin 10 MG Oral Tablet [Roszet]	2536060	RxNorm	Drug
Moderate-intensity statin	36026859	ezetimibe 10 MG / rosuvastatin 5 MG [Roszet]	2536065	RxNorm	Drug
Moderate-intensity statin	36026860	ezetimibe 10 MG / rosuvastatin 5 MG Oral Tablet [Roszet]	2536066	RxNorm	Drug
Moderate-intensity statin	36035644	amlodipine 5 MG / rosuvastatin 10 MG Oral Capsule	OMOP5045649	RxNorm Extension	Drug
Moderate-intensity statin	36035645	amlodipine 5 MG / rosuvastatin 10 MG Oral Capsule Box of 100	OMOP5045650	RxNorm Extension	Drug
Moderate-intensity statin	36035646	amlodipine 5 MG / rosuvastatin 10 MG Oral Capsule Box of 100 by Ratiopharm	OMOP5045651	RxNorm Extension	Drug
Moderate-intensity statin	36035647	amlodipine 10 MG / rosuvastatin 10 MG [Rosulod]	OMOP5045652	RxNorm Extension	Drug
Moderate-intensity statin	36035648	amlodipine 10 MG / rosuvastatin 10 MG Oral Capsule	OMOP5045653	RxNorm Extension	Drug
Moderate-intensity statin	36035649	amlodipine 10 MG / rosuvastatin 10 MG Oral Capsule Box of 30	OMOP5045654	RxNorm Extension	Drug
Moderate-intensity statin	36035650	amlodipine 10 MG / rosuvastatin 10 MG Oral Capsule Box of 100	OMOP5045655	RxNorm Extension	Drug
Moderate-intensity statin	36035651	amlodipine 10 MG / rosuvastatin 10 MG Oral Capsule Box of 100 by Ratiopharm	OMOP5045656	RxNorm Extension	Drug
Moderate-intensity statin	36035652	amlodipine 10 MG / rosuvastatin 10 MG Oral Capsule [Rosulod]	OMOP5045657	RxNorm Extension	Drug
Moderate-intensity statin	36035653	amlodipine 10 MG / rosuvastatin 10 MG Oral Capsule [Rosulod] Box of 30	OMOP5045658	RxNorm Extension	Drug
Moderate-intensity statin	36035654	amlodipine 10 MG / rosuvastatin 10 MG Oral Capsule [Rosulod] Box of 30 by Aristo	OMOP5045659	RxNorm Extension	Drug
Moderate-intensity statin	36035930	rosuvastatin 10 MG Oral Tablet Box of 10	OMOP5045937	RxNorm Extension	Drug
Moderate-intensity statin	36035931	rosuvastatin 10 MG Oral Tablet Box of 10 by Aristo	OMOP5045938	RxNorm Extension	Drug
Moderate-intensity statin	36035965	ezetimibe 10 MG / simvastatin 20 MG Oral Tablet Box of 30 by Puren	OMOP5045973	RxNorm Extension	Drug
Moderate-intensity statin	36035966	ezetimibe 10 MG / simvastatin 20 MG Oral Tablet Box of 30 by Basics	OMOP5045974	RxNorm Extension	Drug
Moderate-intensity statin	36035967	ezetimibe 10 MG / simvastatin 20 MG Oral Tablet Box of 30 by Heumann	OMOP5045975	RxNorm Extension	Drug
Moderate-intensity statin	36035968	ezetimibe 10 MG / simvastatin 20 MG Oral Tablet Box of 50 by Basics	OMOP5045976	RxNorm Extension	Drug
Moderate-intensity statin	36035969	ezetimibe 10 MG / simvastatin 20 MG Oral Tablet Box of 100 by Puren	OMOP5045977	RxNorm Extension	Drug
Moderate-intensity statin	36035970	ezetimibe 10 MG / simvastatin 40 MG Oral Tablet Box of 30 by Heumann	OMOP5045978	RxNorm Extension	Drug
Moderate-intensity statin	36035971	ezetimibe 10 MG / simvastatin 40 MG Oral Tablet Box of 50 by AbZ-Pharma	OMOP5045979	RxNorm Extension	Drug
Moderate-intensity statin	36035972	ezetimibe 10 MG / simvastatin 40 MG Oral Tablet Box of 100 by Puren	OMOP5045980	RxNorm Extension	Drug
Moderate-intensity statin	36035977	atorvastatin 10 MG / ezetimibe 10 MG Oral Tablet [Atozet] Box of 30 by Abacus Medicine	OMOP5045985	RxNorm Extension	Drug
Moderate-intensity statin	36035978	atorvastatin 10 MG / ezetimibe 10 MG Oral Tablet [Atozet] Box of 100 by Abacus Medicine	OMOP5045986	RxNorm Extension	Drug
Moderate-intensity statin	36035979	atorvastatin 10 MG / ezetimibe 10 MG Oral Tablet [Liptruzet] Box of 100 by Docpharm	OMOP5045987	RxNorm Extension	Drug
Moderate-intensity statin	36035980	atorvastatin 20 MG / ezetimibe 10 MG Oral Tablet [Atozet] Box of 30 by Abacus Medicine	OMOP5045988	RxNorm Extension	Drug
Moderate-intensity statin	36035981	atorvastatin 20 MG / ezetimibe 10 MG Oral Tablet [Atozet] Box of 100 by Abacus Medicine	OMOP5045989	RxNorm Extension	Drug
Moderate-intensity statin	36035982	atorvastatin 20 MG / ezetimibe 10 MG Oral Tablet [Liptruzet] Box of 100 by Medicopharm	OMOP5045990	RxNorm Extension	Drug
Moderate-intensity statin	36035983	atorvastatin 20 MG / ezetimibe 10 MG Oral Tablet [Liptruzet] Box of 100 by Docpharm	OMOP5045991	RxNorm Extension	Drug
Moderate-intensity statin	36035994	atorvastatin 10 MG Oral Tablet Box of 30 by Heumann	OMOP5046001	RxNorm Extension	Drug
Moderate-intensity statin	36035995	atorvastatin 10 MG Oral Tablet [Sortis] Box of 100 by Allomedic	OMOP5046002	RxNorm Extension	Drug
Moderate-intensity statin	36035996	atorvastatin 20 MG Oral Tablet Box of 100 by Micro-Labs	OMOP5046003	RxNorm Extension	Drug
Moderate-intensity statin	36036031	fluvastatin 80 MG Extended Release Oral Tablet Box of 100 by Holsten	OMOP5046038	RxNorm Extension	Drug
Moderate-intensity statin	36036044	pravastatin 40 MG Oral Tablet Box of 20 by Alfred E.Tiefenbacher	OMOP5046051	RxNorm Extension	Drug
Moderate-intensity statin	36063336	pravastatin 40 MG Oral Tablet Box of 28 by Mawdsley-Brooks	OMOP4989431	RxNorm Extension	Drug
Moderate-intensity statin	36063337	pravastatin 40 MG Oral Tablet by Mawdsley-Brooks	OMOP4989432	RxNorm Extension	Drug
Moderate-intensity statin	36063430	fluvastatin 80 MG Extended Release Oral Tablet [Cadaff XL] Box of 28 by Torrent	OMOP4989540	RxNorm Extension	Drug
Moderate-intensity statin	36063431	fluvastatin 80 MG Extended Release Oral Tablet [Cadaff XL] Box of 28	OMOP4989541	RxNorm Extension	Drug
Moderate-intensity statin	36063432	fluvastatin 80 MG Extended Release Oral Tablet [Cadaff XL] by Torrent	OMOP4989542	RxNorm Extension	Drug
Moderate-intensity statin	36063433	fluvastatin 80 MG Extended Release Oral Tablet [Cadaff XL]	OMOP4989543	RxNorm Extension	Drug
Moderate-intensity statin	36063434	fluvastatin 80 MG [Cadaff XL]	OMOP4989544	RxNorm Extension	Drug
Moderate-intensity statin	36063585	atorvastatin 20 MG Chewable Tablet [Lipitor] Box of 30 by Upjohn Products	OMOP4989708	RxNorm Extension	Drug
Moderate-intensity statin	36063586	atorvastatin 20 MG Chewable Tablet [Lipitor] by Upjohn Products	OMOP4989709	RxNorm Extension	Drug
Moderate-intensity statin	36063587	atorvastatin 20 MG Oral Tablet [Lipitor] Box of 28 by Upjohn Products	OMOP4989710	RxNorm Extension	Drug
Moderate-intensity statin	36063588	atorvastatin 20 MG Oral Tablet [Lipitor] by Upjohn Products	OMOP4989711	RxNorm Extension	Drug
Moderate-intensity statin	36063589	atorvastatin 20 MG Oral Tablet Box of 500 by DE	OMOP4989712	RxNorm Extension	Drug
Moderate-intensity statin	36063590	atorvastatin 20 MG Oral Tablet Box of 500 by Mylan	OMOP4989713	RxNorm Extension	Drug
Moderate-intensity statin	36063591	atorvastatin 20 MG Oral Tablet Box of 500	OMOP4989714	RxNorm Extension	Drug
Moderate-intensity statin	36063592	atorvastatin 20 MG Oral Tablet by Upjohn Products	OMOP4989720	RxNorm Extension	Drug
Moderate-intensity statin	36063593	atorvastatin 20 MG Oral Tablet by NorthStar Healthcare Unlimited Company	OMOP4989721	RxNorm Extension	Drug
Moderate-intensity statin	36063594	atorvastatin 20 MG Oral Tablet by Flamingo	OMOP4989722	RxNorm Extension	Drug
Moderate-intensity statin	36063595	atorvastatin 20 MG Oral Tablet by Mawdsley-Brooks	OMOP4989723	RxNorm Extension	Drug
Moderate-intensity statin	36063596	atorvastatin 10 MG Chewable Tablet [Lipitor] Box of 30 by Upjohn Products	OMOP4989724	RxNorm Extension	Drug
Moderate-intensity statin	36063597	atorvastatin 10 MG Chewable Tablet [Lipitor] by Upjohn Products	OMOP4989725	RxNorm Extension	Drug
Moderate-intensity statin	36063598	atorvastatin 10 MG Oral Tablet [Lipitor] Box of 28 by Upjohn Products	OMOP4989726	RxNorm Extension	Drug
Moderate-intensity statin	36063599	atorvastatin 10 MG Oral Tablet [Lipitor] by Upjohn Products	OMOP4989727	RxNorm Extension	Drug
Moderate-intensity statin	36063600	atorvastatin 10 MG Oral Tablet Box of 500 by DE	OMOP4989728	RxNorm Extension	Drug
Moderate-intensity statin	36063601	atorvastatin 10 MG Oral Tablet Box of 500 by Mylan	OMOP4989729	RxNorm Extension	Drug
Moderate-intensity statin	36063602	atorvastatin 10 MG Oral Tablet Box of 500	OMOP4989730	RxNorm Extension	Drug
Moderate-intensity statin	36063603	atorvastatin 10 MG Oral Tablet Box of 90 by Upjohn Products	OMOP4989731	RxNorm Extension	Drug
Moderate-intensity statin	36063604	atorvastatin 10 MG Oral Tablet Box of 28 by Upjohn Products	OMOP4989732	RxNorm Extension	Drug
Moderate-intensity statin	36063605	atorvastatin 10 MG Oral Tablet Box of 28 by NorthStar Healthcare Unlimited Company	OMOP4989733	RxNorm Extension	Drug
Moderate-intensity statin	36063606	atorvastatin 10 MG Oral Tablet Box of 28 by Flamingo	OMOP4989734	RxNorm Extension	Drug
Moderate-intensity statin	36063607	atorvastatin 10 MG Oral Tablet Box of 28 by Accord	OMOP4989735	RxNorm Extension	Drug
Moderate-intensity statin	36063608	atorvastatin 10 MG Oral Tablet by Upjohn Products	OMOP4989736	RxNorm Extension	Drug
Moderate-intensity statin	36063609	atorvastatin 10 MG Oral Tablet by NorthStar Healthcare Unlimited Company	OMOP4989737	RxNorm Extension	Drug
Moderate-intensity statin	36063610	atorvastatin 10 MG Oral Tablet by Flamingo	OMOP4989738	RxNorm Extension	Drug
Moderate-intensity statin	36063655	simvastatin 40 MG Oral Tablet [Simvador] Box of 28 by Dexcel-Pharma	OMOP4989783	RxNorm Extension	Drug
Moderate-intensity statin	36063656	simvastatin 40 MG Oral Tablet [Simvador] by Dexcel-Pharma	OMOP4989784	RxNorm Extension	Drug
Moderate-intensity statin	36063657	simvastatin 40 MG Oral Tablet Box of 28 by Mawdsley-Brooks	OMOP4989785	RxNorm Extension	Drug
Moderate-intensity statin	36063658	simvastatin 40 MG Oral Tablet by Mawdsley-Brooks	OMOP4989786	RxNorm Extension	Drug
Moderate-intensity statin	36063659	simvastatin 20 MG Oral Tablet [Simvador] Box of 28 by Dexcel-Pharma	OMOP4989787	RxNorm Extension	Drug
Moderate-intensity statin	36063660	simvastatin 20 MG Oral Tablet [Simvador] by Dexcel-Pharma	OMOP4989788	RxNorm Extension	Drug
Moderate-intensity statin	36063661	simvastatin 20 MG Oral Tablet Box of 28 by Mawdsley-Brooks	OMOP4989789	RxNorm Extension	Drug
Moderate-intensity statin	36063662	simvastatin 20 MG Oral Tablet by Mawdsley-Brooks	OMOP4989790	RxNorm Extension	Drug
Moderate-intensity statin	36064037	rosuvastatin 10 MG Oral Tablet Box of 28 by DE	OMOP4990197	RxNorm Extension	Drug
Moderate-intensity statin	36064038	rosuvastatin 10 MG Oral Tablet by Torrent	OMOP4990198	RxNorm Extension	Drug
Moderate-intensity statin	36064039	rosuvastatin 10 MG Oral Tablet by Macleods	OMOP4990199	RxNorm Extension	Drug
Moderate-intensity statin	36064040	rosuvastatin 10 MG Oral Tablet by DE	OMOP4990200	RxNorm Extension	Drug
Moderate-intensity statin	36064041	rosuvastatin 5 MG Oral Tablet [Crestor] Box of 30 by CST	OMOP4990201	RxNorm Extension	Drug
Moderate-intensity statin	36064042	rosuvastatin 5 MG Oral Tablet [Crestor] Box of 28 by Pilsco	OMOP4990202	RxNorm Extension	Drug
Moderate-intensity statin	36064043	rosuvastatin 5 MG Oral Tablet [Crestor] by CST	OMOP4990203	RxNorm Extension	Drug
Moderate-intensity statin	36064044	rosuvastatin 5 MG Oral Tablet [Crestor] by Pilsco	OMOP4990204	RxNorm Extension	Drug
Moderate-intensity statin	36064045	rosuvastatin 5 MG Oral Tablet Box of 28 by Torrent	OMOP4990205	RxNorm Extension	Drug
Moderate-intensity statin	36064046	rosuvastatin 5 MG Oral Tablet Box of 28 by Macleods	OMOP4990206	RxNorm Extension	Drug
Moderate-intensity statin	36064047	rosuvastatin 5 MG Oral Tablet Box of 28 by DE	OMOP4990207	RxNorm Extension	Drug
Moderate-intensity statin	36064048	rosuvastatin 5 MG Oral Tablet by Torrent	OMOP4990208	RxNorm Extension	Drug
Moderate-intensity statin	36064049	rosuvastatin 5 MG Oral Tablet by Macleods	OMOP4990209	RxNorm Extension	Drug
Moderate-intensity statin	36064050	rosuvastatin 5 MG Oral Tablet by DE	OMOP4990210	RxNorm Extension	Drug
Moderate-intensity statin	36074619	atorvastatin 20 MG Oral Tablet Box of 90 by Upjohn Products	OMOP4989715	RxNorm Extension	Drug
Moderate-intensity statin	36074620	atorvastatin 20 MG Oral Tablet Box of 28 by Upjohn Products	OMOP4989716	RxNorm Extension	Drug
Moderate-intensity statin	36074621	atorvastatin 20 MG Oral Tablet Box of 28 by NorthStar Healthcare Unlimited Company	OMOP4989717	RxNorm Extension	Drug
Moderate-intensity statin	36074622	atorvastatin 20 MG Oral Tablet Box of 28 by Flamingo	OMOP4989718	RxNorm Extension	Drug
Moderate-intensity statin	36074623	atorvastatin 20 MG Oral Tablet Box of 28 by Mawdsley-Brooks	OMOP4989719	RxNorm Extension	Drug
Moderate-intensity statin	36074656	rosuvastatin 10 MG Oral Tablet Box of 28 by Torrent	OMOP4990195	RxNorm Extension	Drug
Moderate-intensity statin	36074657	rosuvastatin 10 MG Oral Tablet Box of 28 by Macleods	OMOP4990196	RxNorm Extension	Drug
Moderate-intensity statin	36120021	rosuvastatin 5 MG Oral Capsule by Sun	OMOP5048939	RxNorm Extension	Drug
Moderate-intensity statin	36120022	rosuvastatin 5 MG Oral Capsule Box of 28	OMOP5048940	RxNorm Extension	Drug
Moderate-intensity statin	36120023	rosuvastatin 5 MG Oral Capsule Box of 28 by Sun	OMOP5048941	RxNorm Extension	Drug
Moderate-intensity statin	36120024	rosuvastatin 5 MG Oral Tablet by Relonchem	OMOP5048942	RxNorm Extension	Drug
Moderate-intensity statin	36120025	rosuvastatin 5 MG Oral Tablet Box of 28 by Relonchem	OMOP5048943	RxNorm Extension	Drug
Moderate-intensity statin	36120026	rosuvastatin 10 MG Oral Capsule by Sun	OMOP5048944	RxNorm Extension	Drug
Moderate-intensity statin	36120027	rosuvastatin 10 MG Oral Capsule Box of 28	OMOP5048945	RxNorm Extension	Drug
Moderate-intensity statin	36120028	rosuvastatin 10 MG Oral Capsule Box of 28 by Sun	OMOP5048946	RxNorm Extension	Drug
Moderate-intensity statin	36120029	rosuvastatin 10 MG Oral Tablet by Relonchem	OMOP5048947	RxNorm Extension	Drug
Moderate-intensity statin	36120030	rosuvastatin 10 MG Oral Tablet Box of 28 by Relonchem	OMOP5048948	RxNorm Extension	Drug
Moderate-intensity statin	36120060	simvastatin 20 MG Oral Tablet Box of 500 by Alliance	OMOP5048982	RxNorm Extension	Drug
Moderate-intensity statin	36256944	Simvastatin 20 MG Delayed Release Oral Tablet [Cholemed]	OMOP3107819	RxNorm Extension	Drug
Moderate-intensity statin	36256997	Pravastatin 40 MG Oral Tablet [PRAVASTATINE EG] Box of 28	OMOP3107872	RxNorm Extension	Drug
Moderate-intensity statin	36257012	Simvastatin 40 MG Delayed Release Oral Tablet [SIMVASTATINE EG] Box of 98 by Eurogenerics	OMOP3107887	RxNorm Extension	Drug
Moderate-intensity statin	36257033	Simvastatin 40 MG Oral Tablet [SIMVASTATINE EG] Box of 98 by Eurogenerics	OMOP3107908	RxNorm Extension	Drug
Moderate-intensity statin	36257038	Aspirin 100 MG / atorvastatin 20 MG / Ramipril 2.5 MG Oral Capsule [Trinomia] Box of 98 by Therabel	OMOP3107913	RxNorm Extension	Drug
Moderate-intensity statin	36257164	fluvastatin 80 MG Extended Release Oral Capsule Box of 98	OMOP3108039	RxNorm Extension	Drug
Moderate-intensity statin	36257280	atorvastatin 20 MG Oral Capsule Box of 28	OMOP3108155	RxNorm Extension	Drug
Moderate-intensity statin	36257281	atorvastatin 10 MG Oral Tablet Box of 98	OMOP3108156	RxNorm Extension	Drug
Moderate-intensity statin	36257423	Simvastatin 40 MG Oral Tablet [Zocor] Box of 98	OMOP3108298	RxNorm Extension	Drug
Moderate-intensity statin	36257424	Simvastatin 40 MG Oral Tablet [Cholemed] Box of 28	OMOP3108299	RxNorm Extension	Drug
Moderate-intensity statin	36257425	Simvastatin 40 MG Oral Tablet [SIMVASTATINE MYLAN] Box of 56	OMOP3108300	RxNorm Extension	Drug
Moderate-intensity statin	36257426	Simvastatin 40 MG Oral Tablet [SIMVASTATINE EG]	OMOP3108301	RxNorm Extension	Drug
Moderate-intensity statin	36257427	Simvastatin 20 MG Oral Tablet [Simvastatine Apotex]	OMOP3108302	RxNorm Extension	Drug
Moderate-intensity statin	36257428	Simvastatin 20 MG Oral Tablet [SIMVASTATINE TEVA] Box of 30	OMOP3108303	RxNorm Extension	Drug
Moderate-intensity statin	36257429	Simvastatin 20 MG Delayed Release Oral Tablet [SIMVASTATINE EG] Box of 100	OMOP3108304	RxNorm Extension	Drug
Moderate-intensity statin	36257498	Pravastatin 40 MG Oral Tablet [Prareduct] Box of 98	OMOP3108373	RxNorm Extension	Drug
Moderate-intensity statin	36257499	Pravastatin 40 MG Oral Tablet [PRAVASTATINE EG] Box of 98	OMOP3108374	RxNorm Extension	Drug
Moderate-intensity statin	36257876	fluvastatin 80 MG Extended Release Oral Capsule [Lescol] Box of 98	OMOP3108751	RxNorm Extension	Drug
Moderate-intensity statin	36257877	fluvastatin 80 MG Extended Release Oral Capsule [Lescol]	OMOP3108752	RxNorm Extension	Drug
Moderate-intensity statin	36258186	atorvastatin 20 MG Oral Tablet [ATORVASTATINE KRKA]	OMOP3109061	RxNorm Extension	Drug
Moderate-intensity statin	36258187	atorvastatin 20 MG Delayed Release Oral Tablet [Totalip] Box of 30	OMOP3109062	RxNorm Extension	Drug
Moderate-intensity statin	36258188	atorvastatin 20 MG Delayed Release Oral Tablet [Totalip]	OMOP3109063	RxNorm Extension	Drug
Moderate-intensity statin	36258189	atorvastatin 20 MG Oral Tablet [Atorvastatin Apotex] Box of 28	OMOP3109064	RxNorm Extension	Drug
Moderate-intensity statin	36258190	atorvastatin 10 MG Delayed Release Oral Tablet [ATORVASTATINE KRKA] Box of 98	OMOP3109065	RxNorm Extension	Drug
Moderate-intensity statin	36258191	atorvastatin 10 MG Delayed Release Oral Tablet [ATORVASTATINE TEVA SANTE] Box of 100	OMOP3109066	RxNorm Extension	Drug
Moderate-intensity statin	36258192	atorvastatin 10 MG Oral Tablet [ATORVASTATINE TEVA SANTE]	OMOP3109067	RxNorm Extension	Drug
Moderate-intensity statin	36258193	atorvastatin 10 MG Delayed Release Oral Tablet [Atorvastatin Apotex] Box of 28	OMOP3109068	RxNorm Extension	Drug
Moderate-intensity statin	36258194	atorvastatin 10 MG Oral Tablet [Atorvastatin Apotex]	OMOP3109069	RxNorm Extension	Drug
Moderate-intensity statin	36258195	atorvastatin 10 MG Oral Tablet [ATORVASTATINE MYLAN] Box of 28	OMOP3109070	RxNorm Extension	Drug
Moderate-intensity statin	36258229	Amlodipine 5 MG / atorvastatin 20 MG / Perindopril 10 MG Oral Tablet [Lipertance] Box of 30	OMOP3109104	RxNorm Extension	Drug
Moderate-intensity statin	36258230	Amlodipine 5 MG / atorvastatin 20 MG / Perindopril 5 MG Oral Tablet [Lipertance] Box of 30	OMOP3109105	RxNorm Extension	Drug
Moderate-intensity statin	36258231	Amlodipine 5 MG / atorvastatin 20 MG / Perindopril 5 MG Oral Tablet [Lipertance]	OMOP3109106	RxNorm Extension	Drug
Moderate-intensity statin	36258366	Pravastatin 40 MG Oral Tablet [PRAVASTATINE TEVA] Box of 98 by TEVA	OMOP3109241	RxNorm Extension	Drug
Moderate-intensity statin	36258384	Simvastatin 20 MG Oral Tablet [Simvastatine Apotex] Box of 30 by Apotex	OMOP3109259	RxNorm Extension	Drug
Moderate-intensity statin	36258413	Simvastatin 40 MG Oral Tablet [Zocor] Box of 98 by MSD	OMOP3109288	RxNorm Extension	Drug
Moderate-intensity statin	36258494	Simvastatin 20 MG Delayed Release Oral Tablet [SIMVASTATINE EG] Box of 100 by Eurogenerics	OMOP3109369	RxNorm Extension	Drug
Moderate-intensity statin	36258555	atorvastatin 10 MG Oral Tablet [ATORVASTATINE TEVA SANTE] Box of 100 by TEVA	OMOP3109430	RxNorm Extension	Drug
Moderate-intensity statin	36258568	Simvastatin 40 MG Oral Tablet [Zocor] Box of 28 by MSD	OMOP3109443	RxNorm Extension	Drug
Moderate-intensity statin	36258781	atorvastatin 10 MG Oral Tablet [Atorvastatin Apotex] Box of 98 by Apotex	OMOP3109656	RxNorm Extension	Drug
Moderate-intensity statin	36258791	atorvastatin 20 MG Delayed Release Oral Tablet [ATORVASTATINE TEVA SANTE] Box of 100 by TEVA	OMOP3109666	RxNorm Extension	Drug
Moderate-intensity statin	36258811	Simvastatin 40 MG Oral Tablet [Simvastatine Apotex] Box of 100 by Apotex	OMOP3109686	RxNorm Extension	Drug
Moderate-intensity statin	36258852	Simvastatin 40 MG Oral Tablet [SIMVASTATINE EG] Box of 30 by Eurogenerics	OMOP3109727	RxNorm Extension	Drug
Moderate-intensity statin	36259774	atorvastatin 10 MG Oral Capsule Box of 98	OMOP3110649	RxNorm Extension	Drug
Moderate-intensity statin	36259788	Amlodipine 5 MG / atorvastatin 20 MG / Perindopril 10 MG Oral Tablet Box of 90	OMOP3110663	RxNorm Extension	Drug
Moderate-intensity statin	36259934	Simvastatin 40 MG Oral Tablet [Simvastatine Apotex] Box of 100	OMOP3110809	RxNorm Extension	Drug
Moderate-intensity statin	36259935	Simvastatin 40 MG Delayed Release Oral Tablet [Cholemed]	OMOP3110810	RxNorm Extension	Drug
Moderate-intensity statin	36259936	Simvastatin 40 MG Delayed Release Oral Tablet [SIMVASTATINE MYLAN] Box of 98	OMOP3110811	RxNorm Extension	Drug
Moderate-intensity statin	36259937	Simvastatin 40 MG Delayed Release Oral Tablet [SIMVASTATINE MYLAN] Box of 56	OMOP3110812	RxNorm Extension	Drug
Moderate-intensity statin	36259938	Simvastatin 40 MG Delayed Release Oral Tablet [SIMVASTATINE EG] Box of 98	OMOP3110813	RxNorm Extension	Drug
Moderate-intensity statin	36259939	Simvastatin 40 MG Oral Tablet [SIMVASTATINE EG] Box of 28	OMOP3110814	RxNorm Extension	Drug
Moderate-intensity statin	36259940	Simvastatin 20 MG Delayed Release Oral Tablet [Cholemed] Box of 28	OMOP3110815	RxNorm Extension	Drug
Moderate-intensity statin	36260036	Pravastatin 40 MG Oral Tablet [Pravastatine Apotex] Box of 98	OMOP3110911	RxNorm Extension	Drug
Moderate-intensity statin	36260037	Pravastatin 40 MG Oral Tablet [PRAVASTATINE EG]	OMOP3110912	RxNorm Extension	Drug
Moderate-intensity statin	36260731	atorvastatin 20 MG Oral Tablet [ATORVASTATINE TEVA SANTE] Box of 100	OMOP3111606	RxNorm Extension	Drug
Moderate-intensity statin	36260732	atorvastatin 20 MG Delayed Release Oral Tablet [Atorvastatin Apotex]	OMOP3111607	RxNorm Extension	Drug
Moderate-intensity statin	36260733	atorvastatin 20 MG Oral Tablet [ATORVASTATINE EG] Box of 100	OMOP3111608	RxNorm Extension	Drug
Moderate-intensity statin	36260734	atorvastatin 20 MG Oral Tablet [ATORVASTATINE EG]	OMOP3111609	RxNorm Extension	Drug
Moderate-intensity statin	36260735	atorvastatin 20 MG Oral Tablet [ATORVASTATINE SANDOZ] Box of 28	OMOP3111610	RxNorm Extension	Drug
Moderate-intensity statin	36260736	atorvastatin 10 MG Oral Tablet [ATORVASTATINE KRKA] Box of 28	OMOP3111611	RxNorm Extension	Drug
Moderate-intensity statin	36260737	atorvastatin 10 MG Oral Tablet [ATORVASTATINE KRKA]	OMOP3111612	RxNorm Extension	Drug
Moderate-intensity statin	36260738	atorvastatin 10 MG Delayed Release Oral Tablet [Atorvastatin Apotex] Box of 98	OMOP3111613	RxNorm Extension	Drug
Moderate-intensity statin	36260739	atorvastatin 10 MG Oral Tablet [ATORVASTATINE MYLAN] Box of 84	OMOP3111614	RxNorm Extension	Drug
Moderate-intensity statin	36260780	Amlodipine 5 MG / atorvastatin 20 MG / Perindopril 10 MG Oral Tablet [Lipertance]	OMOP3111655	RxNorm Extension	Drug
Moderate-intensity statin	36260781	Amlodipine 5 MG / atorvastatin 20 MG / Perindopril 5 MG Oral Tablet [Lipertance] Box of 90	OMOP3111656	RxNorm Extension	Drug
Moderate-intensity statin	36260814	Aspirin 100 MG / atorvastatin 20 MG / Ramipril 5 MG Oral Capsule [Trinomia] Box of 98	OMOP3111689	RxNorm Extension	Drug
Moderate-intensity statin	36260815	Aspirin 100 MG / atorvastatin 20 MG / Ramipril 5 MG Oral Capsule [Trinomia] Box of 28	OMOP3111690	RxNorm Extension	Drug
Moderate-intensity statin	36260852	Simvastatin 40 MG Oral Tablet [SIMVASTATINE MYLAN] Box of 56 by Mylan	OMOP3111727	RxNorm Extension	Drug
Moderate-intensity statin	36260855	Simvastatin 40 MG Oral Tablet [SIMVASTATINE SANDOZ] Box of 100 by Sandoz	OMOP3111730	RxNorm Extension	Drug
Moderate-intensity statin	36260869	atorvastatin 20 MG Oral Tablet [ATORVASTATINE MYLAN] Box of 84 by Mylan	OMOP3111744	RxNorm Extension	Drug
Moderate-intensity statin	36260901	Simvastatin 20 MG Delayed Release Oral Tablet [SIMVASTATINE EG] Box of 84 by Eurogenerics	OMOP3111776	RxNorm Extension	Drug
Moderate-intensity statin	36260927	Simvastatin 20 MG Oral Tablet [SIMVASTATINE TEVA] Box of 100 by TEVA	OMOP3111802	RxNorm Extension	Drug
Moderate-intensity statin	36260935	Simvastatin 20 MG Delayed Release Oral Tablet [Cholemed] Box of 28 by 3DDD	OMOP3111810	RxNorm Extension	Drug
Moderate-intensity statin	36260971	Pravastatin 40 MG Oral Tablet [Pravasin Protect] Box of 98 by Bristol Myers Squibb	OMOP3111846	RxNorm Extension	Drug
Moderate-intensity statin	36260978	atorvastatin 10 MG Delayed Release Oral Tablet [ATORVASTATINE TEVA SANTE] Box of 30 by TEVA	OMOP3111853	RxNorm Extension	Drug
Moderate-intensity statin	36261039	atorvastatin 20 MG Oral Tablet [Lipitor] Box of 84 by Pfizer	OMOP3111914	RxNorm Extension	Drug
Moderate-intensity statin	36261152	Simvastatin 20 MG Oral Tablet [Cholemed] Box of 84 by 3DDD	OMOP3112027	RxNorm Extension	Drug
Moderate-intensity statin	36261304	atorvastatin 20 MG Delayed Release Oral Tablet [Atorvastatin Apotex] Box of 28 by Apotex	OMOP3112179	RxNorm Extension	Drug
Moderate-intensity statin	36261385	atorvastatin 20 MG Oral Tablet [Totalip] Box of 100 by Pfizer	OMOP3112260	RxNorm Extension	Drug
Moderate-intensity statin	36261398	rosuvastatin 10 MG Oral Tablet [Crestor] Box of 98 by Astrazeneca	OMOP3112273	RxNorm Extension	Drug
Moderate-intensity statin	36261725	atorvastatin 20 MG [Atorvastatin Apotex]	OMOP3112600	RxNorm Extension	Drug
Moderate-intensity statin	36261726	atorvastatin 10 MG [Atorvastatin Apotex]	OMOP3112601	RxNorm Extension	Drug
Moderate-intensity statin	36261734	Amlodipine 5 MG / atorvastatin 20 MG / Perindopril 10 MG [Lipertance]	OMOP3112609	RxNorm Extension	Drug
Moderate-intensity statin	36261735	Amlodipine 5 MG / atorvastatin 20 MG / Perindopril 5 MG [Lipertance]	OMOP3112610	RxNorm Extension	Drug
Moderate-intensity statin	36261746	Aspirin 100 MG / atorvastatin 20 MG / Ramipril 5 MG [Trinomia]	OMOP3112621	RxNorm Extension	Drug
Moderate-intensity statin	36262120	Pravastatin 40 MG Delayed Release Oral Tablet Box of 98	OMOP3112995	RxNorm Extension	Drug
Moderate-intensity statin	36262253	ezetimibe 10 MG / Simvastatin 40 MG Oral Tablet Box of 98	OMOP3113128	RxNorm Extension	Drug
Moderate-intensity statin	36262340	atorvastatin 20 MG Delayed Release Oral Tablet Box of 98	OMOP3113215	RxNorm Extension	Drug
Moderate-intensity statin	36262341	atorvastatin 20 MG Oral Tablet Box of 98	OMOP3113216	RxNorm Extension	Drug
Moderate-intensity statin	36262356	Amlodipine 5 MG / atorvastatin 20 MG / Perindopril 5 MG Oral Tablet Box of 90	OMOP3113231	RxNorm Extension	Drug
Moderate-intensity statin	36262357	Amlodipine 5 MG / atorvastatin 20 MG / Perindopril 5 MG Oral Tablet Box of 30	OMOP3113232	RxNorm Extension	Drug
Moderate-intensity statin	36262518	Simvastatin 40 MG Delayed Release Oral Tablet [SIMVASTATINE TEVA] Box of 100	OMOP3113393	RxNorm Extension	Drug
Moderate-intensity statin	36262519	Simvastatin 40 MG Oral Tablet [SIMVASTATINE MYLAN] Box of 98	OMOP3113394	RxNorm Extension	Drug
Moderate-intensity statin	36262520	Simvastatin 40 MG Oral Tablet [SIMVASTATINE EG] Box of 100	OMOP3113395	RxNorm Extension	Drug
Moderate-intensity statin	36262521	Simvastatin 40 MG Oral Tablet [SIMVASTATINE EG] Box of 98	OMOP3113396	RxNorm Extension	Drug
Moderate-intensity statin	36262595	Pravastatin 40 MG Oral Tablet [PRAVASTATINE SANDOZ] Box of 28	OMOP3113470	RxNorm Extension	Drug
Moderate-intensity statin	36262596	Pravastatin 40 MG Delayed Release Oral Tablet [PRAVASTATINE EG] Box of 98	OMOP3113471	RxNorm Extension	Drug
Moderate-intensity statin	36263301	atorvastatin 20 MG Oral Tablet [ATORVASTATINE KRKA] Box of 98	OMOP3114176	RxNorm Extension	Drug
Moderate-intensity statin	36263302	atorvastatin 20 MG Delayed Release Oral Tablet [Totalip] Box of 100	OMOP3114177	RxNorm Extension	Drug
Moderate-intensity statin	36263303	atorvastatin 20 MG Oral Tablet [Totalip] Box of 30	OMOP3114178	RxNorm Extension	Drug
Moderate-intensity statin	36263304	atorvastatin 20 MG Oral Tablet [ATORVASTATINE MYLAN] Box of 84	OMOP3114179	RxNorm Extension	Drug
Moderate-intensity statin	36263305	atorvastatin 10 MG Delayed Release Oral Tablet [Totalip]	OMOP3114180	RxNorm Extension	Drug
Moderate-intensity statin	36263306	atorvastatin 10 MG Delayed Release Oral Tablet [ATORVASTATINE TEVA SANTE] Box of 30	OMOP3114181	RxNorm Extension	Drug
Moderate-intensity statin	36263381	Aspirin 100 MG / atorvastatin 20 MG / Ramipril 2.5 MG Oral Capsule [Trinomia] Box of 28	OMOP3114256	RxNorm Extension	Drug
Moderate-intensity statin	36263405	Pravastatin 40 MG Oral Tablet [PRAVASTATINE MYLAN] Box of 28 by Mylan	OMOP3114280	RxNorm Extension	Drug
Moderate-intensity statin	36263424	Aspirin 100 MG / atorvastatin 20 MG / Ramipril 5 MG Oral Capsule [Trinomia] Box of 28 by Therabel	OMOP3114299	RxNorm Extension	Drug
Moderate-intensity statin	36263444	Simvastatin 40 MG Delayed Release Oral Tablet [SIMVASTATINE TEVA] Box of 100 by TEVA	OMOP3114319	RxNorm Extension	Drug
Moderate-intensity statin	36263487	Amlodipine 5 MG / atorvastatin 20 MG / Perindopril 5 MG Oral Tablet [Lipertance] Box of 30 by Servier	OMOP3114362	RxNorm Extension	Drug
Moderate-intensity statin	36263544	Simvastatin 20 MG Oral Tablet [SIMVASTATINE SANDOZ] Box of 100 by Sandoz	OMOP3114419	RxNorm Extension	Drug
Moderate-intensity statin	36263589	atorvastatin 20 MG Oral Tablet [Atorvastatin Apotex] Box of 28 by Apotex	OMOP3114464	RxNorm Extension	Drug
Moderate-intensity statin	36263675	atorvastatin 10 MG Delayed Release Oral Tablet [ATORVASTATINE KRKA] Box of 28 by KRKA	OMOP3114550	RxNorm Extension	Drug
Moderate-intensity statin	36263692	Pravastatin 40 MG Delayed Release Oral Tablet [PRAVASTATINE MYLAN] Box of 98 by Mylan	OMOP3114567	RxNorm Extension	Drug
Moderate-intensity statin	36263748	atorvastatin 10 MG Oral Tablet [ATORVASTATINE KRKA] Box of 98 by KRKA	OMOP3114623	RxNorm Extension	Drug
Moderate-intensity statin	36263765	atorvastatin 20 MG Delayed Release Oral Tablet [ATORVASTATINE EG] Box of 100 by Eurogenerics	OMOP3114640	RxNorm Extension	Drug
Moderate-intensity statin	36263781	atorvastatin 20 MG Oral Tablet [ATORVASTATINE KRKA] Box of 98 by KRKA	OMOP3114656	RxNorm Extension	Drug
Moderate-intensity statin	36263801	atorvastatin 10 MG Oral Tablet [ATORVASTATINE MYLAN] Box of 84 by Mylan	OMOP3114676	RxNorm Extension	Drug
Moderate-intensity statin	36264031	atorvastatin 20 MG Oral Capsule [Atorvastatin Aurobindo] Box of 98 by Aurobindo	OMOP3114906	RxNorm Extension	Drug
Moderate-intensity statin	36264055	Simvastatin 20 MG Oral Tablet [Simvastatine Apotex] Box of 100 by Apotex	OMOP3114930	RxNorm Extension	Drug
Moderate-intensity statin	36264067	atorvastatin 10 MG Oral Tablet [ATORVASTATINE MYLAN] Box of 28 by Mylan	OMOP3114942	RxNorm Extension	Drug
Moderate-intensity statin	36264139	Simvastatin 20 MG [Simvastatine Apotex]	OMOP3115014	RxNorm Extension	Drug
Moderate-intensity statin	36264932	atorvastatin 10 MG Oral Capsule Box of 28	OMOP3115807	RxNorm Extension	Drug
Moderate-intensity statin	36264948	Amlodipine 5 MG / atorvastatin 20 MG / Perindopril 5 MG Oral Tablet	OMOP3115823	RxNorm Extension	Drug
Moderate-intensity statin	36265086	Simvastatin 40 MG Oral Tablet [Simvastatine Apotex] Box of 30	OMOP3115961	RxNorm Extension	Drug
Moderate-intensity statin	36265087	Simvastatin 40 MG Oral Tablet [Cholemed]	OMOP3115962	RxNorm Extension	Drug
Moderate-intensity statin	36265088	Simvastatin 20 MG Oral Tablet [Cholemed] Box of 84	OMOP3115963	RxNorm Extension	Drug
Moderate-intensity statin	36265089	Simvastatin 20 MG Delayed Release Oral Tablet [SIMVASTATINE TEVA] Box of 100	OMOP3115964	RxNorm Extension	Drug
Moderate-intensity statin	36265090	Simvastatin 20 MG Oral Tablet [SIMVASTATINE EG] Box of 100	OMOP3115965	RxNorm Extension	Drug
Moderate-intensity statin	36265091	Simvastatin 20 MG Delayed Release Oral Tablet [SIMVASTATINE EG] Box of 84	OMOP3115966	RxNorm Extension	Drug
Moderate-intensity statin	36265092	Simvastatin 20 MG Oral Tablet [SIMVASTATINE EG]	OMOP3115967	RxNorm Extension	Drug
Moderate-intensity statin	36265846	atorvastatin 10 MG / ezetimibe 10 MG Oral Tablet [Atozet] Box of 90	OMOP3116721	RxNorm Extension	Drug
Moderate-intensity statin	36265852	atorvastatin 20 MG Oral Capsule [Atorvastatin Aurobindo] Box of 98	OMOP3116727	RxNorm Extension	Drug
Moderate-intensity statin	36265853	atorvastatin 20 MG Delayed Release Oral Tablet [ATORVASTATINE TEVA SANTE] Box of 100	OMOP3116728	RxNorm Extension	Drug
Moderate-intensity statin	36265854	atorvastatin 10 MG Oral Capsule [Atorvastatin Aurobindo] Box of 98	OMOP3116729	RxNorm Extension	Drug
Moderate-intensity statin	36265855	atorvastatin 10 MG Oral Tablet [ATORVASTATINE TEVA SANTE] Box of 100	OMOP3116730	RxNorm Extension	Drug
Moderate-intensity statin	36265856	atorvastatin 10 MG Oral Tablet [Atorvastatin Apotex] Box of 98	OMOP3116731	RxNorm Extension	Drug
Moderate-intensity statin	36265934	Aspirin 100 MG / atorvastatin 20 MG / Ramipril 10 MG Oral Capsule [Trinomia] Box of 98	OMOP3116809	RxNorm Extension	Drug
Moderate-intensity statin	36265972	atorvastatin 20 MG Oral Tablet [ATORVASTATINE EG] Box of 30 by Eurogenerics	OMOP3116847	RxNorm Extension	Drug
Moderate-intensity statin	36266010	Pravastatin 40 MG Oral Tablet [PRAVASTATINE MYLAN] Box of 98 by Mylan	OMOP3116885	RxNorm Extension	Drug
Moderate-intensity statin	36266085	atorvastatin 20 MG Oral Tablet [ATORVASTATINE KRKA] Box of 28 by KRKA	OMOP3116960	RxNorm Extension	Drug
Moderate-intensity statin	36266173	Simvastatin 20 MG Delayed Release Oral Tablet [SIMVASTATINE TEVA] Box of 100 by TEVA	OMOP3117048	RxNorm Extension	Drug
Moderate-intensity statin	36266176	Simvastatin 20 MG Delayed Release Oral Tablet [Cholemed] Box of 84 by 3DDD	OMOP3117051	RxNorm Extension	Drug
Moderate-intensity statin	36266191	atorvastatin 20 MG Delayed Release Oral Tablet [Totalip] Box of 30 by Pfizer	OMOP3117066	RxNorm Extension	Drug
Moderate-intensity statin	36266225	atorvastatin 20 MG / ezetimibe 10 MG Oral Tablet [Atozet] Box of 90 by MSD	OMOP3117100	RxNorm Extension	Drug
Moderate-intensity statin	36266238	ezetimibe 10 MG / Simvastatin 40 MG Oral Tablet [Inegy] Box of 98 by MSD	OMOP3117113	RxNorm Extension	Drug
Moderate-intensity statin	36266274	atorvastatin 20 MG Oral Capsule [Atorvastatin Aurobindo] Box of 28 by Aurobindo	OMOP3117149	RxNorm Extension	Drug
Moderate-intensity statin	36266306	Simvastatin 40 MG Oral Tablet [Cholemed] Box of 98 by 3DDD	OMOP3117181	RxNorm Extension	Drug
Moderate-intensity statin	36266312	atorvastatin 10 MG Oral Tablet [ATORVASTATINE SANDOZ] Box of 28 by Sandoz	OMOP3117187	RxNorm Extension	Drug
Moderate-intensity statin	36266314	Simvastatin 20 MG Delayed Release Oral Tablet [SIMVASTATINE EG] Box of 28 by Eurogenerics	OMOP3117189	RxNorm Extension	Drug
Moderate-intensity statin	36266315	Simvastatin 20 MG Oral Tablet [SIMVASTATINE EG] Box of 100 by Eurogenerics	OMOP3117190	RxNorm Extension	Drug
Moderate-intensity statin	36266355	Amlodipine 5 MG / atorvastatin 20 MG / Perindopril 10 MG Oral Tablet [Lipertance] Box of 30 by Servier	OMOP3117230	RxNorm Extension	Drug
Moderate-intensity statin	36266393	atorvastatin 10 MG Oral Tablet [ATORVASTATINE SANDOZ] Box of 98 by Sandoz	OMOP3117268	RxNorm Extension	Drug
Moderate-intensity statin	36266412	atorvastatin 20 MG Delayed Release Oral Tablet [ATORVASTATINE KRKA] Box of 98 by KRKA	OMOP3117287	RxNorm Extension	Drug
Moderate-intensity statin	36266455	Fenofibrate 150 MG / Pravastatin 40 MG Oral Capsule [Pravafenix] Box of 90 by SMB	OMOP3117330	RxNorm Extension	Drug
Moderate-intensity statin	36266478	Simvastatin 40 MG Oral Tablet [SIMVASTATINE TEVA] Box of 100 by TEVA	OMOP3117353	RxNorm Extension	Drug
Moderate-intensity statin	36266704	Simvastatin 20 MG [Cholemed]	OMOP3117579	RxNorm Extension	Drug
Moderate-intensity statin	36266720	Pravastatin 40 MG [Pravastatine Apotex]	OMOP3117595	RxNorm Extension	Drug
Moderate-intensity statin	36266880	Aspirin 100 MG / atorvastatin 20 MG / Ramipril 10 MG [Trinomia]	OMOP3117755	RxNorm Extension	Drug
Moderate-intensity statin	36267226	Simvastatin 40 MG Delayed Release Oral Tablet Box of 56	OMOP3118101	RxNorm Extension	Drug
Moderate-intensity statin	36267247	Pravastatin 40 MG Oral Tablet Box of 98	OMOP3118122	RxNorm Extension	Drug
Moderate-intensity statin	36267667	Simvastatin 40 MG Oral Tablet [Cholemed] Box of 98	OMOP3118542	RxNorm Extension	Drug
Moderate-intensity statin	36267668	Simvastatin 40 MG Oral Tablet [SIMVASTATINE TEVA] Box of 30	OMOP3118543	RxNorm Extension	Drug
Moderate-intensity statin	36267669	Simvastatin 40 MG Oral Tablet [SIMVASTATINE EG] Box of 30	OMOP3118544	RxNorm Extension	Drug
Moderate-intensity statin	36267670	Simvastatin 20 MG Oral Tablet [Cholemed]	OMOP3118545	RxNorm Extension	Drug
Moderate-intensity statin	36267671	Simvastatin 20 MG Oral Tablet [SIMVASTATINE TEVA] Box of 100	OMOP3118546	RxNorm Extension	Drug
Moderate-intensity statin	36267672	Simvastatin 20 MG Oral Tablet [SIMVASTATINE EG] Box of 28	OMOP3118547	RxNorm Extension	Drug
Moderate-intensity statin	36268128	Fenofibrate 150 MG / Pravastatin 40 MG Oral Capsule [Pravafenix] Box of 90	OMOP3119003	RxNorm Extension	Drug
Moderate-intensity statin	36268138	ezetimibe 10 MG / Simvastatin 40 MG Oral Tablet [Inegy] Box of 98	OMOP3119013	RxNorm Extension	Drug
Moderate-intensity statin	36268139	ezetimibe 10 MG / Simvastatin 20 MG Oral Tablet [Inegy] Box of 98	OMOP3119014	RxNorm Extension	Drug
Moderate-intensity statin	36268454	atorvastatin 20 MG Delayed Release Oral Tablet [ATORVASTATINE KRKA] Box of 98	OMOP3119329	RxNorm Extension	Drug
Moderate-intensity statin	36268455	atorvastatin 20 MG Oral Tablet [Totalip] Box of 100	OMOP3119330	RxNorm Extension	Drug
Moderate-intensity statin	36268456	atorvastatin 20 MG Delayed Release Oral Tablet [ATORVASTATINE TEVA SANTE] Box of 30	OMOP3119331	RxNorm Extension	Drug
Moderate-intensity statin	36268457	atorvastatin 20 MG Delayed Release Oral Tablet [Atorvastatin Apotex] Box of 98	OMOP3119332	RxNorm Extension	Drug
Moderate-intensity statin	36268458	atorvastatin 10 MG Oral Capsule [Atorvastatin Aurobindo] Box of 28	OMOP3119333	RxNorm Extension	Drug
Moderate-intensity statin	36268459	atorvastatin 10 MG Oral Tablet [ATORVASTATINE TEVA SANTE] Box of 30	OMOP3119334	RxNorm Extension	Drug
Moderate-intensity statin	36268460	atorvastatin 10 MG Delayed Release Oral Tablet [ATORVASTATINE EG] Box of 100	OMOP3119335	RxNorm Extension	Drug
Moderate-intensity statin	36268592	Simvastatin 20 MG Oral Tablet [SIMVASTATINE MYLAN] Box of 28 by Mylan	OMOP3119467	RxNorm Extension	Drug
Moderate-intensity statin	36268605	Pravastatin 40 MG Oral Tablet [Pravasin Protect] Box of 28 by Bristol Myers Squibb	OMOP3119480	RxNorm Extension	Drug
Moderate-intensity statin	36268624	atorvastatin 10 MG Oral Tablet [Totalip] Box of 30 by Pfizer	OMOP3119499	RxNorm Extension	Drug
Moderate-intensity statin	36268692	atorvastatin 20 MG Oral Tablet [Totalip] Box of 30 by Pfizer	OMOP3119567	RxNorm Extension	Drug
Moderate-intensity statin	36268736	atorvastatin 20 MG Oral Tablet [ATORVASTATINE MYLAN] Box of 28 by Mylan	OMOP3119611	RxNorm Extension	Drug
Moderate-intensity statin	36268737	atorvastatin 20 MG Oral Tablet [ATORVASTATINE SANDOZ] Box of 98 by Sandoz	OMOP3119612	RxNorm Extension	Drug
Moderate-intensity statin	36268746	atorvastatin 20 MG Oral Tablet [ATORVASTATINE SANDOZ] Box of 100 by Sandoz	OMOP3119621	RxNorm Extension	Drug
Moderate-intensity statin	36268749	Pravastatin 40 MG Oral Tablet [Prareduct] Box of 98 by Daiichi Sankyo	OMOP3119624	RxNorm Extension	Drug
Moderate-intensity statin	36268758	atorvastatin 10 MG Delayed Release Oral Tablet [Atorvastatin Apotex] Box of 98 by Apotex	OMOP3119633	RxNorm Extension	Drug
Moderate-intensity statin	36268847	atorvastatin 10 MG Oral Tablet [ATORVASTATINE EG] Box of 30 by Eurogenerics	OMOP3119722	RxNorm Extension	Drug
Moderate-intensity statin	36268923	atorvastatin 10 MG Oral Tablet [ATORVASTATINE SANDOZ] Box of 100 by Sandoz	OMOP3119798	RxNorm Extension	Drug
Moderate-intensity statin	36268976	Simvastatin 20 MG Oral Tablet [SIMVASTATINE EG] Box of 30 by Eurogenerics	OMOP3119851	RxNorm Extension	Drug
Moderate-intensity statin	36269001	Aspirin 100 MG / atorvastatin 20 MG / Ramipril 10 MG Oral Capsule [Trinomia] Box of 98 by Therabel	OMOP3119876	RxNorm Extension	Drug
Moderate-intensity statin	36269038	Pravastatin 40 MG Oral Tablet [PRAVASTATINE SANDOZ] Box of 28 by Sandoz	OMOP3119913	RxNorm Extension	Drug
Moderate-intensity statin	36269082	fluvastatin 80 MG Extended Release Oral Capsule [Lescol] Box of 98 by Novartis	OMOP3119957	RxNorm Extension	Drug
Moderate-intensity statin	36269087	Simvastatin 20 MG Oral Tablet [Zocor] Box of 28 by MSD	OMOP3119962	RxNorm Extension	Drug
Moderate-intensity statin	36269162	atorvastatin 20 MG Oral Tablet [ATORVASTATINE SANDOZ] Box of 28 by Sandoz	OMOP3120037	RxNorm Extension	Drug
Moderate-intensity statin	36269416	atorvastatin 20 MG [Totalip]	OMOP3120291	RxNorm Extension	Drug
Moderate-intensity statin	36269446	Aspirin 100 MG / atorvastatin 20 MG / Ramipril 2.5 MG [Trinomia]	OMOP3120321	RxNorm Extension	Drug
Moderate-intensity statin	36269919	Fenofibrate 150 MG / Pravastatin 40 MG Oral Capsule Box of 90	OMOP3120794	RxNorm Extension	Drug
Moderate-intensity statin	36270012	atorvastatin 20 MG / ezetimibe 10 MG Oral Tablet Box of 90	OMOP3120887	RxNorm Extension	Drug
Moderate-intensity statin	36270013	atorvastatin 20 MG Oral Capsule Box of 98	OMOP3120888	RxNorm Extension	Drug
Moderate-intensity statin	36270037	Amlodipine 5 MG / atorvastatin 20 MG / Perindopril 10 MG Oral Tablet	OMOP3120912	RxNorm Extension	Drug
Moderate-intensity statin	36270183	Simvastatin 40 MG Delayed Release Oral Tablet [Cholemed] Box of 28	OMOP3121058	RxNorm Extension	Drug
Moderate-intensity statin	36270184	Simvastatin 40 MG Delayed Release Oral Tablet [SIMVASTATINE EG] Box of 100	OMOP3121059	RxNorm Extension	Drug
Moderate-intensity statin	36270185	Simvastatin 20 MG Oral Tablet [Cholemed] Box of 28	OMOP3121060	RxNorm Extension	Drug
Moderate-intensity statin	36270186	Simvastatin 20 MG Oral Tablet [SIMVASTATINE EG] Box of 30	OMOP3121061	RxNorm Extension	Drug
Moderate-intensity statin	36270264	Pravastatin 40 MG Delayed Release Oral Tablet [PRAVASTATINE MYLAN] Box of 98	OMOP3121139	RxNorm Extension	Drug
Moderate-intensity statin	36270934	atorvastatin 20 MG / ezetimibe 10 MG Oral Tablet [Atozet] Box of 90	OMOP3121809	RxNorm Extension	Drug
Moderate-intensity statin	36270941	atorvastatin 20 MG Oral Tablet [ATORVASTATINE KRKA] Box of 28	OMOP3121816	RxNorm Extension	Drug
Moderate-intensity statin	36270942	atorvastatin 20 MG Delayed Release Oral Tablet [ATORVASTATINE KRKA] Box of 28	OMOP3121817	RxNorm Extension	Drug
Moderate-intensity statin	36270943	atorvastatin 20 MG Oral Tablet [Totalip]	OMOP3121818	RxNorm Extension	Drug
Moderate-intensity statin	36270944	atorvastatin 20 MG Oral Tablet [ATORVASTATINE SANDOZ] Box of 98	OMOP3121819	RxNorm Extension	Drug
Moderate-intensity statin	36270945	atorvastatin 10 MG Oral Tablet [Totalip] Box of 100	OMOP3121820	RxNorm Extension	Drug
Moderate-intensity statin	36270946	atorvastatin 10 MG Delayed Release Oral Tablet [Totalip] Box of 100	OMOP3121821	RxNorm Extension	Drug
Moderate-intensity statin	36270947	atorvastatin 10 MG Oral Tablet [Totalip] Box of 30	OMOP3121822	RxNorm Extension	Drug
Moderate-intensity statin	36270948	atorvastatin 10 MG Delayed Release Oral Tablet [Totalip] Box of 30	OMOP3121823	RxNorm Extension	Drug
Moderate-intensity statin	36270949	atorvastatin 10 MG Oral Tablet [ATORVASTATINE EG] Box of 100	OMOP3121824	RxNorm Extension	Drug
Moderate-intensity statin	36270950	atorvastatin 10 MG Oral Tablet [ATORVASTATINE SANDOZ] Box of 100	OMOP3121825	RxNorm Extension	Drug
Moderate-intensity statin	36271061	atorvastatin 10 MG Oral Tablet [Lipitor] Box of 84 by Pfizer	OMOP3121936	RxNorm Extension	Drug
Moderate-intensity statin	36271126	Simvastatin 40 MG Oral Tablet [SIMVASTATINE EG] Box of 28 by Eurogenerics	OMOP3122001	RxNorm Extension	Drug
Moderate-intensity statin	36271143	Simvastatin 20 MG Oral Tablet [SIMVASTATINE MYLAN] Box of 84 by Mylan	OMOP3122018	RxNorm Extension	Drug
Moderate-intensity statin	36271146	Simvastatin 40 MG Delayed Release Oral Tablet [SIMVASTATINE MYLAN] Box of 98 by Mylan	OMOP3122021	RxNorm Extension	Drug
Moderate-intensity statin	36271202	Simvastatin 40 MG Oral Tablet [SIMVASTATINE EG] Box of 100 by Eurogenerics	OMOP3122077	RxNorm Extension	Drug
Moderate-intensity statin	36271308	atorvastatin 10 MG Delayed Release Oral Tablet [Lipitor] Box of 84 by Pfizer	OMOP3122183	RxNorm Extension	Drug
Moderate-intensity statin	36271319	atorvastatin 20 MG Delayed Release Oral Tablet [Totalip] Box of 100 by Pfizer	OMOP3122194	RxNorm Extension	Drug
Moderate-intensity statin	36271390	atorvastatin 10 MG Delayed Release Oral Tablet [ATORVASTATINE KRKA] Box of 98 by KRKA	OMOP3122265	RxNorm Extension	Drug
Moderate-intensity statin	36271414	atorvastatin 10 MG Oral Tablet [Atorvastatin Apotex] Box of 28 by Apotex	OMOP3122289	RxNorm Extension	Drug
Moderate-intensity statin	36271499	atorvastatin 10 MG Delayed Release Oral Tablet [Totalip] Box of 30 by Pfizer	OMOP3122374	RxNorm Extension	Drug
Moderate-intensity statin	36271521	Pravastatin 40 MG Oral Tablet [PRAVASTATINE EG] Box of 98 by Eurogenerics	OMOP3122396	RxNorm Extension	Drug
Moderate-intensity statin	36271527	Simvastatin 20 MG Oral Tablet [SIMVASTATINE SANDOZ] Box of 30 by Sandoz	OMOP3122402	RxNorm Extension	Drug
Moderate-intensity statin	36271533	Simvastatin 40 MG Oral Tablet [SIMVASTATINE MYLAN] Box of 98 by Mylan	OMOP3122408	RxNorm Extension	Drug
Moderate-intensity statin	36271537	atorvastatin 10 MG Delayed Release Oral Tablet [ATORVASTATINE EG] Box of 100 by Eurogenerics	OMOP3122412	RxNorm Extension	Drug
Moderate-intensity statin	36271614	Simvastatin 20 MG Oral Tablet [SIMVASTATINE EG] Box of 28 by Eurogenerics	OMOP3122489	RxNorm Extension	Drug
Moderate-intensity statin	36271632	Simvastatin 40 MG Delayed Release Oral Tablet [Cholemed] Box of 28 by 3DDD	OMOP3122507	RxNorm Extension	Drug
Moderate-intensity statin	36271634	Simvastatin 20 MG Oral Tablet [Zocor] Box of 84 by MSD	OMOP3122509	RxNorm Extension	Drug
Moderate-intensity statin	36271663	Simvastatin 40 MG Oral Tablet [SIMVASTATINE TEVA] Box of 30 by TEVA	OMOP3122538	RxNorm Extension	Drug
Moderate-intensity statin	36272324	Simvastatin 40 MG Oral Tablet Box of 56	OMOP3123199	RxNorm Extension	Drug
Moderate-intensity statin	36272437	fluvastatin 80 MG Extended Release Oral Capsule	OMOP3123312	RxNorm Extension	Drug
Moderate-intensity statin	36272555	atorvastatin 10 MG / ezetimibe 10 MG Oral Tablet Box of 90	OMOP3123430	RxNorm Extension	Drug
Moderate-intensity statin	36272558	atorvastatin 10 MG Oral Capsule	OMOP3123433	RxNorm Extension	Drug
Moderate-intensity statin	36272695	Simvastatin 40 MG Oral Tablet [Simvastatine Apotex]	OMOP3123570	RxNorm Extension	Drug
Moderate-intensity statin	36272696	Simvastatin 40 MG Delayed Release Oral Tablet [Cholemed] Box of 98	OMOP3123571	RxNorm Extension	Drug
Moderate-intensity statin	36272697	Simvastatin 40 MG Delayed Release Oral Tablet [SIMVASTATINE EG] Box of 28	OMOP3123572	RxNorm Extension	Drug
Moderate-intensity statin	36272698	Simvastatin 20 MG Oral Tablet [Simvastatine Apotex] Box of 30	OMOP3123573	RxNorm Extension	Drug
Moderate-intensity statin	36272699	Simvastatin 20 MG Oral Tablet [SIMVASTATINE MYLAN] Box of 84	OMOP3123574	RxNorm Extension	Drug
Moderate-intensity statin	36272783	Pravastatin 40 MG Oral Tablet [Pravastatine Apotex]	OMOP3123658	RxNorm Extension	Drug
Moderate-intensity statin	36272784	Pravastatin 40 MG Oral Tablet [PRAVASTATINE TEVA] Box of 98	OMOP3123659	RxNorm Extension	Drug
Moderate-intensity statin	36272785	Pravastatin 40 MG Oral Tablet [PRAVASTATINE SANDOZ] Box of 98	OMOP3123660	RxNorm Extension	Drug
Moderate-intensity statin	36272786	Pravastatin 40 MG Oral Tablet [Pravasin Protect] Box of 98	OMOP3123661	RxNorm Extension	Drug
Moderate-intensity statin	36272787	Pravastatin 40 MG Oral Tablet [Prareduct] Box of 28	OMOP3123662	RxNorm Extension	Drug
Moderate-intensity statin	36272788	Pravastatin 40 MG Oral Tablet [Prareduct]	OMOP3123663	RxNorm Extension	Drug
Moderate-intensity statin	36272789	Pravastatin 40 MG Oral Tablet [PRAVASTATINE MYLAN] Box of 98	OMOP3123664	RxNorm Extension	Drug
Moderate-intensity statin	36273506	atorvastatin 20 MG Oral Capsule [Atorvastatin Aurobindo]	OMOP3124381	RxNorm Extension	Drug
Moderate-intensity statin	36273507	atorvastatin 20 MG Oral Tablet [ATORVASTATINE TEVA SANTE]	OMOP3124382	RxNorm Extension	Drug
Moderate-intensity statin	36273508	atorvastatin 20 MG Oral Tablet [Atorvastatin Apotex] Box of 98	OMOP3124383	RxNorm Extension	Drug
Moderate-intensity statin	36273509	atorvastatin 20 MG Oral Tablet [Atorvastatin Apotex]	OMOP3124384	RxNorm Extension	Drug
Moderate-intensity statin	36273510	atorvastatin 20 MG Delayed Release Oral Tablet [ATORVASTATINE EG] Box of 100	OMOP3124385	RxNorm Extension	Drug
Moderate-intensity statin	36273511	atorvastatin 20 MG Oral Tablet [ATORVASTATINE MYLAN] Box of 28	OMOP3124386	RxNorm Extension	Drug
Moderate-intensity statin	36273512	atorvastatin 10 MG Oral Tablet [Totalip]	OMOP3124387	RxNorm Extension	Drug
Moderate-intensity statin	36273513	atorvastatin 10 MG Delayed Release Oral Tablet [Atorvastatin Apotex]	OMOP3124388	RxNorm Extension	Drug
Moderate-intensity statin	36273514	atorvastatin 10 MG Oral Tablet [ATORVASTATINE SANDOZ] Box of 28	OMOP3124389	RxNorm Extension	Drug
Moderate-intensity statin	36273570	Aspirin 100 MG / atorvastatin 20 MG / Ramipril 10 MG Oral Capsule [Trinomia] Box of 28	OMOP3124445	RxNorm Extension	Drug
Moderate-intensity statin	36273571	Aspirin 100 MG / atorvastatin 20 MG / Ramipril 2.5 MG Oral Capsule [Trinomia] Box of 98	OMOP3124446	RxNorm Extension	Drug
Moderate-intensity statin	36273627	Amlodipine 5 MG / atorvastatin 20 MG / Perindopril 5 MG Oral Tablet [Lipertance] Box of 90 by Servier	OMOP3124502	RxNorm Extension	Drug
Moderate-intensity statin	36273644	atorvastatin 10 MG / ezetimibe 10 MG Oral Tablet [Atozet] Box of 90 by MSD	OMOP3124519	RxNorm Extension	Drug
Moderate-intensity statin	36273689	atorvastatin 20 MG Delayed Release Oral Tablet [ATORVASTATINE KRKA] Box of 28 by KRKA	OMOP3124564	RxNorm Extension	Drug
Moderate-intensity statin	36273732	Simvastatin 40 MG Oral Tablet [SIMVASTATINE SANDOZ] Box of 30 by Sandoz	OMOP3124607	RxNorm Extension	Drug
Moderate-intensity statin	36273828	atorvastatin 20 MG Oral Tablet [ATORVASTATINE EG] Box of 100 by Eurogenerics	OMOP3124703	RxNorm Extension	Drug
Moderate-intensity statin	36273871	atorvastatin 10 MG Delayed Release Oral Tablet [Atorvastatin Apotex] Box of 28 by Apotex	OMOP3124746	RxNorm Extension	Drug
Moderate-intensity statin	36273919	atorvastatin 10 MG Oral Capsule [Atorvastatin Aurobindo] Box of 28 by Aurobindo	OMOP3124794	RxNorm Extension	Drug
Moderate-intensity statin	36273928	Aspirin 100 MG / atorvastatin 20 MG / Ramipril 10 MG Oral Capsule [Trinomia] Box of 28 by Therabel	OMOP3124803	RxNorm Extension	Drug
Moderate-intensity statin	36273932	Simvastatin 40 MG Delayed Release Oral Tablet [SIMVASTATINE MYLAN] Box of 56 by Mylan	OMOP3124807	RxNorm Extension	Drug
Moderate-intensity statin	36274022	Simvastatin 40 MG Delayed Release Oral Tablet [SIMVASTATINE EG] Box of 28 by Eurogenerics	OMOP3124897	RxNorm Extension	Drug
Moderate-intensity statin	36274024	Simvastatin 40 MG Oral Tablet [Simvastatine Apotex] Box of 30 by Apotex	OMOP3124899	RxNorm Extension	Drug
Moderate-intensity statin	36274049	atorvastatin 20 MG Delayed Release Oral Tablet [ATORVASTATINE TEVA SANTE] Box of 30 by TEVA	OMOP3124924	RxNorm Extension	Drug
Moderate-intensity statin	36274063	Simvastatin 20 MG Oral Tablet [SIMVASTATINE TEVA] Box of 30 by TEVA	OMOP3124938	RxNorm Extension	Drug
Moderate-intensity statin	36274128	Simvastatin 40 MG Oral Tablet [Cholemed] Box of 28 by 3DDD	OMOP3125003	RxNorm Extension	Drug
Moderate-intensity statin	36274178	Aspirin 100 MG / atorvastatin 20 MG / Ramipril 2.5 MG Oral Capsule [Trinomia] Box of 28 by Therabel	OMOP3125053	RxNorm Extension	Drug
Moderate-intensity statin	36274216	Aspirin 100 MG / atorvastatin 20 MG / Ramipril 5 MG Oral Capsule [Trinomia] Box of 98 by Therabel	OMOP3125091	RxNorm Extension	Drug
Moderate-intensity statin	36274221	Pravastatin 40 MG Oral Tablet [Prareduct] Box of 28 by Daiichi Sankyo	OMOP3125096	RxNorm Extension	Drug
Moderate-intensity statin	36274229	atorvastatin 10 MG Oral Tablet [ATORVASTATINE TEVA SANTE] Box of 30 by TEVA	OMOP3125104	RxNorm Extension	Drug
Moderate-intensity statin	36274241	atorvastatin 20 MG Delayed Release Oral Tablet [Atorvastatin Apotex] Box of 98 by Apotex	OMOP3125116	RxNorm Extension	Drug
Moderate-intensity statin	36274515	atorvastatin 10 MG [Totalip]	OMOP3125390	RxNorm Extension	Drug
Moderate-intensity statin	36275026	ezetimibe 10 MG / Simvastatin 20 MG Oral Tablet Box of 98	OMOP3125901	RxNorm Extension	Drug
Moderate-intensity statin	36275145	atorvastatin 10 MG Delayed Release Oral Tablet Box of 98	OMOP3126020	RxNorm Extension	Drug
Moderate-intensity statin	36275162	Amlodipine 5 MG / atorvastatin 20 MG / Perindopril 10 MG Oral Tablet Box of 30	OMOP3126037	RxNorm Extension	Drug
Moderate-intensity statin	36275290	Simvastatin 40 MG Oral Tablet [SIMVASTATINE TEVA] Box of 100	OMOP3126165	RxNorm Extension	Drug
Moderate-intensity statin	36275291	Simvastatin 20 MG Oral Tablet [Simvastatine Apotex] Box of 100	OMOP3126166	RxNorm Extension	Drug
Moderate-intensity statin	36275292	Simvastatin 20 MG Delayed Release Oral Tablet [Cholemed] Box of 84	OMOP3126167	RxNorm Extension	Drug
Moderate-intensity statin	36275293	Simvastatin 20 MG Oral Tablet [SIMVASTATINE MYLAN] Box of 28	OMOP3126168	RxNorm Extension	Drug
Moderate-intensity statin	36275294	Simvastatin 20 MG Oral Tablet [SIMVASTATINE EG] Box of 84	OMOP3126169	RxNorm Extension	Drug
Moderate-intensity statin	36275295	Simvastatin 20 MG Delayed Release Oral Tablet [SIMVASTATINE EG] Box of 28	OMOP3126170	RxNorm Extension	Drug
Moderate-intensity statin	36275389	Pravastatin 40 MG Oral Tablet [Pravasin Protect] Box of 28	OMOP3126264	RxNorm Extension	Drug
Moderate-intensity statin	36275390	Pravastatin 40 MG Oral Tablet [PRAVASTATINE MYLAN] Box of 28	OMOP3126265	RxNorm Extension	Drug
Moderate-intensity statin	36276105	atorvastatin 20 MG Oral Capsule [Atorvastatin Aurobindo] Box of 28	OMOP3126980	RxNorm Extension	Drug
Moderate-intensity statin	36276106	atorvastatin 20 MG Oral Tablet [ATORVASTATINE TEVA SANTE] Box of 30	OMOP3126981	RxNorm Extension	Drug
Moderate-intensity statin	36276107	atorvastatin 20 MG Delayed Release Oral Tablet [Atorvastatin Apotex] Box of 28	OMOP3126982	RxNorm Extension	Drug
Moderate-intensity statin	36276108	atorvastatin 20 MG Oral Tablet [ATORVASTATINE EG] Box of 30	OMOP3126983	RxNorm Extension	Drug
Moderate-intensity statin	36276109	atorvastatin 20 MG Oral Tablet [ATORVASTATINE SANDOZ] Box of 100	OMOP3126984	RxNorm Extension	Drug
Moderate-intensity statin	36276110	atorvastatin 10 MG Oral Capsule [Atorvastatin Aurobindo]	OMOP3126985	RxNorm Extension	Drug
Moderate-intensity statin	36276111	atorvastatin 10 MG Oral Tablet [ATORVASTATINE KRKA] Box of 98	OMOP3126986	RxNorm Extension	Drug
Moderate-intensity statin	36276112	atorvastatin 10 MG Delayed Release Oral Tablet [ATORVASTATINE KRKA] Box of 28	OMOP3126987	RxNorm Extension	Drug
Moderate-intensity statin	36276113	atorvastatin 10 MG Oral Tablet [Atorvastatin Apotex] Box of 28	OMOP3126988	RxNorm Extension	Drug
Moderate-intensity statin	36276114	atorvastatin 10 MG Oral Tablet [ATORVASTATINE EG] Box of 30	OMOP3126989	RxNorm Extension	Drug
Moderate-intensity statin	36276115	atorvastatin 10 MG Oral Tablet [ATORVASTATINE EG]	OMOP3126990	RxNorm Extension	Drug
Moderate-intensity statin	36276116	atorvastatin 10 MG Oral Tablet [ATORVASTATINE SANDOZ] Box of 98	OMOP3126991	RxNorm Extension	Drug
Moderate-intensity statin	36276145	Amlodipine 5 MG / atorvastatin 20 MG / Perindopril 10 MG Oral Tablet [Lipertance] Box of 90	OMOP3127020	RxNorm Extension	Drug
Moderate-intensity statin	36276172	Aspirin 100 MG / atorvastatin 20 MG / Ramipril 10 MG Oral Capsule [Trinomia]	OMOP3127047	RxNorm Extension	Drug
Moderate-intensity statin	36276173	Aspirin 100 MG / atorvastatin 20 MG / Ramipril 5 MG Oral Capsule [Trinomia]	OMOP3127048	RxNorm Extension	Drug
Moderate-intensity statin	36276174	Aspirin 100 MG / atorvastatin 20 MG / Ramipril 2.5 MG Oral Capsule [Trinomia]	OMOP3127049	RxNorm Extension	Drug
Moderate-intensity statin	36276261	atorvastatin 10 MG Oral Tablet [ATORVASTATINE EG] Box of 100 by Eurogenerics	OMOP3127136	RxNorm Extension	Drug
Moderate-intensity statin	36276320	Simvastatin 40 MG Delayed Release Oral Tablet [SIMVASTATINE EG] Box of 100 by Eurogenerics	OMOP3127195	RxNorm Extension	Drug
Moderate-intensity statin	36276325	atorvastatin 10 MG Delayed Release Oral Tablet [ATORVASTATINE TEVA SANTE] Box of 100 by TEVA	OMOP3127200	RxNorm Extension	Drug
Moderate-intensity statin	36276333	Amlodipine 5 MG / atorvastatin 20 MG / Perindopril 10 MG Oral Tablet [Lipertance] Box of 90 by Servier	OMOP3127208	RxNorm Extension	Drug
Moderate-intensity statin	36276337	ezetimibe 10 MG / Simvastatin 20 MG Oral Tablet [Inegy] Box of 98 by MSD	OMOP3127212	RxNorm Extension	Drug
Moderate-intensity statin	36276433	atorvastatin 10 MG Oral Capsule [Atorvastatin Aurobindo] Box of 98 by Aurobindo	OMOP3127308	RxNorm Extension	Drug
Moderate-intensity statin	36276440	atorvastatin 20 MG Delayed Release Oral Tablet [Lipitor] Box of 84 by Pfizer	OMOP3127315	RxNorm Extension	Drug
Moderate-intensity statin	36276479	atorvastatin 10 MG Oral Tablet [ATORVASTATINE KRKA] Box of 28 by KRKA	OMOP3127354	RxNorm Extension	Drug
Moderate-intensity statin	36276497	atorvastatin 10 MG Oral Tablet [Totalip] Box of 100 by Pfizer	OMOP3127372	RxNorm Extension	Drug
Moderate-intensity statin	36276499	Pravastatin 40 MG Oral Tablet [PRAVASTATINE EG] Box of 28 by Eurogenerics	OMOP3127374	RxNorm Extension	Drug
Moderate-intensity statin	36276528	Pravastatin 40 MG Oral Tablet [Pravastatine Apotex] Box of 98 by Apotex	OMOP3127403	RxNorm Extension	Drug
Moderate-intensity statin	36276540	Simvastatin 40 MG Delayed Release Oral Tablet [Cholemed] Box of 98 by 3DDD	OMOP3127415	RxNorm Extension	Drug
Moderate-intensity statin	36276590	atorvastatin 20 MG Oral Tablet [Atorvastatin Apotex] Box of 98 by Apotex	OMOP3127465	RxNorm Extension	Drug
Moderate-intensity statin	36276597	Simvastatin 20 MG Oral Tablet [Cholemed] Box of 28 by 3DDD	OMOP3127472	RxNorm Extension	Drug
Moderate-intensity statin	36276645	atorvastatin 20 MG Oral Tablet [ATORVASTATINE TEVA SANTE] Box of 100 by TEVA	OMOP3127520	RxNorm Extension	Drug
Moderate-intensity statin	36276682	Simvastatin 20 MG Delayed Release Oral Tablet [SIMVASTATINE SANDOZ] Box of 100 by Sandoz	OMOP3127557	RxNorm Extension	Drug
Moderate-intensity statin	36276684	Pravastatin 40 MG Delayed Release Oral Tablet [PRAVASTATINE EG] Box of 98 by Eurogenerics	OMOP3127559	RxNorm Extension	Drug
Moderate-intensity statin	36276717	atorvastatin 10 MG Delayed Release Oral Tablet [Totalip] Box of 100 by Pfizer	OMOP3127592	RxNorm Extension	Drug
Moderate-intensity statin	36276725	atorvastatin 20 MG Oral Tablet [ATORVASTATINE TEVA SANTE] Box of 30 by TEVA	OMOP3127600	RxNorm Extension	Drug
Moderate-intensity statin	36276737	Simvastatin 40 MG Delayed Release Oral Tablet [SIMVASTATINE SANDOZ] Box of 100 by Sandoz	OMOP3127612	RxNorm Extension	Drug
Moderate-intensity statin	36276740	Simvastatin 20 MG Oral Tablet [SIMVASTATINE EG] Box of 84 by Eurogenerics	OMOP3127615	RxNorm Extension	Drug
Moderate-intensity statin	36276763	Pravastatin 40 MG Oral Tablet [PRAVASTATINE SANDOZ] Box of 98 by Sandoz	OMOP3127638	RxNorm Extension	Drug
Moderate-intensity statin	36276878	Simvastatin 40 MG [Cholemed]	OMOP3127753	RxNorm Extension	Drug
Moderate-intensity statin	36276879	Simvastatin 40 MG [Simvastatine Apotex]	OMOP3127754	RxNorm Extension	Drug
Moderate-intensity statin	36276888	Pravastatin 40 MG [Prareduct]	OMOP3127763	RxNorm Extension	Drug
Moderate-intensity statin	36419522	rosuvastatin 5 MG Oral Tablet Box of 98	OMOP4761814	RxNorm Extension	Drug
Moderate-intensity statin	36419591	fluvastatin 80 MG Extended Release Oral Tablet [Locol] Box of 98	OMOP4761881	RxNorm Extension	Drug
Moderate-intensity statin	36419592	fluvastatin 80 MG Extended Release Oral Tablet Box of 98	OMOP4761882	RxNorm Extension	Drug
Moderate-intensity statin	36503303	atorvastatin 20 MG Oral Tablet by Hennig	OMOP4835865	RxNorm Extension	Drug
Moderate-intensity statin	36503422	ezetimibe 10 MG / Simvastatin 20 MG Oral Tablet Box of 100 by Sanofi	OMOP4836465	RxNorm Extension	Drug
Moderate-intensity statin	36503549	ezetimibe 10 MG / Simvastatin 20 MG Oral Tablet Box of 30 by Stada	OMOP4834841	RxNorm Extension	Drug
Moderate-intensity statin	36503660	ezetimibe 10 MG / Simvastatin 20 MG Oral Tablet [SIMVAZET] Box of 100 by Aristo	OMOP4836351	RxNorm Extension	Drug
Moderate-intensity statin	36503737	atorvastatin 20 MG Delayed Release Oral Tablet by Hennig	OMOP4835277	RxNorm Extension	Drug
Moderate-intensity statin	36503856	ezetimibe 10 MG / Simvastatin 40 MG [Ezesimin]	OMOP4835603	RxNorm Extension	Drug
Moderate-intensity statin	36504048	ezetimibe 10 MG / Simvastatin 40 MG Oral Tablet Box of 30 by 1 A	OMOP4835805	RxNorm Extension	Drug
Moderate-intensity statin	36504198	ezetimibe 10 MG / Simvastatin 20 MG Oral Tablet [Inegy] Box of 30 by Kohlpharma	OMOP4836270	RxNorm Extension	Drug
Moderate-intensity statin	36504228	ezetimibe 10 MG / Simvastatin 40 MG Oral Tablet Box of 100 by Sanofi	OMOP4835458	RxNorm Extension	Drug
Moderate-intensity statin	36504252	ezetimibe 10 MG / Simvastatin 20 MG Oral Tablet [SIMVAZET] Box of 100	OMOP4834853	RxNorm Extension	Drug
Moderate-intensity statin	36504550	ezetimibe 10 MG / Simvastatin 40 MG Oral Tablet [EZESIMVA] Box of 30	OMOP4834867	RxNorm Extension	Drug
Moderate-intensity statin	36504585	ezetimibe 10 MG / rosuvastatin 10 MG Oral Tablet [Ezehron Duo]	OMOP4836122	RxNorm Extension	Drug
Moderate-intensity statin	36504635	ezetimibe 10 MG / rosuvastatin 10 MG Oral Tablet [Ezehron Duo] Box of 100	OMOP4835536	RxNorm Extension	Drug
Moderate-intensity statin	36504636	ezetimibe 10 MG / Simvastatin 40 MG Oral Tablet [EZESIMVA]	OMOP4835664	RxNorm Extension	Drug
Moderate-intensity statin	36504689	rosuvastatin 5 MG Oral Tablet by GeneriNobel	OMOP4835934	RxNorm Extension	Drug
Moderate-intensity statin	36504824	ezetimibe 10 MG / Simvastatin 20 MG Oral Tablet Box of 100 by Glenmark	OMOP4835520	RxNorm Extension	Drug
Moderate-intensity statin	36504905	ezetimibe 10 MG / Simvastatin 40 MG Oral Tablet Box of 30 by Betapharm	OMOP4835091	RxNorm Extension	Drug
Moderate-intensity statin	36504937	atorvastatin 10 MG / ezetimibe 10 MG Oral Tablet [Liptruzet] Box of 100 by Emra-Med	OMOP4835313	RxNorm Extension	Drug
Moderate-intensity statin	36505288	atorvastatin 10 MG / ezetimibe 10 MG Oral Tablet [Liptruzet] Box of 100	OMOP4834851	RxNorm Extension	Drug
Moderate-intensity statin	36505311	ezetimibe 10 MG / Simvastatin 40 MG Oral Tablet [Ezesimin] Box of 30	OMOP4834979	RxNorm Extension	Drug
Moderate-intensity statin	36505328	ezetimibe 10 MG / Simvastatin 20 MG Oral Tablet [SIMVAZET] Box of 100 by Klinge	OMOP4835092	RxNorm Extension	Drug
Moderate-intensity statin	36505371	atorvastatin 10 MG Oral Tablet by Medical Valley	OMOP4836176	RxNorm Extension	Drug
Moderate-intensity statin	36505461	ezetimibe 10 MG / rosuvastatin 10 MG Oral Tablet [Ezehron Duo] Box of 30	OMOP4835254	RxNorm Extension	Drug
Moderate-intensity statin	36505543	ezetimibe 10 MG / Simvastatin 20 MG Oral Tablet Box of 30 by Ratiopharm	OMOP4835314	RxNorm Extension	Drug
Moderate-intensity statin	36505642	rosuvastatin 10 MG Oral Tablet by GeneriNobel	OMOP4836357	RxNorm Extension	Drug
Moderate-intensity statin	36505859	ezetimibe 10 MG / Simvastatin 40 MG Oral Tablet Box of 30 by Aliud	OMOP4835691	RxNorm Extension	Drug
Moderate-intensity statin	36506130	ezetimibe 10 MG / Simvastatin 20 MG Oral Tablet [EZESIMVA] Box of 30 by Novartis	OMOP4834831	RxNorm Extension	Drug
Moderate-intensity statin	36506180	ezetimibe 10 MG / Simvastatin 20 MG Oral Tablet [Ezesimin] Box of 100	OMOP4835978	RxNorm Extension	Drug
Moderate-intensity statin	36506200	ezetimibe 10 MG / Simvastatin 20 MG Oral Tablet [Ezesimin] Box of 50	OMOP4835819	RxNorm Extension	Drug
Moderate-intensity statin	36506285	ezetimibe 10 MG / Simvastatin 20 MG Oral Tablet Box of 100 by Betapharm	OMOP4835136	RxNorm Extension	Drug
Moderate-intensity statin	36506533	ezetimibe 10 MG / Simvastatin 20 MG [Ezesimin]	OMOP4834871	RxNorm Extension	Drug
Moderate-intensity statin	36506660	ezetimibe 10 MG / Simvastatin 40 MG Oral Tablet [SIMVAZET] Box of 100	OMOP4836095	RxNorm Extension	Drug
Moderate-intensity statin	36507167	ezetimibe 10 MG / Simvastatin 20 MG Oral Tablet [EZESIMVA] Box of 30	OMOP4836205	RxNorm Extension	Drug
Moderate-intensity statin	36507627	atorvastatin 20 MG / ezetimibe 10 MG Oral Tablet [Liptruzet] Box of 100 by Emra-Med	OMOP4835257	RxNorm Extension	Drug
Moderate-intensity statin	36507828	ezetimibe 10 MG / Simvastatin 20 MG Oral Tablet Box of 50 by Betapharm	OMOP4835541	RxNorm Extension	Drug
Moderate-intensity statin	36508013	ezetimibe 10 MG / Simvastatin 40 MG [EZESIMVA]	OMOP4836280	RxNorm Extension	Drug
Moderate-intensity statin	36508068	ezetimibe 10 MG / Simvastatin 40 MG Oral Tablet Box of 30 by AbZ-Pharma	OMOP4834827	RxNorm Extension	Drug
Moderate-intensity statin	36508089	ezetimibe 10 MG / Simvastatin 20 MG Oral Tablet Box of 50 by Aliud	OMOP4836466	RxNorm Extension	Drug
Moderate-intensity statin	36508114	ezetimibe 10 MG / Simvastatin 40 MG Oral Tablet [Ezesimin] Box of 100	OMOP4836327	RxNorm Extension	Drug
Moderate-intensity statin	36508424	ezetimibe 10 MG / Simvastatin 20 MG Oral Tablet Box of 30 by 1 A	OMOP4835318	RxNorm Extension	Drug
Moderate-intensity statin	36508511	ezetimibe 10 MG / Simvastatin 20 MG Oral Tablet Box of 30 by Betapharm	OMOP4835525	RxNorm Extension	Drug
Moderate-intensity statin	36508538	ezetimibe 10 MG / Simvastatin 40 MG Oral Tablet Box of 50 by 1 A	OMOP4834985	RxNorm Extension	Drug
Moderate-intensity statin	36508778	fluvastatin 80 MG Extended Release Oral Tablet [Lescol] by Kohlpharma	OMOP4836106	RxNorm Extension	Drug
Moderate-intensity statin	36508859	ezetimibe 10 MG / rosuvastatin 10 MG Oral Tablet [Ezehron Duo] Box of 30 by Ratiopharm	OMOP4834887	RxNorm Extension	Drug
Moderate-intensity statin	36508897	atorvastatin 20 MG / ezetimibe 10 MG Oral Tablet [Atozet] Box of 100 by Orifarm Leverkus	OMOP4834943	RxNorm Extension	Drug
Moderate-intensity statin	36509309	ezetimibe 10 MG / Simvastatin 20 MG Oral Tablet Box of 100 by Heumann	OMOP4835734	RxNorm Extension	Drug
Moderate-intensity statin	36509459	ezetimibe 10 MG / rosuvastatin 10 MG Oral Tablet [Ezehron Duo] Box of 100 by Ratiopharm	OMOP4836037	RxNorm Extension	Drug
Moderate-intensity statin	36509513	ezetimibe 10 MG / Simvastatin 40 MG Oral Tablet [SIMVAZET] Box of 100 by Aristo	OMOP4835175	RxNorm Extension	Drug
Moderate-intensity statin	36509567	ezetimibe 10 MG / Simvastatin 40 MG Oral Tablet [EZESIMVA] Box of 30 by Novartis	OMOP4835665	RxNorm Extension	Drug
Moderate-intensity statin	36509886	ezetimibe 10 MG / Simvastatin 40 MG Oral Tablet [Ezesimin]	OMOP4836518	RxNorm Extension	Drug
Moderate-intensity statin	36509975	ezetimibe 10 MG / Simvastatin 40 MG Oral Tablet [Inegy] Box of 100 by Medicopharm	OMOP4835248	RxNorm Extension	Drug
Moderate-intensity statin	36510047	ezetimibe 10 MG / rosuvastatin 10 MG [Ezehron Duo]	OMOP4835115	RxNorm Extension	Drug
Moderate-intensity statin	36510229	ezetimibe 10 MG / Simvastatin 40 MG Oral Tablet Box of 100 by Betapharm	OMOP4835048	RxNorm Extension	Drug
Moderate-intensity statin	36510233	ezetimibe 10 MG / Simvastatin 20 MG Oral Tablet [Ezesimin]	OMOP4836187	RxNorm Extension	Drug
Moderate-intensity statin	36782450	rosuvastatin 10 MG Oral Tablet [Sandoz Rosuvastatin] Box of 100 by Sandoz	OMOP4770733	RxNorm Extension	Drug
Moderate-intensity statin	36782451	rosuvastatin 10 MG Oral Tablet [Sandoz Rosuvastatin] Box of 100	OMOP4770734	RxNorm Extension	Drug
Moderate-intensity statin	36782452	rosuvastatin 10 MG Oral Tablet [Sandoz Rosuvastatin] Box of 98 by Sandoz	OMOP4770735	RxNorm Extension	Drug
Moderate-intensity statin	36782453	rosuvastatin 10 MG Oral Tablet [Sandoz Rosuvastatin] Box of 98	OMOP4770736	RxNorm Extension	Drug
Moderate-intensity statin	36782454	rosuvastatin 10 MG Oral Tablet [Sandoz Rosuvastatin] Box of 28 by Sandoz	OMOP4770737	RxNorm Extension	Drug
Moderate-intensity statin	36782455	rosuvastatin 10 MG Oral Tablet [Sandoz Rosuvastatin] Box of 28	OMOP4770738	RxNorm Extension	Drug
Moderate-intensity statin	36782456	rosuvastatin 10 MG Oral Tablet [Teva-Rosuvastatin] Box of 100 by TEVA	OMOP4770739	RxNorm Extension	Drug
Moderate-intensity statin	36782457	rosuvastatin 10 MG Oral Tablet [Teva-Rosuvastatin] Box of 100	OMOP4770740	RxNorm Extension	Drug
Moderate-intensity statin	36782458	rosuvastatin 10 MG Oral Tablet [Teva-Rosuvastatin] Box of 30 by TEVA	OMOP4770741	RxNorm Extension	Drug
Moderate-intensity statin	36782459	rosuvastatin 10 MG Oral Tablet [Teva-Rosuvastatin] Box of 30	OMOP4770742	RxNorm Extension	Drug
Moderate-intensity statin	36782460	rosuvastatin 10 MG Oral Tablet [Mylan-Rosuvastatin] Box of 98 by Mylan	OMOP4770743	RxNorm Extension	Drug
Moderate-intensity statin	36782461	rosuvastatin 10 MG Oral Tablet [Mylan-Rosuvastatin] Box of 98	OMOP4770744	RxNorm Extension	Drug
Moderate-intensity statin	36782462	rosuvastatin 10 MG Oral Tablet [Mylan-Rosuvastatin] Box of 28 by Mylan	OMOP4770745	RxNorm Extension	Drug
Moderate-intensity statin	36782463	rosuvastatin 10 MG Oral Tablet [Mylan-Rosuvastatin] Box of 28	OMOP4770746	RxNorm Extension	Drug
Moderate-intensity statin	36782464	rosuvastatin 10 MG Oral Tablet [Apo-Rosuvastatin] Box of 98 by Apotex	OMOP4770747	RxNorm Extension	Drug
Moderate-intensity statin	36782465	rosuvastatin 10 MG Oral Tablet [Apo-Rosuvastatin] Box of 98	OMOP4770748	RxNorm Extension	Drug
Moderate-intensity statin	36782466	rosuvastatin 10 MG Oral Tablet [Apo-Rosuvastatin] Box of 28 by Apotex	OMOP4770749	RxNorm Extension	Drug
Moderate-intensity statin	36782467	rosuvastatin 10 MG Oral Tablet [Apo-Rosuvastatin] Box of 28	OMOP4770750	RxNorm Extension	Drug
Moderate-intensity statin	36782468	rosuvastatin 10 MG Oral Tablet [Rosuvastatine EG] Box of 100 by Eurogenerics	OMOP4770751	RxNorm Extension	Drug
Moderate-intensity statin	36782469	rosuvastatin 10 MG Oral Tablet [Rosuvastatine EG] Box of 100	OMOP4770752	RxNorm Extension	Drug
Moderate-intensity statin	36782470	rosuvastatin 10 MG Oral Tablet [Rosuvastatine EG] Box of 30 by Eurogenerics	OMOP4770753	RxNorm Extension	Drug
Moderate-intensity statin	36782471	rosuvastatin 10 MG Oral Tablet [Rosuvastatine EG] Box of 30	OMOP4770754	RxNorm Extension	Drug
Moderate-intensity statin	36782472	rosuvastatin 10 MG Oral Tablet [Rosuvastatine EG]	OMOP4770755	RxNorm Extension	Drug
Moderate-intensity statin	36782473	rosuvastatin 10 MG Oral Tablet [Rosuvastatin Krka] Box of 100 by KRKA	OMOP4770756	RxNorm Extension	Drug
Moderate-intensity statin	36782474	rosuvastatin 10 MG Oral Tablet [Rosuvastatin Krka] Box of 100	OMOP4770757	RxNorm Extension	Drug
Moderate-intensity statin	36782475	rosuvastatin 10 MG Oral Tablet [Rosuvastatin Krka] Box of 30 by KRKA	OMOP4770758	RxNorm Extension	Drug
Moderate-intensity statin	36782476	rosuvastatin 10 MG Oral Tablet [Rosuvastatin Krka] Box of 30	OMOP4770759	RxNorm Extension	Drug
Moderate-intensity statin	36782477	rosuvastatin 10 MG Oral Tablet [Rosuvastatin Krka]	OMOP4770760	RxNorm Extension	Drug
Moderate-intensity statin	36782478	rosuvastatin 10 MG Delayed Release Oral Tablet [Sandoz Rosuvastatin] Box of 100 by Sandoz	OMOP4770761	RxNorm Extension	Drug
Moderate-intensity statin	36782479	rosuvastatin 10 MG Delayed Release Oral Tablet [Sandoz Rosuvastatin] Box of 100	OMOP4770762	RxNorm Extension	Drug
Moderate-intensity statin	36782480	rosuvastatin 10 MG Delayed Release Oral Tablet [Sandoz Rosuvastatin] Box of 98 by Sandoz	OMOP4770763	RxNorm Extension	Drug
Moderate-intensity statin	36782481	rosuvastatin 10 MG Delayed Release Oral Tablet [Sandoz Rosuvastatin] Box of 98	OMOP4770764	RxNorm Extension	Drug
Moderate-intensity statin	36782482	rosuvastatin 10 MG Delayed Release Oral Tablet [Sandoz Rosuvastatin] Box of 28 by Sandoz	OMOP4770765	RxNorm Extension	Drug
Moderate-intensity statin	36782483	rosuvastatin 10 MG Delayed Release Oral Tablet [Sandoz Rosuvastatin] Box of 28	OMOP4770766	RxNorm Extension	Drug
Moderate-intensity statin	36782484	rosuvastatin 10 MG Delayed Release Oral Tablet [Sandoz Rosuvastatin]	OMOP4770767	RxNorm Extension	Drug
Moderate-intensity statin	36782485	rosuvastatin 10 MG Delayed Release Oral Tablet [Mylan-Rosuvastatin] Box of 98 by Mylan	OMOP4770768	RxNorm Extension	Drug
Moderate-intensity statin	36782486	rosuvastatin 10 MG Delayed Release Oral Tablet [Mylan-Rosuvastatin] Box of 98	OMOP4770769	RxNorm Extension	Drug
Moderate-intensity statin	36782487	rosuvastatin 10 MG Delayed Release Oral Tablet [Mylan-Rosuvastatin] Box of 28 by Mylan	OMOP4770770	RxNorm Extension	Drug
Moderate-intensity statin	36782488	rosuvastatin 10 MG Delayed Release Oral Tablet [Mylan-Rosuvastatin] Box of 28	OMOP4770771	RxNorm Extension	Drug
Moderate-intensity statin	36782489	rosuvastatin 10 MG Delayed Release Oral Tablet [Mylan-Rosuvastatin]	OMOP4770772	RxNorm Extension	Drug
Moderate-intensity statin	36782490	rosuvastatin 10 MG Delayed Release Oral Tablet [Apo-Rosuvastatin] Box of 98 by Apotex	OMOP4770773	RxNorm Extension	Drug
Moderate-intensity statin	36782491	rosuvastatin 10 MG Delayed Release Oral Tablet [Apo-Rosuvastatin] Box of 98	OMOP4770774	RxNorm Extension	Drug
Moderate-intensity statin	36782492	rosuvastatin 10 MG Delayed Release Oral Tablet [Apo-Rosuvastatin] Box of 28 by Apotex	OMOP4770775	RxNorm Extension	Drug
Moderate-intensity statin	36782493	rosuvastatin 10 MG Delayed Release Oral Tablet [Apo-Rosuvastatin] Box of 28	OMOP4770776	RxNorm Extension	Drug
Moderate-intensity statin	36782494	rosuvastatin 10 MG Delayed Release Oral Tablet [Apo-Rosuvastatin]	OMOP4770777	RxNorm Extension	Drug
Moderate-intensity statin	36782495	rosuvastatin 10 MG Delayed Release Oral Tablet [Crestor] Box of 98 by Astrazeneca	OMOP4770778	RxNorm Extension	Drug
Moderate-intensity statin	36782496	rosuvastatin 10 MG Delayed Release Oral Tablet [Rosuvastatine EG] Box of 100 by Eurogenerics	OMOP4770779	RxNorm Extension	Drug
Moderate-intensity statin	36782497	rosuvastatin 10 MG Delayed Release Oral Tablet [Rosuvastatine EG] Box of 100	OMOP4770780	RxNorm Extension	Drug
Moderate-intensity statin	36782498	rosuvastatin 10 MG Delayed Release Oral Tablet [Rosuvastatine EG] Box of 30 by Eurogenerics	OMOP4770781	RxNorm Extension	Drug
Moderate-intensity statin	36782499	rosuvastatin 10 MG Delayed Release Oral Tablet [Rosuvastatine EG] Box of 30	OMOP4770782	RxNorm Extension	Drug
Moderate-intensity statin	36782500	rosuvastatin 10 MG Delayed Release Oral Tablet [Rosuvastatine EG]	OMOP4770783	RxNorm Extension	Drug
Moderate-intensity statin	36782501	rosuvastatin 10 MG Delayed Release Oral Tablet [Rosuvastatin Krka] Box of 100 by KRKA	OMOP4770784	RxNorm Extension	Drug
Moderate-intensity statin	36782502	rosuvastatin 10 MG Delayed Release Oral Tablet [Rosuvastatin Krka] Box of 100	OMOP4770785	RxNorm Extension	Drug
Moderate-intensity statin	36782503	rosuvastatin 10 MG Delayed Release Oral Tablet [Rosuvastatin Krka] Box of 30 by KRKA	OMOP4770786	RxNorm Extension	Drug
Moderate-intensity statin	36782504	rosuvastatin 10 MG Delayed Release Oral Tablet [Rosuvastatin Krka] Box of 30	OMOP4770787	RxNorm Extension	Drug
Moderate-intensity statin	36782505	rosuvastatin 10 MG Delayed Release Oral Tablet [Rosuvastatin Krka]	OMOP4770788	RxNorm Extension	Drug
Moderate-intensity statin	36782506	rosuvastatin 10 MG [Rosuvastatine EG]	OMOP4770789	RxNorm Extension	Drug
Moderate-intensity statin	36782507	rosuvastatin 10 MG [Rosuvastatin Krka]	OMOP4770790	RxNorm Extension	Drug
Moderate-intensity statin	36782654	rosuvastatin 5 MG Oral Tablet [Sandoz Rosuvastatin] Box of 98 by Sandoz	OMOP4770936	RxNorm Extension	Drug
Moderate-intensity statin	36782655	rosuvastatin 5 MG Oral Tablet [Sandoz Rosuvastatin] Box of 98	OMOP4770937	RxNorm Extension	Drug
Moderate-intensity statin	36782656	rosuvastatin 5 MG Oral Tablet [Sandoz Rosuvastatin] Box of 28 by Sandoz	OMOP4770938	RxNorm Extension	Drug
Moderate-intensity statin	36782657	rosuvastatin 5 MG Oral Tablet [Sandoz Rosuvastatin] Box of 28	OMOP4770939	RxNorm Extension	Drug
Moderate-intensity statin	36782658	rosuvastatin 5 MG Oral Tablet [Teva-Rosuvastatin] Box of 100 by TEVA	OMOP4770940	RxNorm Extension	Drug
Moderate-intensity statin	36782659	rosuvastatin 5 MG Oral Tablet [Teva-Rosuvastatin] Box of 100	OMOP4770941	RxNorm Extension	Drug
Moderate-intensity statin	36782660	rosuvastatin 5 MG Oral Tablet [Teva-Rosuvastatin] Box of 30 by TEVA	OMOP4770942	RxNorm Extension	Drug
Moderate-intensity statin	36782661	rosuvastatin 5 MG Oral Tablet [Teva-Rosuvastatin] Box of 30	OMOP4770943	RxNorm Extension	Drug
Moderate-intensity statin	36782662	rosuvastatin 5 MG Oral Tablet [Mylan-Rosuvastatin] Box of 98 by Mylan	OMOP4770944	RxNorm Extension	Drug
Moderate-intensity statin	36782663	rosuvastatin 5 MG Oral Tablet [Mylan-Rosuvastatin] Box of 98	OMOP4770945	RxNorm Extension	Drug
Moderate-intensity statin	36782664	rosuvastatin 5 MG Oral Tablet [Mylan-Rosuvastatin] Box of 28 by Mylan	OMOP4770946	RxNorm Extension	Drug
Moderate-intensity statin	36782665	rosuvastatin 5 MG Oral Tablet [Mylan-Rosuvastatin] Box of 28	OMOP4770947	RxNorm Extension	Drug
Moderate-intensity statin	36782666	rosuvastatin 5 MG Oral Tablet [Rosuvastatine EG] Box of 100 by Eurogenerics	OMOP4770948	RxNorm Extension	Drug
Moderate-intensity statin	36782667	rosuvastatin 5 MG Oral Tablet [Rosuvastatine EG] Box of 100	OMOP4770949	RxNorm Extension	Drug
Moderate-intensity statin	36782668	rosuvastatin 5 MG Oral Tablet [Rosuvastatine EG] Box of 30 by Eurogenerics	OMOP4770950	RxNorm Extension	Drug
Moderate-intensity statin	36782669	rosuvastatin 5 MG Oral Tablet [Rosuvastatine EG] Box of 30	OMOP4770951	RxNorm Extension	Drug
Moderate-intensity statin	36782670	rosuvastatin 5 MG Oral Tablet [Rosuvastatine EG]	OMOP4770952	RxNorm Extension	Drug
Moderate-intensity statin	36782671	rosuvastatin 5 MG Oral Tablet [Rosuvastatin Krka] Box of 28 by KRKA	OMOP4770953	RxNorm Extension	Drug
Moderate-intensity statin	36782672	rosuvastatin 5 MG Oral Tablet [Rosuvastatin Krka] Box of 28	OMOP4770954	RxNorm Extension	Drug
Moderate-intensity statin	36782673	rosuvastatin 5 MG Oral Tablet [Rosuvastatin Krka]	OMOP4770955	RxNorm Extension	Drug
Moderate-intensity statin	36782674	rosuvastatin 5 MG Delayed Release Oral Tablet [Sandoz Rosuvastatin] Box of 98 by Sandoz	OMOP4770956	RxNorm Extension	Drug
Moderate-intensity statin	36782675	rosuvastatin 5 MG Delayed Release Oral Tablet [Sandoz Rosuvastatin] Box of 98	OMOP4770957	RxNorm Extension	Drug
Moderate-intensity statin	36782676	rosuvastatin 5 MG Delayed Release Oral Tablet [Sandoz Rosuvastatin] Box of 28 by Sandoz	OMOP4770958	RxNorm Extension	Drug
Moderate-intensity statin	36782677	rosuvastatin 5 MG Delayed Release Oral Tablet [Sandoz Rosuvastatin] Box of 28	OMOP4770959	RxNorm Extension	Drug
Moderate-intensity statin	36782678	rosuvastatin 5 MG Delayed Release Oral Tablet [Sandoz Rosuvastatin]	OMOP4770960	RxNorm Extension	Drug
Moderate-intensity statin	36782679	rosuvastatin 5 MG Delayed Release Oral Tablet [Teva-Rosuvastatin] Box of 100 by TEVA	OMOP4770961	RxNorm Extension	Drug
Moderate-intensity statin	36782680	rosuvastatin 5 MG Delayed Release Oral Tablet [Teva-Rosuvastatin] Box of 100	OMOP4770962	RxNorm Extension	Drug
Moderate-intensity statin	36782681	rosuvastatin 5 MG Delayed Release Oral Tablet [Teva-Rosuvastatin] Box of 30 by TEVA	OMOP4770963	RxNorm Extension	Drug
Moderate-intensity statin	36782682	rosuvastatin 5 MG Delayed Release Oral Tablet [Teva-Rosuvastatin] Box of 30	OMOP4770964	RxNorm Extension	Drug
Moderate-intensity statin	36782683	rosuvastatin 5 MG Delayed Release Oral Tablet [Teva-Rosuvastatin]	OMOP4770965	RxNorm Extension	Drug
Moderate-intensity statin	36782685	rosuvastatin 5 MG Delayed Release Oral Tablet [Mylan-Rosuvastatin] Box of 98 by Mylan	OMOP4770966	RxNorm Extension	Drug
Moderate-intensity statin	36782686	rosuvastatin 5 MG Delayed Release Oral Tablet [Mylan-Rosuvastatin] Box of 98	OMOP4770967	RxNorm Extension	Drug
Moderate-intensity statin	36782687	rosuvastatin 5 MG Delayed Release Oral Tablet [Mylan-Rosuvastatin] Box of 28 by Mylan	OMOP4770968	RxNorm Extension	Drug
Moderate-intensity statin	36782688	rosuvastatin 5 MG Delayed Release Oral Tablet [Mylan-Rosuvastatin] Box of 28	OMOP4770969	RxNorm Extension	Drug
Moderate-intensity statin	36782689	rosuvastatin 5 MG Delayed Release Oral Tablet [Mylan-Rosuvastatin]	OMOP4770970	RxNorm Extension	Drug
Moderate-intensity statin	36782690	rosuvastatin 5 MG Delayed Release Oral Tablet Box of 98	OMOP4770971	RxNorm Extension	Drug
Moderate-intensity statin	36782691	rosuvastatin 5 MG Delayed Release Oral Tablet [Rosuvastatine EG] Box of 100 by Eurogenerics	OMOP4770972	RxNorm Extension	Drug
Moderate-intensity statin	36782692	rosuvastatin 5 MG Delayed Release Oral Tablet [Rosuvastatine EG] Box of 100	OMOP4770973	RxNorm Extension	Drug
Moderate-intensity statin	36782694	rosuvastatin 5 MG Delayed Release Oral Tablet [Rosuvastatine EG] Box of 30 by Eurogenerics	OMOP4770974	RxNorm Extension	Drug
Moderate-intensity statin	36782695	rosuvastatin 5 MG Delayed Release Oral Tablet [Rosuvastatine EG] Box of 30	OMOP4770975	RxNorm Extension	Drug
Moderate-intensity statin	36782696	rosuvastatin 5 MG Delayed Release Oral Tablet [Rosuvastatine EG]	OMOP4770976	RxNorm Extension	Drug
Moderate-intensity statin	36782697	rosuvastatin 5 MG Delayed Release Oral Tablet [Rosuvastatin Krka] Box of 28 by KRKA	OMOP4770977	RxNorm Extension	Drug
Moderate-intensity statin	36782698	rosuvastatin 5 MG Delayed Release Oral Tablet [Rosuvastatin Krka] Box of 28	OMOP4770978	RxNorm Extension	Drug
Moderate-intensity statin	36782699	rosuvastatin 5 MG Delayed Release Oral Tablet [Rosuvastatin Krka]	OMOP4770979	RxNorm Extension	Drug
Moderate-intensity statin	36782700	rosuvastatin 5 MG [Rosuvastatine EG]	OMOP4770980	RxNorm Extension	Drug
Moderate-intensity statin	36782701	rosuvastatin 5 MG [Rosuvastatin Krka]	OMOP4770981	RxNorm Extension	Drug
Moderate-intensity statin	36782891	fluvastatin 80 MG Extended Release Oral Tablet [Lescol] Box of 98 by Novartis	OMOP4771174	RxNorm Extension	Drug
Moderate-intensity statin	36782892	fluvastatin 80 MG Extended Release Oral Tablet [Lescol] Box of 98	OMOP4771175	RxNorm Extension	Drug
Moderate-intensity statin	36783739	Simvastatin 20 MG Oral Tablet [SIMVASTATINE SANDOZ] Box of 100 by Impexeco	OMOP4772023	RxNorm Extension	Drug
Moderate-intensity statin	36783740	Simvastatin 20 MG Oral Tablet [Cholemed] Box of 84 by Amophar	OMOP4772024	RxNorm Extension	Drug
Moderate-intensity statin	36783741	Simvastatin 20 MG Oral Tablet [Cholemed] Box of 28 by Amophar	OMOP4772025	RxNorm Extension	Drug
Moderate-intensity statin	36783742	Simvastatin 20 MG Delayed Release Oral Tablet [SIMVASTATINE SANDOZ] Box of 100 by Impexeco	OMOP4772026	RxNorm Extension	Drug
Moderate-intensity statin	36783743	Simvastatin 20 MG Delayed Release Oral Tablet [Simvastatine Apotex] Box of 100 by Apotex	OMOP4772027	RxNorm Extension	Drug
Moderate-intensity statin	36783744	Simvastatin 20 MG Delayed Release Oral Tablet [Simvastatine Apotex] Box of 100	OMOP4772028	RxNorm Extension	Drug
Moderate-intensity statin	36783745	Simvastatin 20 MG Delayed Release Oral Tablet [Simvastatine Apotex] Box of 30 by Apotex	OMOP4772029	RxNorm Extension	Drug
Moderate-intensity statin	36783746	Simvastatin 20 MG Delayed Release Oral Tablet [Simvastatine Apotex] Box of 30	OMOP4772030	RxNorm Extension	Drug
Moderate-intensity statin	36783747	Simvastatin 20 MG Delayed Release Oral Tablet [Simvastatine Apotex]	OMOP4772031	RxNorm Extension	Drug
Moderate-intensity statin	36783748	Simvastatin 20 MG Delayed Release Oral Tablet [Cholemed] Box of 84 by Amophar	OMOP4772032	RxNorm Extension	Drug
Moderate-intensity statin	36783749	Simvastatin 20 MG Delayed Release Oral Tablet [Cholemed] Box of 28 by Amophar	OMOP4772033	RxNorm Extension	Drug
Moderate-intensity statin	36783750	Simvastatin 20 MG Delayed Release Oral Tablet [Zocor] Box of 84 by MSD	OMOP4772034	RxNorm Extension	Drug
Moderate-intensity statin	36783751	Simvastatin 40 MG Oral Tablet [SIMVASTATINE SANDOZ] Box of 100 by Impexeco	OMOP4772035	RxNorm Extension	Drug
Moderate-intensity statin	36783752	Simvastatin 40 MG Oral Tablet [Cholemed] Box of 98 by Amophar	OMOP4772036	RxNorm Extension	Drug
Moderate-intensity statin	36783753	Simvastatin 40 MG Oral Tablet [Cholemed] Box of 28 by Amophar	OMOP4772037	RxNorm Extension	Drug
Moderate-intensity statin	36783754	Simvastatin 40 MG Delayed Release Oral Tablet [SIMVASTATINE SANDOZ] Box of 100 by Impexeco	OMOP4772038	RxNorm Extension	Drug
Moderate-intensity statin	36783755	Simvastatin 40 MG Delayed Release Oral Tablet [Simvastatine Apotex] Box of 100 by Apotex	OMOP4772039	RxNorm Extension	Drug
Moderate-intensity statin	36783756	Simvastatin 40 MG Delayed Release Oral Tablet [Simvastatine Apotex] Box of 100	OMOP4772040	RxNorm Extension	Drug
Moderate-intensity statin	36783757	Simvastatin 40 MG Delayed Release Oral Tablet [Simvastatine Apotex] Box of 30 by Apotex	OMOP4772041	RxNorm Extension	Drug
Moderate-intensity statin	36783758	Simvastatin 40 MG Delayed Release Oral Tablet [Simvastatine Apotex] Box of 30	OMOP4772042	RxNorm Extension	Drug
Moderate-intensity statin	36783759	Simvastatin 40 MG Delayed Release Oral Tablet [Simvastatine Apotex]	OMOP4772043	RxNorm Extension	Drug
Moderate-intensity statin	36783761	Simvastatin 40 MG Delayed Release Oral Tablet [Cholemed] Box of 98 by Amophar	OMOP4772044	RxNorm Extension	Drug
Moderate-intensity statin	36783762	Simvastatin 40 MG Delayed Release Oral Tablet [Cholemed] Box of 28 by Amophar	OMOP4772045	RxNorm Extension	Drug
Moderate-intensity statin	36783763	Simvastatin 40 MG Delayed Release Oral Tablet [Zocor] Box of 98 by MSD	OMOP4772046	RxNorm Extension	Drug
Moderate-intensity statin	36783764	Simvastatin 40 MG Delayed Release Oral Tablet [Zocor] Box of 98	OMOP4772047	RxNorm Extension	Drug
Moderate-intensity statin	36788327	ezetimibe 10 MG / Simvastatin 20 MG Oral Tablet [Ezetimibe / Simvastatine Mylan] Box of 98 by Mylan	OMOP4776584	RxNorm Extension	Drug
Moderate-intensity statin	36788328	ezetimibe 10 MG / Simvastatin 20 MG Oral Tablet [Ezetimibe / Simvastatine Mylan] Box of 98	OMOP4776585	RxNorm Extension	Drug
Moderate-intensity statin	36788329	ezetimibe 10 MG / Simvastatin 20 MG Oral Tablet [Ezetimibe / Simvastatine Mylan]	OMOP4776586	RxNorm Extension	Drug
Moderate-intensity statin	36788330	ezetimibe 10 MG / Simvastatin 20 MG [Ezetimibe / Simvastatine Mylan]	OMOP4776587	RxNorm Extension	Drug
Moderate-intensity statin	36788331	ezetimibe 10 MG / Simvastatin 40 MG Oral Tablet [Ezetimibe / Simvastatine Mylan] Box of 98 by Mylan	OMOP4776588	RxNorm Extension	Drug
Moderate-intensity statin	36788332	ezetimibe 10 MG / Simvastatin 40 MG Oral Tablet [Ezetimibe / Simvastatine Mylan] Box of 98	OMOP4776589	RxNorm Extension	Drug
Moderate-intensity statin	36788333	ezetimibe 10 MG / Simvastatin 40 MG Oral Tablet [Ezetimibe / Simvastatine Mylan]	OMOP4776590	RxNorm Extension	Drug
Moderate-intensity statin	36788334	ezetimibe 10 MG / Simvastatin 40 MG [Ezetimibe / Simvastatine Mylan]	OMOP4776591	RxNorm Extension	Drug
Moderate-intensity statin	36789754	Amlodipine 5 MG / atorvastatin 10 MG / Perindopril 5 MG Delayed Release Oral Tablet [Lipertance] Box of 90 by Servier	OMOP4778000	RxNorm Extension	Drug
Moderate-intensity statin	36789755	Amlodipine 5 MG / atorvastatin 10 MG / Perindopril 5 MG Delayed Release Oral Tablet [Lipertance] Box of 90	OMOP4778001	RxNorm Extension	Drug
Moderate-intensity statin	36789756	Amlodipine 5 MG / atorvastatin 10 MG / Perindopril 5 MG Delayed Release Oral Tablet [Lipertance] Box of 30 by Servier	OMOP4778002	RxNorm Extension	Drug
Moderate-intensity statin	36789757	Amlodipine 5 MG / atorvastatin 10 MG / Perindopril 5 MG Delayed Release Oral Tablet [Lipertance] Box of 30	OMOP4778003	RxNorm Extension	Drug
Moderate-intensity statin	36789758	Amlodipine 5 MG / atorvastatin 10 MG / Perindopril 5 MG Delayed Release Oral Tablet [Lipertance]	OMOP4778004	RxNorm Extension	Drug
Moderate-intensity statin	36789759	Amlodipine 5 MG / atorvastatin 10 MG / Perindopril 5 MG Delayed Release Oral Tablet Box of 90	OMOP4778005	RxNorm Extension	Drug
Moderate-intensity statin	36789760	Amlodipine 5 MG / atorvastatin 10 MG / Perindopril 5 MG Delayed Release Oral Tablet Box of 30	OMOP4778006	RxNorm Extension	Drug
Moderate-intensity statin	36789761	Amlodipine 5 MG / atorvastatin 10 MG / Perindopril 5 MG Delayed Release Oral Tablet	OMOP4778007	RxNorm Extension	Drug
Moderate-intensity statin	36789762	Amlodipine 5 MG / atorvastatin 10 MG / Perindopril 5 MG [Lipertance]	OMOP4778008	RxNorm Extension	Drug
Moderate-intensity statin	36789763	Amlodipine 5 MG / atorvastatin 20 MG / Perindopril 5 MG Delayed Release Oral Tablet [Lipertance] Box of 90 by Servier	OMOP4778009	RxNorm Extension	Drug
Moderate-intensity statin	36789764	Amlodipine 5 MG / atorvastatin 20 MG / Perindopril 5 MG Delayed Release Oral Tablet [Lipertance] Box of 90	OMOP4778010	RxNorm Extension	Drug
Moderate-intensity statin	36789765	Amlodipine 5 MG / atorvastatin 20 MG / Perindopril 5 MG Delayed Release Oral Tablet [Lipertance] Box of 30 by Servier	OMOP4778011	RxNorm Extension	Drug
Moderate-intensity statin	36789766	Amlodipine 5 MG / atorvastatin 20 MG / Perindopril 5 MG Delayed Release Oral Tablet [Lipertance] Box of 30	OMOP4778012	RxNorm Extension	Drug
Moderate-intensity statin	36789767	Amlodipine 5 MG / atorvastatin 20 MG / Perindopril 5 MG Delayed Release Oral Tablet [Lipertance]	OMOP4778013	RxNorm Extension	Drug
Moderate-intensity statin	36789768	Amlodipine 5 MG / atorvastatin 20 MG / Perindopril 5 MG Delayed Release Oral Tablet Box of 90	OMOP4778014	RxNorm Extension	Drug
Moderate-intensity statin	36789769	Amlodipine 5 MG / atorvastatin 20 MG / Perindopril 5 MG Delayed Release Oral Tablet Box of 30	OMOP4778015	RxNorm Extension	Drug
Moderate-intensity statin	36789770	Amlodipine 5 MG / atorvastatin 20 MG / Perindopril 5 MG Delayed Release Oral Tablet	OMOP4778016	RxNorm Extension	Drug
Moderate-intensity statin	36789779	Amlodipine 10 MG / atorvastatin 20 MG / Perindopril 10 MG Delayed Release Oral Tablet [Lipertance] Box of 90 by Servier	OMOP4778025	RxNorm Extension	Drug
Moderate-intensity statin	36789780	Amlodipine 10 MG / atorvastatin 20 MG / Perindopril 10 MG Delayed Release Oral Tablet [Lipertance] Box of 90	OMOP4778026	RxNorm Extension	Drug
Moderate-intensity statin	36789781	Amlodipine 10 MG / atorvastatin 20 MG / Perindopril 10 MG Delayed Release Oral Tablet [Lipertance] Box of 30 by Servier	OMOP4778027	RxNorm Extension	Drug
Moderate-intensity statin	36789782	Amlodipine 10 MG / atorvastatin 20 MG / Perindopril 10 MG Delayed Release Oral Tablet [Lipertance] Box of 30	OMOP4778028	RxNorm Extension	Drug
Moderate-intensity statin	36789783	Amlodipine 10 MG / atorvastatin 20 MG / Perindopril 10 MG Delayed Release Oral Tablet [Lipertance]	OMOP4778029	RxNorm Extension	Drug
Moderate-intensity statin	36789784	Amlodipine 10 MG / atorvastatin 20 MG / Perindopril 10 MG Delayed Release Oral Tablet Box of 90	OMOP4778030	RxNorm Extension	Drug
Moderate-intensity statin	36789785	Amlodipine 10 MG / atorvastatin 20 MG / Perindopril 10 MG Delayed Release Oral Tablet Box of 30	OMOP4778031	RxNorm Extension	Drug
Moderate-intensity statin	36789786	Amlodipine 10 MG / atorvastatin 20 MG / Perindopril 10 MG Delayed Release Oral Tablet	OMOP4778032	RxNorm Extension	Drug
Moderate-intensity statin	36789787	Amlodipine 10 MG / atorvastatin 20 MG / Perindopril 10 MG [Lipertance]	OMOP4778033	RxNorm Extension	Drug
Moderate-intensity statin	36789788	Amlodipine 5 MG / atorvastatin 20 MG / Perindopril 10 MG Delayed Release Oral Tablet [Lipertance] Box of 90 by Servier	OMOP4778034	RxNorm Extension	Drug
Moderate-intensity statin	36789789	Amlodipine 5 MG / atorvastatin 20 MG / Perindopril 10 MG Delayed Release Oral Tablet [Lipertance] Box of 90	OMOP4778035	RxNorm Extension	Drug
Moderate-intensity statin	36789790	Amlodipine 5 MG / atorvastatin 20 MG / Perindopril 10 MG Delayed Release Oral Tablet [Lipertance] Box of 30 by Servier	OMOP4778036	RxNorm Extension	Drug
Moderate-intensity statin	36789791	Amlodipine 5 MG / atorvastatin 20 MG / Perindopril 10 MG Delayed Release Oral Tablet [Lipertance] Box of 30	OMOP4778037	RxNorm Extension	Drug
Moderate-intensity statin	36789792	Amlodipine 5 MG / atorvastatin 20 MG / Perindopril 10 MG Delayed Release Oral Tablet [Lipertance]	OMOP4778038	RxNorm Extension	Drug
Moderate-intensity statin	36789793	Amlodipine 5 MG / atorvastatin 20 MG / Perindopril 10 MG Delayed Release Oral Tablet Box of 90	OMOP4778039	RxNorm Extension	Drug
Moderate-intensity statin	36789794	Amlodipine 5 MG / atorvastatin 20 MG / Perindopril 10 MG Delayed Release Oral Tablet Box of 30	OMOP4778040	RxNorm Extension	Drug
Moderate-intensity statin	36789795	Amlodipine 5 MG / atorvastatin 20 MG / Perindopril 10 MG Delayed Release Oral Tablet	OMOP4778041	RxNorm Extension	Drug
Moderate-intensity statin	36789797	atorvastatin 10 MG / ezetimibe 10 MG Delayed Release Oral Tablet [Atozet] Box of 90 by MSD	OMOP4778043	RxNorm Extension	Drug
Moderate-intensity statin	36789799	atorvastatin 10 MG / ezetimibe 10 MG Delayed Release Oral Tablet [Atozet] Box of 90	OMOP4778044	RxNorm Extension	Drug
Moderate-intensity statin	36789800	atorvastatin 10 MG / ezetimibe 10 MG Delayed Release Oral Tablet [Atozet]	OMOP4778045	RxNorm Extension	Drug
Moderate-intensity statin	36789801	atorvastatin 10 MG / ezetimibe 10 MG Delayed Release Oral Tablet Box of 90	OMOP4778046	RxNorm Extension	Drug
Moderate-intensity statin	36789806	atorvastatin 20 MG / ezetimibe 10 MG Delayed Release Oral Tablet [Atozet] Box of 90 by MSD	OMOP4778051	RxNorm Extension	Drug
Moderate-intensity statin	36789807	atorvastatin 20 MG / ezetimibe 10 MG Delayed Release Oral Tablet [Atozet] Box of 90	OMOP4778052	RxNorm Extension	Drug
Moderate-intensity statin	36789808	atorvastatin 20 MG / ezetimibe 10 MG Delayed Release Oral Tablet [Atozet]	OMOP4778053	RxNorm Extension	Drug
Moderate-intensity statin	36789809	atorvastatin 20 MG / ezetimibe 10 MG Delayed Release Oral Tablet Box of 90	OMOP4778054	RxNorm Extension	Drug
Moderate-intensity statin	36789831	atorvastatin 20 MG Oral Tablet [ATORVASTATINE EG] Box of 100 by Impexeco	OMOP4778076	RxNorm Extension	Drug
Moderate-intensity statin	36789832	atorvastatin 20 MG Oral Tablet [Totalip] Box of 100 by Impexeco	OMOP4778077	RxNorm Extension	Drug
Moderate-intensity statin	36789833	atorvastatin 20 MG Oral Tablet [Totalip] Box of 100 by PI-Pharma	OMOP4778078	RxNorm Extension	Drug
Moderate-intensity statin	36789834	atorvastatin 20 MG Oral Tablet [Lipitor] Box of 84 by Impexeco	OMOP4778079	RxNorm Extension	Drug
Moderate-intensity statin	36789835	atorvastatin 20 MG Delayed Release Oral Tablet [Atorvastatin Aurobindo] Box of 98 by Aurobindo	OMOP4778080	RxNorm Extension	Drug
Moderate-intensity statin	36789836	atorvastatin 20 MG Delayed Release Oral Tablet [Atorvastatin Aurobindo] Box of 98	OMOP4778081	RxNorm Extension	Drug
Moderate-intensity statin	36789837	atorvastatin 20 MG Delayed Release Oral Tablet [Atorvastatin Aurobindo] Box of 28 by Aurobindo	OMOP4778082	RxNorm Extension	Drug
Moderate-intensity statin	36789838	atorvastatin 20 MG Delayed Release Oral Tablet [Atorvastatin Aurobindo] Box of 28	OMOP4778083	RxNorm Extension	Drug
Moderate-intensity statin	36789839	atorvastatin 20 MG Delayed Release Oral Tablet [ATORVASTATINE TEVA SANTE] Box of 100 by Impexeco	OMOP4778084	RxNorm Extension	Drug
Moderate-intensity statin	36789840	atorvastatin 20 MG Delayed Release Oral Tablet [ATORVASTATINE SANDOZ] Box of 100 by Sandoz	OMOP4778085	RxNorm Extension	Drug
Moderate-intensity statin	36789841	atorvastatin 20 MG Delayed Release Oral Tablet [ATORVASTATINE SANDOZ] Box of 100	OMOP4778086	RxNorm Extension	Drug
Moderate-intensity statin	36789842	atorvastatin 20 MG Delayed Release Oral Tablet [ATORVASTATINE SANDOZ] Box of 98 by Sandoz	OMOP4778087	RxNorm Extension	Drug
Moderate-intensity statin	36789843	atorvastatin 20 MG Delayed Release Oral Tablet [ATORVASTATINE SANDOZ] Box of 98	OMOP4778088	RxNorm Extension	Drug
Moderate-intensity statin	36789844	atorvastatin 20 MG Delayed Release Oral Tablet [ATORVASTATINE SANDOZ] Box of 28 by Sandoz	OMOP4778089	RxNorm Extension	Drug
Moderate-intensity statin	36789845	atorvastatin 20 MG Delayed Release Oral Tablet [ATORVASTATINE SANDOZ] Box of 28	OMOP4778090	RxNorm Extension	Drug
Moderate-intensity statin	36789846	atorvastatin 20 MG Delayed Release Oral Tablet [ATORVASTATINE MYLAN] Box of 84 by Mylan	OMOP4778091	RxNorm Extension	Drug
Moderate-intensity statin	36789847	atorvastatin 20 MG Delayed Release Oral Tablet [ATORVASTATINE MYLAN] Box of 84	OMOP4778092	RxNorm Extension	Drug
Moderate-intensity statin	36789848	atorvastatin 20 MG Delayed Release Oral Tablet [ATORVASTATINE MYLAN] Box of 28 by Mylan	OMOP4778093	RxNorm Extension	Drug
Moderate-intensity statin	36789849	atorvastatin 20 MG Delayed Release Oral Tablet [ATORVASTATINE MYLAN] Box of 28	OMOP4778094	RxNorm Extension	Drug
Moderate-intensity statin	36789850	atorvastatin 20 MG Delayed Release Oral Tablet [ATORVASTATINE EG] Box of 100 by Impexeco	OMOP4778095	RxNorm Extension	Drug
Moderate-intensity statin	36789851	atorvastatin 20 MG Delayed Release Oral Tablet [Totalip] Box of 100 by Impexeco	OMOP4778096	RxNorm Extension	Drug
Moderate-intensity statin	36789852	atorvastatin 20 MG Delayed Release Oral Tablet [Totalip] Box of 100 by PI-Pharma	OMOP4778097	RxNorm Extension	Drug
Moderate-intensity statin	36789853	atorvastatin 20 MG Delayed Release Oral Tablet [Lipitor] Box of 84 by Impexeco	OMOP4778098	RxNorm Extension	Drug
Moderate-intensity statin	36789864	atorvastatin 10 MG Oral Tablet [ATORVASTATINE EG] Box of 100 by Impexeco	OMOP4778109	RxNorm Extension	Drug
Moderate-intensity statin	36789865	atorvastatin 10 MG Oral Tablet [Totalip] Box of 100 by Impexeco	OMOP4778110	RxNorm Extension	Drug
Moderate-intensity statin	36789866	atorvastatin 10 MG Oral Tablet [Totalip] Box of 100 by PI-Pharma	OMOP4778111	RxNorm Extension	Drug
Moderate-intensity statin	36789867	atorvastatin 10 MG Oral Tablet [Lipitor] Box of 84 by Impexeco	OMOP4778112	RxNorm Extension	Drug
Moderate-intensity statin	36789868	atorvastatin 10 MG Delayed Release Oral Tablet [Atorvastatin Aurobindo] Box of 98 by Aurobindo	OMOP4778113	RxNorm Extension	Drug
Moderate-intensity statin	36789869	atorvastatin 10 MG Delayed Release Oral Tablet [Atorvastatin Aurobindo] Box of 98	OMOP4778114	RxNorm Extension	Drug
Moderate-intensity statin	36789870	atorvastatin 10 MG Delayed Release Oral Tablet [Atorvastatin Aurobindo] Box of 28 by Aurobindo	OMOP4778115	RxNorm Extension	Drug
Moderate-intensity statin	36789871	atorvastatin 10 MG Delayed Release Oral Tablet [Atorvastatin Aurobindo] Box of 28	OMOP4778116	RxNorm Extension	Drug
Moderate-intensity statin	36789872	atorvastatin 10 MG Delayed Release Oral Tablet [ATORVASTATINE TEVA SANTE] Box of 100 by Impexeco	OMOP4778117	RxNorm Extension	Drug
Moderate-intensity statin	36789873	atorvastatin 10 MG Delayed Release Oral Tablet [ATORVASTATINE SANDOZ] Box of 100 by Sandoz	OMOP4778118	RxNorm Extension	Drug
Moderate-intensity statin	36789874	atorvastatin 10 MG Delayed Release Oral Tablet [ATORVASTATINE SANDOZ] Box of 100	OMOP4778119	RxNorm Extension	Drug
Moderate-intensity statin	36789875	atorvastatin 10 MG Delayed Release Oral Tablet [ATORVASTATINE SANDOZ] Box of 98 by Sandoz	OMOP4778120	RxNorm Extension	Drug
Moderate-intensity statin	36789876	atorvastatin 10 MG Delayed Release Oral Tablet [ATORVASTATINE SANDOZ] Box of 98	OMOP4778121	RxNorm Extension	Drug
Moderate-intensity statin	36789877	atorvastatin 10 MG Delayed Release Oral Tablet [ATORVASTATINE SANDOZ] Box of 28 by Sandoz	OMOP4778122	RxNorm Extension	Drug
Moderate-intensity statin	36789878	atorvastatin 10 MG Delayed Release Oral Tablet [ATORVASTATINE SANDOZ] Box of 28	OMOP4778123	RxNorm Extension	Drug
Moderate-intensity statin	36789879	atorvastatin 10 MG Delayed Release Oral Tablet [ATORVASTATINE MYLAN] Box of 84 by Mylan	OMOP4778124	RxNorm Extension	Drug
Moderate-intensity statin	36789880	atorvastatin 10 MG Delayed Release Oral Tablet [ATORVASTATINE MYLAN] Box of 84	OMOP4778125	RxNorm Extension	Drug
Moderate-intensity statin	36789881	atorvastatin 10 MG Delayed Release Oral Tablet [ATORVASTATINE MYLAN] Box of 28 by Mylan	OMOP4778126	RxNorm Extension	Drug
Moderate-intensity statin	36789882	atorvastatin 10 MG Delayed Release Oral Tablet [ATORVASTATINE MYLAN] Box of 28	OMOP4778127	RxNorm Extension	Drug
Moderate-intensity statin	36789883	atorvastatin 10 MG Delayed Release Oral Tablet [ATORVASTATINE EG] Box of 100 by Impexeco	OMOP4778128	RxNorm Extension	Drug
Moderate-intensity statin	36789884	atorvastatin 10 MG Delayed Release Oral Tablet [Totalip] Box of 100 by Impexeco	OMOP4778129	RxNorm Extension	Drug
Moderate-intensity statin	36789885	atorvastatin 10 MG Delayed Release Oral Tablet [Totalip] Box of 100 by PI-Pharma	OMOP4778130	RxNorm Extension	Drug
Moderate-intensity statin	36789886	atorvastatin 10 MG Delayed Release Oral Tablet [Lipitor] Box of 84 by Impexeco	OMOP4778131	RxNorm Extension	Drug
Moderate-intensity statin	36810628	atorvastatin 20 MG Oral Tablet Box of 28 by Accord	OMOP4824666	RxNorm Extension	Drug
Moderate-intensity statin	36811055	rosuvastatin 10 MG Oral Tablet by Xiromed	OMOP4825092	RxNorm Extension	Drug
Moderate-intensity statin	36811094	rosuvastatin 5 MG Oral Tablet Box of 28 by Medreich	OMOP4825131	RxNorm Extension	Drug
Moderate-intensity statin	36812317	rosuvastatin 10 MG Oral Tablet by Medreich	OMOP4826351	RxNorm Extension	Drug
Moderate-intensity statin	36812436	atorvastatin 10 MG Oral Tablet by Xiromed	OMOP4826468	RxNorm Extension	Drug
Moderate-intensity statin	36812751	atorvastatin 20 MG Oral Tablet by Xiromed	OMOP4826784	RxNorm Extension	Drug
Moderate-intensity statin	36812959	rosuvastatin 10 MG Oral Tablet Box of 28 by Xiromed	OMOP4826993	RxNorm Extension	Drug
Moderate-intensity statin	36813470	atorvastatin 20 MG Oral Tablet Box of 28 by Xiromed	OMOP4827502	RxNorm Extension	Drug
Moderate-intensity statin	36813477	rosuvastatin 5 MG Oral Tablet by Medreich	OMOP4827509	RxNorm Extension	Drug
Moderate-intensity statin	36813728	rosuvastatin 10 MG Oral Tablet Box of 28 by Medreich	OMOP4827765	RxNorm Extension	Drug
Moderate-intensity statin	36813746	atorvastatin 10 MG Oral Tablet Box of 28 by Xiromed	OMOP4827783	RxNorm Extension	Drug
Moderate-intensity statin	36813947	rosuvastatin 5 MG Oral Tablet Box of 28 by Xiromed	OMOP4827980	RxNorm Extension	Drug
Moderate-intensity statin	36814606	rosuvastatin 5 MG Oral Tablet by Xiromed	OMOP4828646	RxNorm Extension	Drug
Moderate-intensity statin	36882914	Pravastatin 80 MG Oral Tablet Box of 30	OMOP995779	RxNorm Extension	Drug
Moderate-intensity statin	36882930	Simvastatin 30 MG Oral Tablet	OMOP990440	RxNorm Extension	Drug
Moderate-intensity statin	36884848	Simvastatin 40 MG Oral Tablet Box of 30	OMOP992910	RxNorm Extension	Drug
Moderate-intensity statin	36886200	atorvastatin 12.6 MG	OMOP1005517	RxNorm Extension	Drug
Moderate-intensity statin	36887755	Pravastatin 80 MG Oral Tablet Box of 90	OMOP1003869	RxNorm Extension	Drug
Moderate-intensity statin	36888779	Simvastatin 20 MG Oral Tablet Box of 30	OMOP1002292	RxNorm Extension	Drug
Moderate-intensity statin	36890449	Pravastatin 80 MG [Lipostat]	OMOP1000728	RxNorm Extension	Drug
Moderate-intensity statin	36890850	Amlodipine 6.94 MG / atorvastatin 12.6 MG Oral Tablet	OMOP1007249	RxNorm Extension	Drug
Moderate-intensity statin	36891944	Pravastatin 80 MG Oral Tablet [Lipostat]	OMOP989647	RxNorm Extension	Drug
Moderate-intensity statin	36892182	Simvastatin 30 MG	OMOP995569	RxNorm Extension	Drug
Moderate-intensity statin	36897727	{30 (ezetimibe 10 MG Oral Tablet) / 30 (Rosuvastatin calcium 5 MG Oral Tablet) } Pack [Rosuzet Composite Pack]	OMOP1000259	RxNorm Extension	Drug
Moderate-intensity statin	36897730	{30 (ezetimibe 10 MG Oral Tablet) / 30 (Rosuvastatin calcium 10 MG Oral Tablet) } Pack [Rosuzet Composite Pack]	OMOP998070	RxNorm Extension	Drug
Moderate-intensity statin	36897731	{30 (atorvastatin 20 MG Oral Tablet) / 30 (ezetimibe 10 MG Oral Tablet) } Pack [Atozet]	OMOP994230	RxNorm Extension	Drug
Moderate-intensity statin	36897732	{30 (atorvastatin 10 MG Oral Tablet) / 30 (ezetimibe 10 MG Oral Tablet) } Pack [Atozet]	OMOP998005	RxNorm Extension	Drug
Moderate-intensity statin	36898019	{(Aspirin 100 MG Oral Capsule) / (atorvastatin 20 MG Oral Capsule) / (Ramipril 10 MG Oral Capsule) } Pack [Sincronium]	OMOP1002735	RxNorm Extension	Drug
Moderate-intensity statin	36898020	{(Aspirin 100 MG Oral Capsule) / (atorvastatin 20 MG Oral Capsule) / (Ramipril 5 MG Oral Capsule) } Pack [Sincronium]	OMOP1002662	RxNorm Extension	Drug
Moderate-intensity statin	36898021	{(Aspirin 100 MG Oral Capsule) / (atorvastatin 20 MG Oral Capsule) / (Ramipril 2.5 MG Oral Capsule) } Pack [Sincronium]	OMOP1005622	RxNorm Extension	Drug
Moderate-intensity statin	36919535	fenofibrate 145 MG / simvastatin 20 MG Oral Tablet [Cholib] Box of 30 by Viatris Healthcare	OMOP5196271	RxNorm Extension	Drug
Moderate-intensity statin	36919965	rosuvastatin 10 MG Delayed Release Oral Tablet Box of 28 by Milpharm	OMOP5194818	RxNorm Extension	Drug
Moderate-intensity statin	36919987	simvastatin 40 MG Delayed Release Oral Tablet [Zocor] Box of 28 by Sigma	OMOP5196247	RxNorm Extension	Drug
Moderate-intensity statin	36920148	atorvastatin 20 MG Delayed Release Oral Tablet Box of 28 by Sciecure	OMOP5196403	RxNorm Extension	Drug
Moderate-intensity statin	36920220	ezetimibe 10 MG / simvastatin 40 MG Oral Tablet Box of 28 by Accord	OMOP5195556	RxNorm Extension	Drug
Moderate-intensity statin	36920366	atorvastatin 10 MG Oral Tablet [Lipitor] Box of 30	OMOP5196375	RxNorm Extension	Drug
Moderate-intensity statin	36920448	ezetimibe 10 MG / simvastatin 20 MG Oral Tablet by Accord	OMOP5195548	RxNorm Extension	Drug
Moderate-intensity statin	36920526	rosuvastatin 5 MG Oral Tablet [Crestor] Box of 28 by Waymade	OMOP5194797	RxNorm Extension	Drug
Moderate-intensity statin	36920732	atorvastatin 20 MG Delayed Release Oral Tablet by Sigma	OMOP5196387	RxNorm Extension	Drug
Moderate-intensity statin	36921057	ezetimibe 10 MG / simvastatin 40 MG Oral Tablet [Inegy] by Organon	OMOP5195559	RxNorm Extension	Drug
Moderate-intensity statin	36921267	atorvastatin 10 MG Delayed Release Oral Tablet Box of 28 by Viatris Healthcare	OMOP5196342	RxNorm Extension	Drug
Moderate-intensity statin	36921541	simvastatin 40 MG Delayed Release Oral Tablet [Zocor] by Organon	OMOP5196245	RxNorm Extension	Drug
Moderate-intensity statin	36922085	simvastatin 20 MG Delayed Release Oral Tablet by Brown & Burk	OMOP5196199	RxNorm Extension	Drug
Moderate-intensity statin	36922171	rosuvastatin 10 MG Oral Tablet Box of 28 by Crescent	OMOP5194838	RxNorm Extension	Drug
Moderate-intensity statin	36922267	ezetimibe 10 MG / simvastatin 20 MG Oral Tablet Box of 28 by Accord	OMOP5195550	RxNorm Extension	Drug
Moderate-intensity statin	36922449	atorvastatin 20 MG Delayed Release Oral Tablet Box of 500	OMOP5196409	RxNorm Extension	Drug
Moderate-intensity statin	36922509	rosuvastatin 5 MG Delayed Release Oral Tablet Box of 28 by Glenmark	OMOP5194773	RxNorm Extension	Drug
Moderate-intensity statin	36922537	rosuvastatin 10 MG Delayed Release Oral Tablet Box of 28 by Sandoz	OMOP5194821	RxNorm Extension	Drug
Moderate-intensity statin	36922604	simvastatin 20 MG Oral Tablet [Zocor] Box of 28 by DE	OMOP5196226	RxNorm Extension	Drug
Moderate-intensity statin	36922607	rosuvastatin 10 MG Delayed Release Oral Tablet Box of 28 by Crescent	OMOP5194816	RxNorm Extension	Drug
Moderate-intensity statin	36923018	simvastatin 40 MG Delayed Release Oral Tablet Box of 28 by Bristol Labs	OMOP5196241	RxNorm Extension	Drug
Moderate-intensity statin	36923045	simvastatin 20 MG Oral Tablet [Zocor] Box of 28 by Organon	OMOP5196225	RxNorm Extension	Drug
Moderate-intensity statin	36923247	rosuvastatin 10 MG Delayed Release Oral Tablet Box of 28 by Amarox	OMOP5194812	RxNorm Extension	Drug
Moderate-intensity statin	36923317	atorvastatin 10 MG Chewable Tablet [Lipitor] Box of 30 by Viatris Healthcare	OMOP5196382	RxNorm Extension	Drug
Moderate-intensity statin	36923332	atorvastatin 10 MG Delayed Release Oral Tablet Box of 500	OMOP5196356	RxNorm Extension	Drug
Moderate-intensity statin	36923721	rosuvastatin 5 MG Oral Tablet Box of 28 by Glenmark	OMOP5194786	RxNorm Extension	Drug
Moderate-intensity statin	36924021	atorvastatin 10 MG Oral Tablet [Lipitor] by Lexon	OMOP5196373	RxNorm Extension	Drug
Moderate-intensity statin	36924474	atorvastatin 20 MG Delayed Release Oral Tablet by Milpharm	OMOP5196384	RxNorm Extension	Drug
Moderate-intensity statin	36925225	rosuvastatin 10 MG Oral Capsule by A A H	OMOP5194827	RxNorm Extension	Drug
Moderate-intensity statin	36925284	atorvastatin 20 MG Delayed Release Oral Tablet by Sciecure	OMOP5196392	RxNorm Extension	Drug
Moderate-intensity statin	36925304	ezetimibe 10 MG / simvastatin 20 MG Oral Tablet [Inegy] Box of 28 by Organon	OMOP5195553	RxNorm Extension	Drug
Moderate-intensity statin	36925487	ezetimibe 10 MG / simvastatin 40 MG Oral Tablet by A A H	OMOP5195555	RxNorm Extension	Drug
Moderate-intensity statin	36925519	atorvastatin 20 MG Delayed Release Oral Tablet by NorthStar Healthcare Unlimited Company	OMOP5196389	RxNorm Extension	Drug
Moderate-intensity statin	36925722	rosuvastatin 10 MG Delayed Release Oral Tablet by Alliance	OMOP5194806	RxNorm Extension	Drug
Moderate-intensity statin	36925838	simvastatin 40 MG Delayed Release Oral Tablet by Genesis	OMOP5196233	RxNorm Extension	Drug
Moderate-intensity statin	36925936	atorvastatin 20 MG Delayed Release Oral Tablet Box of 28 by Viatris Healthcare	OMOP5196396	RxNorm Extension	Drug
Moderate-intensity statin	36925953	rosuvastatin 5 MG Oral Tablet [Crestor] Box of 30 by Lexon	OMOP5194800	RxNorm Extension	Drug
Moderate-intensity statin	36926321	simvastatin 20 MG Delayed Release Oral Tablet Box of 500 by A A H	OMOP5196210	RxNorm Extension	Drug
Moderate-intensity statin	36926339	atorvastatin 20 MG Delayed Release Oral Tablet Box of 28 by Amarox	OMOP5196395	RxNorm Extension	Drug
Moderate-intensity statin	36926686	rosuvastatin 5 MG Oral Tablet by Glenmark	OMOP5194782	RxNorm Extension	Drug
Moderate-intensity statin	36926760	rosuvastatin 10 MG Oral Capsule by Alliance	OMOP5194826	RxNorm Extension	Drug
Moderate-intensity statin	36926948	simvastatin 20 MG Delayed Release Oral Tablet [Zocor] by Sigma	OMOP5196212	RxNorm Extension	Drug
Moderate-intensity statin	36927022	rosuvastatin 10 MG Oral Tablet Box of 28 by Viatris Healthcare	OMOP5194837	RxNorm Extension	Drug
Moderate-intensity statin	36927478	atorvastatin 10 MG Delayed Release Oral Tablet Box of 28 by Torrent	OMOP5196349	RxNorm Extension	Drug
Moderate-intensity statin	36927819	atorvastatin 10 MG Oral Tablet [Lipitor] Box of 30 by DE	OMOP5196376	RxNorm Extension	Drug
Moderate-intensity statin	36928070	rosuvastatin 5 MG Oral Capsule Box of 28 by A A H	OMOP5194777	RxNorm Extension	Drug
Moderate-intensity statin	36928125	simvastatin 20 MG Delayed Release Oral Tablet Box of 500 by Accord	OMOP5196208	RxNorm Extension	Drug
Moderate-intensity statin	36928388	atorvastatin 10 MG Oral Tablet [Lipitor] Box of 84	OMOP5196379	RxNorm Extension	Drug
Moderate-intensity statin	36928414	rosuvastatin 5 MG Delayed Release Oral Tablet by Aristo	OMOP5194758	RxNorm Extension	Drug
Moderate-intensity statin	36928584	atorvastatin 20 MG Delayed Release Oral Tablet by Torrent	OMOP5196390	RxNorm Extension	Drug
Moderate-intensity statin	36928590	rosuvastatin 5 MG Oral Tablet by Rudipharm	OMOP5194779	RxNorm Extension	Drug
Moderate-intensity statin	36928852	simvastatin 20 MG Delayed Release Oral Tablet [Zocor] Box of 28 by Organon	OMOP5196213	RxNorm Extension	Drug
Moderate-intensity statin	36928916	rosuvastatin 10 MG Oral Tablet by Viatris Healthcare	OMOP5194832	RxNorm Extension	Drug
Moderate-intensity statin	36929059	rosuvastatin 5 MG Delayed Release Oral Tablet Box of 28 by Accord	OMOP5194763	RxNorm Extension	Drug
Moderate-intensity statin	36929512	simvastatin 40 MG Oral Tablet [Zocor]	OMOP5196253	RxNorm Extension	Drug
Moderate-intensity statin	36929674	simvastatin 20 MG Oral Tablet [Zocor] Box of 28 by Mawdsley-Brooks	OMOP5196229	RxNorm Extension	Drug
Moderate-intensity statin	36929955	atorvastatin 20 MG Delayed Release Oral Tablet Box of 28 by Sigma	OMOP5196399	RxNorm Extension	Drug
Moderate-intensity statin	36930112	simvastatin 40 MG Delayed Release Oral Tablet Box of 28 by Milpharm	OMOP5196236	RxNorm Extension	Drug
Moderate-intensity statin	36930365	ezetimibe 10 MG / simvastatin 20 MG Oral Tablet Box of 28 by A A H	OMOP5195551	RxNorm Extension	Drug
Moderate-intensity statin	36930547	atorvastatin 20 MG Delayed Release Oral Tablet by Amarox	OMOP5196383	RxNorm Extension	Drug
Moderate-intensity statin	36930554	rosuvastatin 5 MG Oral Tablet [Crestor] Box of 28 by Lexon	OMOP5194796	RxNorm Extension	Drug
Moderate-intensity statin	36930958	atorvastatin 10 MG Delayed Release Oral Tablet [Lipitor] by Viatris Healthcare	OMOP5196357	RxNorm Extension	Drug
Moderate-intensity statin	36930988	rosuvastatin 5 MG Delayed Release Oral Tablet by TEVA	OMOP5194753	RxNorm Extension	Drug
Moderate-intensity statin	36931042	atorvastatin 10 MG Oral Tablet [Lipitor] by Viatris Healthcare	OMOP5196369	RxNorm Extension	Drug
Moderate-intensity statin	36931469	rosuvastatin 10 MG Delayed Release Oral Tablet Box of 28 by Glenmark	OMOP5194825	RxNorm Extension	Drug
Moderate-intensity statin	36931708	atorvastatin 20 MG Chewable Tablet [Lipitor] Box of 30 by Viatris Healthcare	OMOP5196431	RxNorm Extension	Drug
Moderate-intensity statin	36931777	atorvastatin 20 MG Oral Tablet Box of 28 by Torrent	OMOP5196417	RxNorm Extension	Drug
Moderate-intensity statin	36931788	atorvastatin 10 MG Oral Tablet [Lipitor] Box of 30 by Dowelhurst	OMOP5196377	RxNorm Extension	Drug
Moderate-intensity statin	36931802	simvastatin 20 MG Delayed Release Oral Tablet by Medihealth	OMOP5196201	RxNorm Extension	Drug
Moderate-intensity statin	36931888	atorvastatin 10 MG Delayed Release Oral Tablet by Amarox	OMOP5196329	RxNorm Extension	Drug
Moderate-intensity statin	36931908	simvastatin 20 MG Delayed Release Oral Tablet Box of 500 by Alliance	OMOP5196209	RxNorm Extension	Drug
Moderate-intensity statin	36931939	atorvastatin 20 MG Delayed Release Oral Tablet Box of 28 by Medihealth	OMOP5196402	RxNorm Extension	Drug
Moderate-intensity statin	36932171	rosuvastatin 10 MG Oral Tablet by Rudipharm	OMOP5194831	RxNorm Extension	Drug
Moderate-intensity statin	36932259	rosuvastatin 5 MG Delayed Release Oral Tablet Box of 28 by TEVA	OMOP5194768	RxNorm Extension	Drug
Moderate-intensity statin	36932319	simvastatin 40 MG Delayed Release Oral Tablet Box of 28 by Mawdsley-Brooks	OMOP5196237	RxNorm Extension	Drug
Moderate-intensity statin	36932428	simvastatin 20 MG Oral Tablet Box of 500 by Medihealth	OMOP5196217	RxNorm Extension	Drug
Moderate-intensity statin	36932620	atorvastatin 10 MG Delayed Release Oral Tablet Box of 28 by Necessity Supplies	OMOP5196344	RxNorm Extension	Drug
Moderate-intensity statin	36932695	rosuvastatin 5 MG Oral Tablet by KRKA	OMOP5194781	RxNorm Extension	Drug
Moderate-intensity statin	36933125	rosuvastatin 5 MG Oral Capsule by Alliance	OMOP5194774	RxNorm Extension	Drug
Moderate-intensity statin	36933326	rosuvastatin 5 MG Oral Tablet [Crestor] by Astrazeneca	OMOP5194792	RxNorm Extension	Drug
Moderate-intensity statin	36933359	simvastatin 40 MG Delayed Release Oral Tablet Box of 500 by A A H	OMOP5196243	RxNorm Extension	Drug
Moderate-intensity statin	36933403	atorvastatin 20 MG Oral Tablet Box of 28 by Brown & Burk	OMOP5196416	RxNorm Extension	Drug
Moderate-intensity statin	36933529	atorvastatin 10 MG Delayed Release Oral Tablet Box of 28 by Sigma	OMOP5196346	RxNorm Extension	Drug
Moderate-intensity statin	36933560	atorvastatin 10 MG Oral Tablet by Brown & Burk	OMOP5196360	RxNorm Extension	Drug
Moderate-intensity statin	36933608	rosuvastatin 10 MG Oral Tablet [Crestor] by DE	OMOP5194841	RxNorm Extension	Drug
Moderate-intensity statin	36933772	atorvastatin 20 MG Delayed Release Oral Tablet Box of 90 by Viatris Healthcare	OMOP5196407	RxNorm Extension	Drug
Moderate-intensity statin	36934043	atorvastatin 20 MG Delayed Release Oral Tablet by Phoenix Healthcare Distribution	OMOP5196388	RxNorm Extension	Drug
Moderate-intensity statin	36934078	atorvastatin 10 MG Delayed Release Oral Tablet by Sciecure	OMOP5196338	RxNorm Extension	Drug
Moderate-intensity statin	36934226	rosuvastatin 5 MG Oral Tablet [Crestor] Box of 28 by Astrazeneca	OMOP5194798	RxNorm Extension	Drug
Moderate-intensity statin	36934452	simvastatin 40 MG Delayed Release Oral Tablet Box of 500 by Alliance	OMOP5196242	RxNorm Extension	Drug
Moderate-intensity statin	36934472	atorvastatin 10 MG Delayed Release Oral Tablet Box of 90 by Upjohn Products	OMOP5196355	RxNorm Extension	Drug
Moderate-intensity statin	36934561	simvastatin 40 MG Oral Tablet [Zocor] Box of 28 by Sigma	OMOP5196261	RxNorm Extension	Drug
Moderate-intensity statin	36934642	rosuvastatin 5 MG Oral Tablet [Crestor] Box of 28 by Dowelhurst	OMOP5194795	RxNorm Extension	Drug
Moderate-intensity statin	36934659	atorvastatin 20 MG Delayed Release Oral Tablet by Flamingo	OMOP5196386	RxNorm Extension	Drug
Moderate-intensity statin	36934734	atorvastatin 20 MG Delayed Release Oral Tablet by Bristol Labs	OMOP5196393	RxNorm Extension	Drug
Moderate-intensity statin	36934753	atorvastatin 10 MG Delayed Release Oral Tablet Box of 28 by NorthStar Healthcare Unlimited Company	OMOP5196347	RxNorm Extension	Drug
Moderate-intensity statin	36934846	rosuvastatin 5 MG Oral Tablet Box of 28 by Amarox	OMOP5194783	RxNorm Extension	Drug
Moderate-intensity statin	36935211	rosuvastatin 10 MG Oral Tablet [Crestor]	OMOP5194840	RxNorm Extension	Drug
Moderate-intensity statin	36935484	atorvastatin 10 MG Oral Tablet by Amarox	OMOP5196358	RxNorm Extension	Drug
Moderate-intensity statin	36935572	simvastatin 20 MG Delayed Release Oral Tablet Box of 28 by Bristol Labs	OMOP5196207	RxNorm Extension	Drug
Moderate-intensity statin	36936533	rosuvastatin 5 MG Delayed Release Oral Tablet Box of 28 by Amarox	OMOP5194760	RxNorm Extension	Drug
Moderate-intensity statin	36936666	atorvastatin 10 MG Oral Tablet by Torrent	OMOP5196361	RxNorm Extension	Drug
Moderate-intensity statin	36937111	fluvastatin 80 MG Extended Release Oral Tablet [Pinmactil] by Viatris Healthcare	OMOP5196806	RxNorm Extension	Drug
Moderate-intensity statin	36937228	fluvastatin 80 MG Extended Release Oral Tablet [Pinmactil] Box of 28 by Viatris Healthcare	OMOP5196807	RxNorm Extension	Drug
Moderate-intensity statin	36937390	atorvastatin 10 MG Oral Tablet [Lipitor]	OMOP5196370	RxNorm Extension	Drug
Moderate-intensity statin	36937605	ezetimibe 10 MG / simvastatin 40 MG Oral Tablet [Inegy] Box of 28 by Organon	OMOP5195561	RxNorm Extension	Drug
Moderate-intensity statin	36937681	rosuvastatin 10 MG Oral Tablet Box of 28 by Amarox	OMOP5194835	RxNorm Extension	Drug
Moderate-intensity statin	36937924	rosuvastatin 5 MG Oral Tablet [Crestor] by Dowelhurst	OMOP5194789	RxNorm Extension	Drug
Moderate-intensity statin	36938183	atorvastatin 20 MG Oral Tablet [Lipitor]	OMOP5196421	RxNorm Extension	Drug
Moderate-intensity statin	36938715	simvastatin 40 MG Delayed Release Oral Tablet by Mawdsley-Brooks	OMOP5196232	RxNorm Extension	Drug
Moderate-intensity statin	36938970	rosuvastatin 5 MG Oral Tablet [Crestor]	OMOP5194787	RxNorm Extension	Drug
Moderate-intensity statin	36939074	rosuvastatin 5 MG Delayed Release Oral Tablet Box of 28 by Medihealth	OMOP5194772	RxNorm Extension	Drug
Moderate-intensity statin	36939180	rosuvastatin 5 MG Oral Tablet by Crescent	OMOP5194780	RxNorm Extension	Drug
Moderate-intensity statin	36939265	rosuvastatin 5 MG Delayed Release Oral Tablet Box of 28 by Crescent	OMOP5194765	RxNorm Extension	Drug
Moderate-intensity statin	36939538	simvastatin 20 MG Oral Tablet [Zocor] by DE	OMOP5196219	RxNorm Extension	Drug
Moderate-intensity statin	36939651	atorvastatin 10 MG Oral Tablet Box of 28 by Brown & Burk	OMOP5196365	RxNorm Extension	Drug
Moderate-intensity statin	36939925	atorvastatin 20 MG Oral Tablet Box of 28 by Viatris Healthcare	OMOP5196415	RxNorm Extension	Drug
Moderate-intensity statin	36940104	rosuvastatin 10 MG Delayed Release Oral Tablet by A A H	OMOP5194808	RxNorm Extension	Drug
Moderate-intensity statin	36940183	rosuvastatin 10 MG Oral Tablet [Crestor] Box of 28 by Astrazeneca	OMOP5194844	RxNorm Extension	Drug
Moderate-intensity statin	36940265	atorvastatin 10 MG Oral Tablet Box of 28 by Amarox	OMOP5196363	RxNorm Extension	Drug
Moderate-intensity statin	36940287	simvastatin 20 MG Delayed Release Oral Tablet [Zocor] Box of 28 by Sigma	OMOP5196214	RxNorm Extension	Drug
Moderate-intensity statin	36940417	atorvastatin 20 MG Oral Tablet by Torrent	OMOP5196412	RxNorm Extension	Drug
Moderate-intensity statin	36940419	simvastatin 20 MG Oral Tablet [Zocor] Box of 28 by Dowelhurst	OMOP5196227	RxNorm Extension	Drug
Moderate-intensity statin	36940487	atorvastatin 10 MG Delayed Release Oral Tablet Box of 28 by KRKA	OMOP5196348	RxNorm Extension	Drug
Moderate-intensity statin	36940545	ezetimibe 10 MG / simvastatin 40 MG Oral Tablet [Inegy] by CST	OMOP5195558	RxNorm Extension	Drug
Moderate-intensity statin	36940623	lovastatin 40 MG Oral Tablet [Mevacor]	OMOP5197763	RxNorm Extension	Drug
Moderate-intensity statin	36940714	atorvastatin 10 MG Oral Tablet by Viatris Healthcare	OMOP5196359	RxNorm Extension	Drug
Moderate-intensity statin	36940956	atorvastatin 20 MG Oral Tablet [Lipitor] Box of 28 by DE	OMOP5196426	RxNorm Extension	Drug
Moderate-intensity statin	36941168	rosuvastatin 10 MG Oral Tablet [Crestor] Box of 28	OMOP5194842	RxNorm Extension	Drug
Moderate-intensity statin	36941327	simvastatin 20 MG Oral Tablet [Zocor] by Dowelhurst	OMOP5196220	RxNorm Extension	Drug
Moderate-intensity statin	36941391	atorvastatin 10 MG Delayed Release Oral Tablet by Flamingo	OMOP5196335	RxNorm Extension	Drug
Moderate-intensity statin	36941437	rosuvastatin 5 MG Delayed Release Oral Tablet by KRKA	OMOP5194755	RxNorm Extension	Drug
Moderate-intensity statin	36941560	rosuvastatin 5 MG Oral Tablet [Crestor] by Mawdsley-Brooks	OMOP5194791	RxNorm Extension	Drug
Moderate-intensity statin	36941651	atorvastatin 10 MG Chewable Tablet [Lipitor] by Viatris Healthcare	OMOP5196381	RxNorm Extension	Drug
Moderate-intensity statin	36941869	rosuvastatin 5 MG Delayed Release Oral Tablet Box of 28 by DE	OMOP5194766	RxNorm Extension	Drug
Moderate-intensity statin	36942060	fenofibrate 145 MG / simvastatin 40 MG Oral Tablet [Cholib] Box of 30 by Viatris Healthcare	OMOP5196273	RxNorm Extension	Drug
Moderate-intensity statin	36942611	atorvastatin 10 MG Delayed Release Oral Tablet by Viatris Healthcare	OMOP5196330	RxNorm Extension	Drug
Moderate-intensity statin	36942632	atorvastatin 20 MG Delayed Release Oral Tablet Box of 28 by Bristol Labs	OMOP5196404	RxNorm Extension	Drug
Moderate-intensity statin	36942698	rosuvastatin 5 MG Delayed Release Oral Tablet by Glenmark	OMOP5194759	RxNorm Extension	Drug
Moderate-intensity statin	36942776	simvastatin 20 MG Delayed Release Oral Tablet by Phoenix Healthcare Distribution	OMOP5196200	RxNorm Extension	Drug
Moderate-intensity statin	36942930	atorvastatin 20 MG Oral Tablet [Lipitor] Box of 30	OMOP5196428	RxNorm Extension	Drug
Moderate-intensity statin	36943110	ezetimibe 10 MG / simvastatin 40 MG Oral Tablet Box of 28 by A A H	OMOP5195557	RxNorm Extension	Drug
Moderate-intensity statin	36943291	simvastatin 20 MG Oral Tablet [Zocor] by Mawdsley-Brooks	OMOP5196222	RxNorm Extension	Drug
Moderate-intensity statin	36943439	rosuvastatin 5 MG Delayed Release Oral Tablet by Medihealth	OMOP5194757	RxNorm Extension	Drug
Moderate-intensity statin	36943664	fenofibrate 145 MG / simvastatin 40 MG Oral Tablet [Cholib] by Viatris Healthcare	OMOP5196272	RxNorm Extension	Drug
Moderate-intensity statin	36944014	atorvastatin 10 MG Oral Tablet Box of 28 by Viatris Healthcare	OMOP5196364	RxNorm Extension	Drug
Moderate-intensity statin	36944200	rosuvastatin 5 MG Delayed Release Oral Tablet by Amarox	OMOP5194750	RxNorm Extension	Drug
Moderate-intensity statin	36944299	simvastatin 40 MG Oral Tablet by Viatris Healthcare	OMOP5196250	RxNorm Extension	Drug
Moderate-intensity statin	36944549	atorvastatin 10 MG Oral Tablet Box of 28 by Sciecure	OMOP5196367	RxNorm Extension	Drug
Moderate-intensity statin	36945108	ezetimibe 10 MG / simvastatin 40 MG Oral Tablet by Accord	OMOP5195554	RxNorm Extension	Drug
Moderate-intensity statin	36945264	atorvastatin 20 MG Oral Tablet [Lipitor] by Dowelhurst	OMOP5196423	RxNorm Extension	Drug
Moderate-intensity statin	36945470	atorvastatin 20 MG Delayed Release Oral Tablet Box of 500 by Viatris Healthcare	OMOP5196408	RxNorm Extension	Drug
Moderate-intensity statin	36945692	simvastatin 40 MG Delayed Release Oral Tablet by Viatris Healthcare	OMOP5196231	RxNorm Extension	Drug
Moderate-intensity statin	36945818	lovastatin 40 MG Oral Tablet [Mevacor] Box of 60	OMOP5197764	RxNorm Extension	Drug
Moderate-intensity statin	36945859	atorvastatin 10 MG Oral Tablet [Lipitor] by Dowelhurst	OMOP5196372	RxNorm Extension	Drug
Moderate-intensity statin	36945878	simvastatin 20 MG Delayed Release Oral Tablet Box of 500 by Medihealth	OMOP5196211	RxNorm Extension	Drug
Moderate-intensity statin	36945893	simvastatin 40 MG Delayed Release Oral Tablet Box of 500 by Medihealth	OMOP5196244	RxNorm Extension	Drug
Moderate-intensity statin	36946244	atorvastatin 10 MG Delayed Release Oral Tablet by Torrent	OMOP5196337	RxNorm Extension	Drug
Moderate-intensity statin	36946368	atorvastatin 20 MG Oral Tablet by Sciecure	OMOP5196413	RxNorm Extension	Drug
Moderate-intensity statin	36946448	rosuvastatin 5 MG Delayed Release Oral Tablet by Torrent	OMOP5194756	RxNorm Extension	Drug
Moderate-intensity statin	36946540	rosuvastatin 10 MG Delayed Release Oral Tablet Box of 28 by Xiromed	OMOP5194820	RxNorm Extension	Drug
Moderate-intensity statin	36947001	atorvastatin 10 MG Delayed Release Oral Tablet by Xiromed	OMOP5196334	RxNorm Extension	Drug
Moderate-intensity statin	36947168	rosuvastatin 5 MG Delayed Release Oral Tablet Box of 28 by Sandoz	OMOP5194769	RxNorm Extension	Drug
Moderate-intensity statin	36947522	rosuvastatin 5 MG Delayed Release Oral Tablet Box of 28 by Rudipharm	OMOP5194761	RxNorm Extension	Drug
Moderate-intensity statin	36947684	atorvastatin 10 MG Delayed Release Oral Tablet by Bristol Labs	OMOP5196339	RxNorm Extension	Drug
Moderate-intensity statin	36947770	atorvastatin 20 MG Oral Tablet Box of 90 by Viatris Healthcare	OMOP5196419	RxNorm Extension	Drug
Moderate-intensity statin	36947846	atorvastatin 10 MG Delayed Release Oral Tablet by Upjohn Products	OMOP5196340	RxNorm Extension	Drug
Moderate-intensity statin	36948043	simvastatin 20 MG Oral Tablet Box of 28 by Viatris Healthcare	OMOP5196216	RxNorm Extension	Drug
Moderate-intensity statin	36948128	simvastatin 40 MG Oral Tablet [Zocor] by Organon	OMOP5196254	RxNorm Extension	Drug
Moderate-intensity statin	36948160	atorvastatin 20 MG Oral Tablet [Lipitor] by Waymade	OMOP5196424	RxNorm Extension	Drug
Moderate-intensity statin	36948324	simvastatin 20 MG Oral Tablet [Zocor] by Waymade	OMOP5196221	RxNorm Extension	Drug
Moderate-intensity statin	36948395	atorvastatin 20 MG Chewable Tablet [Lipitor] by Viatris Healthcare	OMOP5196430	RxNorm Extension	Drug
Moderate-intensity statin	36948722	fenofibrate 145 MG / simvastatin 20 MG Oral Tablet [Cholib] by Viatris Healthcare	OMOP5196270	RxNorm Extension	Drug
Moderate-intensity statin	36948751	rosuvastatin 10 MG Delayed Release Oral Tablet Box of 28 by Alliance	OMOP5194815	RxNorm Extension	Drug
Moderate-intensity statin	36948790	rosuvastatin 10 MG Delayed Release Oral Tablet by Crescent	OMOP5194807	RxNorm Extension	Drug
Moderate-intensity statin	36949002	atorvastatin 20 MG Oral Tablet by Amarox	OMOP5196410	RxNorm Extension	Drug
Moderate-intensity statin	36949013	atorvastatin 20 MG Oral Tablet [Lipitor] Box of 28 by Waymade	OMOP5196427	RxNorm Extension	Drug
Moderate-intensity statin	36949038	atorvastatin 20 MG Delayed Release Oral Tablet by Upjohn Products	OMOP5196394	RxNorm Extension	Drug
Moderate-intensity statin	36949252	ezetimibe 10 MG / simvastatin 40 MG Oral Tablet [Inegy] Box of 28 by CST	OMOP5195560	RxNorm Extension	Drug
Moderate-intensity statin	36949464	atorvastatin 20 MG Delayed Release Oral Tablet Box of 28 by Brown & Burk	OMOP5196398	RxNorm Extension	Drug
Moderate-intensity statin	36949475	simvastatin 20 MG Delayed Release Oral Tablet [Simvador] by Dexcel-Pharma	OMOP5196215	RxNorm Extension	Drug
Moderate-intensity statin	36949505	simvastatin 20 MG Oral Tablet [Zocor] by Sigma	OMOP5196223	RxNorm Extension	Drug
Moderate-intensity statin	36949615	rosuvastatin 5 MG Oral Tablet [Crestor] Box of 28 by DE	OMOP5194794	RxNorm Extension	Drug
Moderate-intensity statin	36949808	rosuvastatin 5 MG Delayed Release Oral Tablet Box of 28 by Torrent	OMOP5194770	RxNorm Extension	Drug
Moderate-intensity statin	36950023	atorvastatin 20 MG Delayed Release Oral Tablet Box of 30 by Sigma	OMOP5196406	RxNorm Extension	Drug
Moderate-intensity statin	36950481	atorvastatin 20 MG Delayed Release Oral Tablet Box of 28 by Torrent	OMOP5196401	RxNorm Extension	Drug
Moderate-intensity statin	36950872	rosuvastatin 5 MG Oral Capsule by A A H	OMOP5194775	RxNorm Extension	Drug
Moderate-intensity statin	36951018	atorvastatin 20 MG Delayed Release Oral Tablet Box of 28 by Upjohn Products	OMOP5196405	RxNorm Extension	Drug
Moderate-intensity statin	36951621	atorvastatin 20 MG Oral Tablet Box of 500 by Viatris Healthcare	OMOP5196420	RxNorm Extension	Drug
Moderate-intensity statin	36951961	fluvastatin 80 MG Extended Release Oral Tablet Box of 28 by Aspire	OMOP5196805	RxNorm Extension	Drug
Moderate-intensity statin	36952015	rosuvastatin 10 MG Delayed Release Oral Tablet by Xiromed	OMOP5194809	RxNorm Extension	Drug
Moderate-intensity statin	36952027	simvastatin 40 MG Delayed Release Oral Tablet by Phoenix Healthcare Distribution	OMOP5196235	RxNorm Extension	Drug
Moderate-intensity statin	36952186	rosuvastatin 10 MG Delayed Release Oral Tablet by Amarox	OMOP5194803	RxNorm Extension	Drug
Moderate-intensity statin	36952203	atorvastatin 20 MG Oral Tablet by Brown & Burk	OMOP5196411	RxNorm Extension	Drug
Moderate-intensity statin	36952413	simvastatin 20 MG Delayed Release Oral Tablet Box of 28 by Mawdsley-Brooks	OMOP5196204	RxNorm Extension	Drug
Moderate-intensity statin	36952588	atorvastatin 10 MG Delayed Release Oral Tablet Box of 28 by Amarox	OMOP5196341	RxNorm Extension	Drug
Moderate-intensity statin	36952744	rosuvastatin 5 MG Oral Tablet Box of 28 by Rudipharm	OMOP5194784	RxNorm Extension	Drug
Moderate-intensity statin	36952825	simvastatin 20 MG Delayed Release Oral Tablet Box of 28 by Phoenix Healthcare Distribution	OMOP5196206	RxNorm Extension	Drug
Moderate-intensity statin	36953127	rosuvastatin 5 MG Oral Tablet [Crestor] by Lexon	OMOP5194790	RxNorm Extension	Drug
Moderate-intensity statin	36953167	pravastatin 40 MG Oral Tablet Box of 28 by Viatris Healthcare	OMOP5196934	RxNorm Extension	Drug
Moderate-intensity statin	36953311	atorvastatin 20 MG Delayed Release Oral Tablet by Brown & Burk	OMOP5196385	RxNorm Extension	Drug
Moderate-intensity statin	36953492	atorvastatin 10 MG Delayed Release Oral Tablet by Necessity Supplies	OMOP5196332	RxNorm Extension	Drug
Moderate-intensity statin	36953861	rosuvastatin 5 MG Delayed Release Oral Tablet by Crescent	OMOP5194752	RxNorm Extension	Drug
Moderate-intensity statin	36953996	rosuvastatin 10 MG Delayed Release Oral Tablet by Viatris Healthcare	OMOP5194805	RxNorm Extension	Drug
Moderate-intensity statin	36954290	rosuvastatin 5 MG Delayed Release Oral Tablet Box of 28 by Zentiva	OMOP5194762	RxNorm Extension	Drug
Moderate-intensity statin	36954371	simvastatin 40 MG Delayed Release Oral Tablet [Simvador] Box of 28 by Dexcel-Pharma	OMOP5196249	RxNorm Extension	Drug
Moderate-intensity statin	36954550	simvastatin 20 MG Oral Tablet [Zocor] Box of 28	OMOP5196224	RxNorm Extension	Drug
Moderate-intensity statin	36954720	rosuvastatin 10 MG Oral Tablet Box of 28 by Rudipharm	OMOP5194836	RxNorm Extension	Drug
Moderate-intensity statin	36954865	atorvastatin 20 MG Oral Tablet Box of 28 by Amarox	OMOP5196414	RxNorm Extension	Drug
Moderate-intensity statin	36955715	simvastatin 40 MG Delayed Release Oral Tablet [Zocor] Box of 28 by Necessity Supplies	OMOP5196246	RxNorm Extension	Drug
Moderate-intensity statin	36955881	atorvastatin 10 MG Oral Tablet by Sciecure	OMOP5196362	RxNorm Extension	Drug
Moderate-intensity statin	36956292	rosuvastatin 10 MG Delayed Release Oral Tablet Box of 28 by Aristo	OMOP5194824	RxNorm Extension	Drug
Moderate-intensity statin	36956454	atorvastatin 10 MG Delayed Release Oral Tablet Box of 28 by Bristol Labs	OMOP5196351	RxNorm Extension	Drug
Moderate-intensity statin	36956503	simvastatin 40 MG Delayed Release Oral Tablet [Simvador] by Dexcel-Pharma	OMOP5196248	RxNorm Extension	Drug
Moderate-intensity statin	36956769	simvastatin 40 MG Oral Tablet [Zocor] Box of 28 by Mawdsley-Brooks	OMOP5196260	RxNorm Extension	Drug
Moderate-intensity statin	36957025	rosuvastatin 5 MG Delayed Release Oral Tablet by Rudipharm	OMOP5194751	RxNorm Extension	Drug
Moderate-intensity statin	36957156	ezetimibe 10 MG / simvastatin 20 MG Oral Tablet [Inegy] by Organon	OMOP5195552	RxNorm Extension	Drug
Moderate-intensity statin	36957366	fluvastatin 80 MG Extended Release Oral Tablet by Aspire	OMOP5196804	RxNorm Extension	Drug
Moderate-intensity statin	36957817	atorvastatin 10 MG Oral Tablet [Lipitor] Box of 30 by Mawdsley-Brooks	OMOP5196378	RxNorm Extension	Drug
Moderate-intensity statin	36958018	rosuvastatin 5 MG Delayed Release Oral Tablet by Sandoz	OMOP5194754	RxNorm Extension	Drug
Moderate-intensity statin	36958175	atorvastatin 10 MG Oral Tablet [Lipitor] by DE	OMOP5196371	RxNorm Extension	Drug
Moderate-intensity statin	36958248	rosuvastatin 5 MG Oral Tablet [Crestor] Box of 30	OMOP5194799	RxNorm Extension	Drug
Moderate-intensity statin	36959193	simvastatin 40 MG Oral Tablet Box of 500 by Alliance	OMOP5196251	RxNorm Extension	Drug
Moderate-intensity statin	36959256	rosuvastatin 10 MG Delayed Release Oral Tablet Box of 28 by Viatris Healthcare	OMOP5194814	RxNorm Extension	Drug
Moderate-intensity statin	36959570	simvastatin 40 MG Oral Tablet Box of 500 by Medihealth	OMOP5196252	RxNorm Extension	Drug
Moderate-intensity statin	36959694	atorvastatin 10 MG Delayed Release Oral Tablet Box of 28 by Accord	OMOP5196343	RxNorm Extension	Drug
Moderate-intensity statin	36959874	simvastatin 40 MG Oral Tablet [Zocor] by Lexon	OMOP5196255	RxNorm Extension	Drug
Moderate-intensity statin	36959885	atorvastatin 10 MG Oral Tablet [Lipitor] by Waymade	OMOP5196374	RxNorm Extension	Drug
Moderate-intensity statin	36960469	simvastatin 40 MG Oral Tablet [Zocor] Box of 28	OMOP5196257	RxNorm Extension	Drug
Moderate-intensity statin	36960482	atorvastatin 10 MG Delayed Release Oral Tablet Box of 28 by Brown & Burk	OMOP5196345	RxNorm Extension	Drug
Moderate-intensity statin	36960531	rosuvastatin 5 MG Oral Tablet [Crestor] Box of 28	OMOP5194793	RxNorm Extension	Drug
Moderate-intensity statin	36960603	atorvastatin 20 MG Oral Tablet Box of 28 by Sciecure	OMOP5196418	RxNorm Extension	Drug
Moderate-intensity statin	36960722	rosuvastatin 10 MG Oral Tablet [Crestor] Box of 28 by Waymade	OMOP5194843	RxNorm Extension	Drug
Moderate-intensity statin	36960761	simvastatin 40 MG Delayed Release Oral Tablet Box of 28 by Medihealth	OMOP5196240	RxNorm Extension	Drug
Moderate-intensity statin	36960870	simvastatin 20 MG Oral Tablet [Zocor] Box of 28 by Sigma	OMOP5196230	RxNorm Extension	Drug
Moderate-intensity statin	36960901	rosuvastatin 10 MG Delayed Release Oral Tablet Box of 28 by Macleods	OMOP5194819	RxNorm Extension	Drug
Moderate-intensity statin	36961061	atorvastatin 10 MG Delayed Release Oral Tablet by NorthStar Healthcare Unlimited Company	OMOP5196336	RxNorm Extension	Drug
Moderate-intensity statin	36961138	simvastatin 40 MG Oral Tablet [Zocor] Box of 28 by Necessity Supplies	OMOP5196258	RxNorm Extension	Drug
Moderate-intensity statin	36961241	rosuvastatin 10 MG Oral Capsule Box of 28 by Alliance	OMOP5194828	RxNorm Extension	Drug
Moderate-intensity statin	36961365	rosuvastatin 10 MG Oral Tablet Box of 28 by Glenmark	OMOP5194839	RxNorm Extension	Drug
Moderate-intensity statin	36961720	atorvastatin 10 MG Delayed Release Oral Tablet by Milpharm	OMOP5196331	RxNorm Extension	Drug
Moderate-intensity statin	36961819	simvastatin 20 MG Oral Tablet [Zocor]	OMOP5196218	RxNorm Extension	Drug
Moderate-intensity statin	36962140	atorvastatin 20 MG Delayed Release Oral Tablet Box of 28 by KRKA	OMOP5196400	RxNorm Extension	Drug
Moderate-intensity statin	36962219	rosuvastatin 10 MG Delayed Release Oral Tablet Box of 28 by DE	OMOP5194817	RxNorm Extension	Drug
Moderate-intensity statin	36962423	atorvastatin 20 MG Delayed Release Oral Tablet Box of 28 by Accord	OMOP5196397	RxNorm Extension	Drug
Moderate-intensity statin	36962759	atorvastatin 20 MG Oral Tablet [Lipitor] Box of 28	OMOP5196425	RxNorm Extension	Drug
Moderate-intensity statin	36962971	simvastatin 20 MG Delayed Release Oral Tablet by Bristol Labs	OMOP5196202	RxNorm Extension	Drug
Moderate-intensity statin	36963274	rosuvastatin 10 MG Oral Tablet by Glenmark	OMOP5194834	RxNorm Extension	Drug
Moderate-intensity statin	36963334	simvastatin 40 MG Delayed Release Oral Tablet Box of 28 by Sigma	OMOP5196239	RxNorm Extension	Drug
Moderate-intensity statin	36963619	rosuvastatin 10 MG Delayed Release Oral Tablet Box of 28 by Sun	OMOP5194822	RxNorm Extension	Drug
Moderate-intensity statin	36963691	rosuvastatin 10 MG Delayed Release Oral Tablet by TEVA	OMOP5194810	RxNorm Extension	Drug
Moderate-intensity statin	36963796	simvastatin 20 MG Delayed Release Oral Tablet by Milpharm	OMOP5196198	RxNorm Extension	Drug
Moderate-intensity statin	36964146	atorvastatin 10 MG Oral Tablet Box of 28 by Torrent	OMOP5196366	RxNorm Extension	Drug
Moderate-intensity statin	36964185	rosuvastatin 5 MG Oral Tablet [Crestor] by DE	OMOP5194788	RxNorm Extension	Drug
Moderate-intensity statin	36964500	rosuvastatin 10 MG Oral Tablet by Amarox	OMOP5194830	RxNorm Extension	Drug
Moderate-intensity statin	36964653	simvastatin 40 MG Oral Tablet [Zocor] by Mawdsley-Brooks	OMOP5196256	RxNorm Extension	Drug
Moderate-intensity statin	36965096	rosuvastatin 10 MG Oral Capsule Box of 28 by A A H	OMOP5194829	RxNorm Extension	Drug
Moderate-intensity statin	36965482	simvastatin 40 MG Delayed Release Oral Tablet Box of 28 by Brown & Burk	OMOP5196238	RxNorm Extension	Drug
Moderate-intensity statin	36965661	atorvastatin 20 MG Oral Tablet [Lipitor] by DE	OMOP5196422	RxNorm Extension	Drug
Moderate-intensity statin	36965773	rosuvastatin 5 MG Delayed Release Oral Tablet Box of 28 by Alliance	OMOP5194764	RxNorm Extension	Drug
Moderate-intensity statin	36966091	rosuvastatin 5 MG Oral Tablet Box of 28 by Crescent	OMOP5194785	RxNorm Extension	Drug
Moderate-intensity statin	36966479	atorvastatin 10 MG Delayed Release Oral Tablet Box of 90 by Viatris Healthcare	OMOP5196354	RxNorm Extension	Drug
Moderate-intensity statin	36966778	rosuvastatin 5 MG Delayed Release Oral Tablet Box of 28 by Sun	OMOP5194771	RxNorm Extension	Drug
Moderate-intensity statin	36966895	rosuvastatin 5 MG Oral Tablet by Amarox	OMOP5194778	RxNorm Extension	Drug
Moderate-intensity statin	36966988	atorvastatin 10 MG Delayed Release Oral Tablet Box of 30 by Sigma	OMOP5196353	RxNorm Extension	Drug
Moderate-intensity statin	36967176	atorvastatin 10 MG Oral Tablet Box of 90 by Viatris Healthcare	OMOP5196368	RxNorm Extension	Drug
Moderate-intensity statin	36967205	pravastatin 40 MG Oral Tablet by Viatris Healthcare	OMOP5196933	RxNorm Extension	Drug
Moderate-intensity statin	36967552	rosuvastatin 10 MG Delayed Release Oral Tablet Box of 28 by Medihealth	OMOP5194823	RxNorm Extension	Drug
Moderate-intensity statin	36967557	atorvastatin 10 MG Delayed Release Oral Tablet by Brown & Burk	OMOP5196333	RxNorm Extension	Drug
Moderate-intensity statin	36967596	rosuvastatin 5 MG Oral Tablet [Crestor] Box of 30 by Waymade	OMOP5194801	RxNorm Extension	Drug
Moderate-intensity statin	36967673	rosuvastatin 5 MG Delayed Release Oral Tablet Box of 28 by Xiromed	OMOP5194767	RxNorm Extension	Drug
Moderate-intensity statin	36967761	atorvastatin 20 MG Oral Tablet [Lipitor] Box of 30 by DE	OMOP5196429	RxNorm Extension	Drug
Moderate-intensity statin	36967800	rosuvastatin 5 MG Oral Capsule Box of 28 by Alliance	OMOP5194776	RxNorm Extension	Drug
Moderate-intensity statin	36967828	rosuvastatin 10 MG Delayed Release Oral Tablet Box of 28 by Rudipharm	OMOP5194813	RxNorm Extension	Drug
Moderate-intensity statin	36967926	rosuvastatin 10 MG Delayed Release Oral Tablet by Glenmark	OMOP5194811	RxNorm Extension	Drug
Moderate-intensity statin	36968152	simvastatin 20 MG Delayed Release Oral Tablet Box of 28 by Genesis	OMOP5196205	RxNorm Extension	Drug
Moderate-intensity statin	36968157	simvastatin 40 MG Oral Tablet [Zocor] Box of 28 by Lexon	OMOP5196259	RxNorm Extension	Drug
Moderate-intensity statin	36968300	atorvastatin 10 MG Delayed Release Oral Tablet Box of 28 by Sciecure	OMOP5196350	RxNorm Extension	Drug
Moderate-intensity statin	36968448	rosuvastatin 10 MG Delayed Release Oral Tablet by Rudipharm	OMOP5194804	RxNorm Extension	Drug
Moderate-intensity statin	36968510	simvastatin 20 MG Oral Tablet [Zocor] Box of 28 by Waymade	OMOP5196228	RxNorm Extension	Drug
Moderate-intensity statin	36968653	atorvastatin 10 MG Oral Tablet [Lipitor] Box of 84 by Dowelhurst	OMOP5196380	RxNorm Extension	Drug
Moderate-intensity statin	36968747	simvastatin 40 MG Delayed Release Oral Tablet by Brown & Burk	OMOP5196234	RxNorm Extension	Drug
Moderate-intensity statin	36968811	atorvastatin 10 MG Delayed Release Oral Tablet Box of 30 by Necessity Supplies	OMOP5196352	RxNorm Extension	Drug
Moderate-intensity statin	36968842	rosuvastatin 5 MG Oral Tablet [Crestor] Box of 30 by Mawdsley-Brooks	OMOP5194802	RxNorm Extension	Drug
Moderate-intensity statin	36968884	rosuvastatin 10 MG Oral Tablet by Crescent	OMOP5194833	RxNorm Extension	Drug
Moderate-intensity statin	36969367	atorvastatin 20 MG Delayed Release Oral Tablet by Medihealth	OMOP5196391	RxNorm Extension	Drug
Moderate-intensity statin	36969400	simvastatin 20 MG Delayed Release Oral Tablet Box of 28 by Viatris Healthcare	OMOP5196203	RxNorm Extension	Drug
Moderate-intensity statin	36969838	ezetimibe 10 MG / simvastatin 20 MG Oral Tablet by A A H	OMOP5195549	RxNorm Extension	Drug
Moderate-intensity statin	37592117	atorvastatin 10 MG Delayed Release Oral Tablet by Accord	OMOP4781568	RxNorm Extension	Drug
Moderate-intensity statin	37592118	atorvastatin 10 MG Oral Tablet by Accord	OMOP4781569	RxNorm Extension	Drug
Moderate-intensity statin	37592119	atorvastatin 20 MG Delayed Release Oral Tablet by Medical Valley	OMOP4781570	RxNorm Extension	Drug
Moderate-intensity statin	37592120	atorvastatin 20 MG Delayed Release Oral Tablet by Accord	OMOP4781571	RxNorm Extension	Drug
Moderate-intensity statin	37592121	atorvastatin 20 MG Oral Tablet by Medical Valley	OMOP4781572	RxNorm Extension	Drug
Moderate-intensity statin	37592122	atorvastatin 20 MG Oral Tablet by Accord	OMOP4781573	RxNorm Extension	Drug
Moderate-intensity statin	37592131	atorvastatin 10 MG / ezetimibe 10 MG Oral Tablet [Atozet] Box of 100 by Fd	OMOP4781582	RxNorm Extension	Drug
Moderate-intensity statin	37592132	atorvastatin 20 MG / ezetimibe 10 MG Oral Tablet [Atozet] Box of 100 by 2care4	OMOP4781583	RxNorm Extension	Drug
Moderate-intensity statin	37592133	atorvastatin 20 MG / ezetimibe 10 MG Oral Tablet [Atozet] Box of 100 by Fd	OMOP4781584	RxNorm Extension	Drug
Moderate-intensity statin	37592261	ezetimibe 10 MG / rosuvastatin 10 MG Oral Tablet Box of 30	OMOP4781709	RxNorm Extension	Drug
Moderate-intensity statin	37592262	ezetimibe 10 MG / rosuvastatin 10 MG Oral Tablet Box of 30 by Novartis	OMOP4781710	RxNorm Extension	Drug
Moderate-intensity statin	37592263	ezetimibe 10 MG / rosuvastatin 10 MG Oral Tablet Box of 100	OMOP4781711	RxNorm Extension	Drug
Moderate-intensity statin	37592264	ezetimibe 10 MG / rosuvastatin 10 MG Oral Tablet Box of 100 by Novartis	OMOP4781712	RxNorm Extension	Drug
Moderate-intensity statin	37592265	ezetimibe 10 MG / rosuvastatin 10 MG Oral Tablet [ROSUZET] Box of 100	OMOP4781713	RxNorm Extension	Drug
Moderate-intensity statin	37592266	ezetimibe 10 MG / rosuvastatin 10 MG Oral Tablet [ROSUZET] Box of 100 by Aristo	OMOP4781714	RxNorm Extension	Drug
Moderate-intensity statin	37592270	ezetimibe 10 MG / rosuvastatin 5 MG Oral Tablet Box of 30	OMOP4781717	RxNorm Extension	Drug
Moderate-intensity statin	37592271	ezetimibe 10 MG / rosuvastatin 5 MG Oral Tablet Box of 30 by Novartis	OMOP4781718	RxNorm Extension	Drug
Moderate-intensity statin	37592272	ezetimibe 10 MG / rosuvastatin 5 MG Oral Tablet Box of 100	OMOP4781719	RxNorm Extension	Drug
Moderate-intensity statin	37592273	ezetimibe 10 MG / rosuvastatin 5 MG Oral Tablet Box of 100 by Novartis	OMOP4781720	RxNorm Extension	Drug
Moderate-intensity statin	37592480	ezetimibe 10 MG / Simvastatin 40 MG Oral Tablet Box of 30 by Ratiopharm	OMOP4781927	RxNorm Extension	Drug
Moderate-intensity statin	37592481	ezetimibe 10 MG / Simvastatin 40 MG Oral Tablet Box of 30 by Stada	OMOP4781928	RxNorm Extension	Drug
Moderate-intensity statin	37592482	ezetimibe 10 MG / Simvastatin 40 MG Oral Tablet Box of 50 by Aliud	OMOP4781929	RxNorm Extension	Drug
Moderate-intensity statin	37592483	ezetimibe 10 MG / Simvastatin 40 MG Oral Tablet Box of 100 by Ratiopharm	OMOP4781930	RxNorm Extension	Drug
Moderate-intensity statin	37592484	ezetimibe 10 MG / Simvastatin 40 MG Oral Tablet Box of 100 by 1 A	OMOP4781931	RxNorm Extension	Drug
Moderate-intensity statin	37592485	ezetimibe 10 MG / Simvastatin 40 MG Oral Tablet Box of 100 by Aliud	OMOP4781932	RxNorm Extension	Drug
Moderate-intensity statin	37592486	ezetimibe 10 MG / Simvastatin 40 MG Oral Tablet Box of 100 by AbZ-Pharma	OMOP4781933	RxNorm Extension	Drug
Moderate-intensity statin	37592487	ezetimibe 10 MG / Simvastatin 40 MG Oral Tablet [Vytorin] Box of 100 by Orifarm Leverkus	OMOP4781934	RxNorm Extension	Drug
Moderate-intensity statin	37592488	ezetimibe 10 MG / Simvastatin 20 MG Oral Tablet Box of 100 by Mylan	OMOP4781935	RxNorm Extension	Drug
Moderate-intensity statin	37592489	ezetimibe 10 MG / Simvastatin 20 MG Oral Tablet Box of 100 by Aliud	OMOP4781936	RxNorm Extension	Drug
Moderate-intensity statin	37592490	ezetimibe 10 MG / Simvastatin 20 MG Oral Tablet Box of 100 by AbZ-Pharma	OMOP4781937	RxNorm Extension	Drug
Moderate-intensity statin	37592491	ezetimibe 10 MG / Simvastatin 20 MG Oral Tablet [EZESIMVA] Box of 100	OMOP4781938	RxNorm Extension	Drug
Moderate-intensity statin	37592492	ezetimibe 10 MG / Simvastatin 20 MG Oral Tablet [EZESIMVA] Box of 100 by Novartis	OMOP4781939	RxNorm Extension	Drug
Moderate-intensity statin	37593426	fluvastatin 80 MG Extended Release Oral Tablet by Holsten	OMOP4782863	RxNorm Extension	Drug
Moderate-intensity statin	40008945	Amlodipine 10 MG / atorvastatin 10 MG Oral Tablet	404016	RxNorm	Drug
Moderate-intensity statin	40008946	Amlodipine 10 MG / atorvastatin 20 MG Oral Tablet	404017	RxNorm	Drug
Moderate-intensity statin	40008954	Amlodipine 2.5 MG / atorvastatin 10 MG Oral Tablet	477284	RxNorm	Drug
Moderate-intensity statin	40008955	Amlodipine 2.5 MG / atorvastatin 20 MG Oral Tablet	477289	RxNorm	Drug
Moderate-intensity statin	40008963	Amlodipine 5 MG / atorvastatin 10 MG Oral Tablet	404014	RxNorm	Drug
Moderate-intensity statin	40008964	Amlodipine 5 MG / atorvastatin 20 MG Oral Tablet	404015	RxNorm	Drug
Moderate-intensity statin	40013606	Aspirin 325 MG / Pravastatin 40 MG Oral Tablet [Pravigard Pac]	404583	RxNorm	Drug
Moderate-intensity statin	40013607	Aspirin 325 MG / Pravastatin 80 MG Oral Tablet	403874	RxNorm	Drug
Moderate-intensity statin	40013608	Aspirin 325 MG / Pravastatin 80 MG Oral Tablet [Pravigard Pac]	404585	RxNorm	Drug
Moderate-intensity statin	40014583	Aspirin 81 MG / Pravastatin 40 MG Oral Tablet	403871	RxNorm	Drug
Moderate-intensity statin	40014584	Aspirin 81 MG / Pravastatin 40 MG Oral Tablet [Pravigard Pac]	404582	RxNorm	Drug
Moderate-intensity statin	40014586	Aspirin 81 MG / Pravastatin 80 MG Oral Tablet [Pravigard Pac]	404584	RxNorm	Drug
Moderate-intensity statin	40058429	fluvastatin 80 MG Extended Release Tablet [Lescol XL]	284480	RxNorm	Drug
Moderate-intensity statin	40058430	fluvastatin 80 MG Oral Tablet	349054	RxNorm	Drug
Moderate-intensity statin	40078411	Pravastatin 40 MG Oral Tablet [Lipostat]	153310	RxNorm	Drug
Moderate-intensity statin	40095233	atorvastatin 10 MG	329144	RxNorm	Drug
Moderate-intensity statin	40095234	atorvastatin 10 MG Oral Tablet	199916	RxNorm	Drug
Moderate-intensity statin	40095235	atorvastatin 10 MG Oral Tablet [Lipitor]	153162	RxNorm	Drug
Moderate-intensity statin	40095236	atorvastatin 20 MG	329145	RxNorm	Drug
Moderate-intensity statin	40095237	atorvastatin 20 MG Oral Tablet	199917	RxNorm	Drug
Moderate-intensity statin	40095238	atorvastatin 20 MG Oral Tablet [Lipitor]	153163	RxNorm	Drug
Moderate-intensity statin	40104932	Amlodipine 10 MG / atorvastatin 10 MG Oral Tablet [Caduet]	540743	RxNorm	Drug
Moderate-intensity statin	40104933	Amlodipine 10 MG / atorvastatin 10 MG [Caduet]	540741	RxNorm	Drug
Moderate-intensity statin	40104934	Amlodipine 10 MG / atorvastatin 20 MG Oral Tablet [Caduet]	540745	RxNorm	Drug
Moderate-intensity statin	40104935	Amlodipine 10 MG / atorvastatin 20 MG [Caduet]	540744	RxNorm	Drug
Moderate-intensity statin	40104944	Amlodipine 2.5 MG / atorvastatin 10 MG Oral Tablet [Caduet]	540770	RxNorm	Drug
Moderate-intensity statin	40104945	Amlodipine 2.5 MG / atorvastatin 10 MG [Caduet]	540769	RxNorm	Drug
Moderate-intensity statin	40104946	Amlodipine 2.5 MG / atorvastatin 20 MG Oral Tablet [Caduet]	540772	RxNorm	Drug
Moderate-intensity statin	40104947	Amlodipine 2.5 MG / atorvastatin 20 MG [Caduet]	540771	RxNorm	Drug
Moderate-intensity statin	40104954	Amlodipine 5 MG / atorvastatin 10 MG Oral Tablet [Caduet]	540774	RxNorm	Drug
Moderate-intensity statin	40104955	Amlodipine 5 MG / atorvastatin 10 MG [Caduet]	540773	RxNorm	Drug
Moderate-intensity statin	40104956	Amlodipine 5 MG / atorvastatin 20 MG Oral Tablet [Caduet]	540776	RxNorm	Drug
Moderate-intensity statin	40104957	Amlodipine 5 MG / atorvastatin 20 MG [Caduet]	540775	RxNorm	Drug
Moderate-intensity statin	40105668	Aspirin 81 MG / Pravastatin 40 MG [Pravigard Pac]	576508	RxNorm	Drug
Moderate-intensity statin	40105669	Aspirin 81 MG / Pravastatin 80 MG [Pravigard Pac]	576510	RxNorm	Drug
Moderate-intensity statin	40106253	Aspirin 325 MG / Pravastatin 40 MG [Pravigard Pac]	576509	RxNorm	Drug
Moderate-intensity statin	40106254	Aspirin 325 MG / Pravastatin 80 MG [Pravigard Pac]	576511	RxNorm	Drug
Moderate-intensity statin	40119053	Pravastatin 40 MG [Lipostat]	565226	RxNorm	Drug
Moderate-intensity statin	40123359	atorvastatin 10 MG [Lipitor]	565190	RxNorm	Drug
Moderate-intensity statin	40123361	atorvastatin 20 MG Oral Tablet [Pfizer brand of atorvastatin calcium]	539580	RxNorm	Drug
Moderate-intensity statin	40123362	atorvastatin 20 MG [Lipitor]	565191	RxNorm	Drug
Moderate-intensity statin	40123363	atorvastatin 20 MG [Pfizer brand of atorvastatin calcium]	539578	RxNorm	Drug
Moderate-intensity statin	40124378	fluvastatin 80 MG [Lescol XL]	574913	RxNorm	Drug
Moderate-intensity statin	40127830	Amlodipine 10 MG / atorvastatin 10 MG Oral Tablet [Caduet]	597989	RxNorm	Drug
Moderate-intensity statin	40127831	Amlodipine 10 MG / atorvastatin 10 MG [Caduet]	597988	RxNorm	Drug
Moderate-intensity statin	40127833	Amlodipine 10 MG / atorvastatin 20 MG Oral Tablet [Caduet]	597969	RxNorm	Drug
Moderate-intensity statin	40127834	Amlodipine 10 MG / atorvastatin 20 MG [Caduet]	597968	RxNorm	Drug
Moderate-intensity statin	40127839	Amlodipine 2.5 MG / atorvastatin 10 MG Oral Tablet [Caduet]	597973	RxNorm	Drug
Moderate-intensity statin	40127840	Amlodipine 2.5 MG / atorvastatin 10 MG [Caduet]	597972	RxNorm	Drug
Moderate-intensity statin	40127842	Amlodipine 2.5 MG / atorvastatin 20 MG Oral Tablet [Caduet]	597976	RxNorm	Drug
Moderate-intensity statin	40127843	Amlodipine 2.5 MG / atorvastatin 20 MG [Caduet]	597975	RxNorm	Drug
Moderate-intensity statin	40127848	Amlodipine 5 MG / atorvastatin 10 MG Oral Tablet [Caduet]	597979	RxNorm	Drug
Moderate-intensity statin	40127849	Amlodipine 5 MG / atorvastatin 10 MG [Caduet]	597978	RxNorm	Drug
Moderate-intensity statin	40127851	Amlodipine 5 MG / atorvastatin 20 MG Oral Tablet [Caduet]	597982	RxNorm	Drug
Moderate-intensity statin	40127852	Amlodipine 5 MG / atorvastatin 20 MG [Caduet]	597981	RxNorm	Drug
Moderate-intensity statin	40134940	Lovastatin 40 MG / Nicotinic Acid 1000 MG 24 Hour Extended Release Tablet [Advicor]	646287	RxNorm	Drug
Moderate-intensity statin	40134941	Lovastatin 40 MG / Nicotinic Acid 1000 MG [Advicor]	646286	RxNorm	Drug
Moderate-intensity statin	40145202	24 HR Lovastatin 40 MG / Niacin 1000 MG Extended Release Tablet [Advicor 1000 mg/40 mg]	757740	RxNorm	Drug
Moderate-intensity statin	40146925	Lovastatin 40 MG / Niacin 1000 MG [Advicor 1000 mg/40 mg]	757738	RxNorm	Drug
Moderate-intensity statin	40150223	{5 (Aspirin 81 MG Oral Tablet) / 5 (Pravastatin 80 MG Oral Tablet) } Pack	795377	RxNorm	Drug
Moderate-intensity statin	40165244	rosuvastatin calcium 10 MG	859746	RxNorm	Drug
Moderate-intensity statin	40165245	rosuvastatin calcium 10 MG Oral Tablet	859747	RxNorm	Drug
Moderate-intensity statin	40165246	rosuvastatin calcium 10 MG Oral Tablet [Crestor]	859749	RxNorm	Drug
Moderate-intensity statin	40165247	rosuvastatin calcium 10 MG [Crestor]	859748	RxNorm	Drug
Moderate-intensity statin	40165260	rosuvastatin calcium 5 MG	859423	RxNorm	Drug
Moderate-intensity statin	40165261	rosuvastatin calcium 5 MG Oral Tablet	859424	RxNorm	Drug
Moderate-intensity statin	40165262	rosuvastatin calcium 5 MG Oral Tablet [Crestor]	859426	RxNorm	Drug
Moderate-intensity statin	40165263	rosuvastatin calcium 5 MG [Crestor]	859425	RxNorm	Drug
Moderate-intensity statin	40165637	pitavastatin 1 MG	861641	RxNorm	Drug
Moderate-intensity statin	40165638	pitavastatin calcium 1 MG Oral Tablet	861643	RxNorm	Drug
Moderate-intensity statin	40165639	pitavastatin calcium 1 MG Oral Tablet [Livalo]	861646	RxNorm	Drug
Moderate-intensity statin	40165640	pitavastatin 1 MG [Livalo]	861644	RxNorm	Drug
Moderate-intensity statin	40165641	pitavastatin 2 MG	861647	RxNorm	Drug
Moderate-intensity statin	40165642	pitavastatin calcium 2 MG Oral Tablet	861648	RxNorm	Drug
Moderate-intensity statin	40165643	pitavastatin calcium 2 MG Oral Tablet [Livalo]	861650	RxNorm	Drug
Moderate-intensity statin	40165644	pitavastatin 2 MG [Livalo]	861649	RxNorm	Drug
Moderate-intensity statin	40165645	pitavastatin 4 MG	861651	RxNorm	Drug
Moderate-intensity statin	40165646	pitavastatin calcium 4 MG Oral Tablet	861652	RxNorm	Drug
Moderate-intensity statin	40165647	pitavastatin calcium 4 MG Oral Tablet [Livalo]	861654	RxNorm	Drug
Moderate-intensity statin	40165648	pitavastatin 4 MG [Livalo]	861653	RxNorm	Drug
Moderate-intensity statin	40168499	24 HR lovastatin 60 MG Extended Release Oral Tablet [Altoprev]	884383	RxNorm	Drug
Moderate-intensity statin	40174523	{30 (aspirin 325 MG Oral Tablet) / 30 (pravastatin sodium 40 MG Oral Tablet [Pravachol]) } Pack [Pravigard 325/40]	904663	RxNorm	Drug
Moderate-intensity statin	40174524	{30 (aspirin 325 MG Oral Tablet) / 30 (pravastatin sodium 40 MG Oral Tablet) } Pack	904662	RxNorm	Drug
Moderate-intensity statin	40174525	{30 (aspirin 325 MG Oral Tablet) / 30 (pravastatin sodium 80 MG Oral Tablet [Pravachol]) } Pack [Pravigard 325/80]	904665	RxNorm	Drug
Moderate-intensity statin	40174526	{30 (aspirin 325 MG Oral Tablet) / 30 (pravastatin sodium 80 MG Oral Tablet) } Pack	904664	RxNorm	Drug
Moderate-intensity statin	40174529	{30 (aspirin 81 MG Oral Tablet) / 30 (pravastatin sodium 40 MG Oral Tablet [Pravachol]) } Pack [Pravigard 81/40]	904669	RxNorm	Drug
Moderate-intensity statin	40174530	{30 (aspirin 81 MG Oral Tablet) / 30 (pravastatin sodium 40 MG Oral Tablet) } Pack	904668	RxNorm	Drug
Moderate-intensity statin	40174531	{30 (aspirin 81 MG Oral Tablet) / 30 (pravastatin sodium 80 MG Oral Tablet [Pravachol]) } Pack [Pravigard 81/80]	904671	RxNorm	Drug
Moderate-intensity statin	40174532	{30 (aspirin 81 MG Oral Tablet) / 30 (pravastatin sodium 80 MG Oral Tablet) } Pack	904670	RxNorm	Drug
Moderate-intensity statin	40175399	pravastatin sodium 40 MG	904474	RxNorm	Drug
Moderate-intensity statin	40175400	pravastatin sodium 40 MG Oral Tablet	904475	RxNorm	Drug
Moderate-intensity statin	40175401	pravastatin sodium 40 MG Oral Tablet [Pravachol]	904477	RxNorm	Drug
Moderate-intensity statin	40175402	pravastatin sodium 40 MG [Pravachol]	904476	RxNorm	Drug
Moderate-intensity statin	40175403	pravastatin sodium 80 MG	904480	RxNorm	Drug
Moderate-intensity statin	40175404	pravastatin sodium 80 MG Oral Tablet	904481	RxNorm	Drug
Moderate-intensity statin	40175405	pravastatin sodium 80 MG Oral Tablet [Pravachol]	904483	RxNorm	Drug
Moderate-intensity statin	40175406	pravastatin sodium 80 MG [Pravachol]	904482	RxNorm	Drug
Moderate-intensity statin	40223188	24 HR lovastatin 40 MG Extended Release Oral Tablet [Altoprev]	997007	RxNorm	Drug
Moderate-intensity statin	40224128	24 HR niacin 1000 MG / simvastatin 40 MG Extended Release Oral Tablet	999935	RxNorm	Drug
Moderate-intensity statin	40224129	24 HR niacin 1000 MG / simvastatin 40 MG Extended Release Oral Tablet [Simcor]	999939	RxNorm	Drug
Moderate-intensity statin	40224130	24 HR niacin 500 MG / simvastatin 40 MG Extended Release Oral Tablet	999942	RxNorm	Drug
Moderate-intensity statin	40224131	24 HR niacin 500 MG / simvastatin 40 MG Extended Release Oral Tablet [Simcor]	999946	RxNorm	Drug
Moderate-intensity statin	40225100	niacin 1000 MG / simvastatin 40 MG Extended Release Oral Tablet	999940	RxNorm	Drug
Moderate-intensity statin	40225101	niacin 1000 MG / simvastatin 40 MG Extended Release Oral Tablet [Simcor]	999941	RxNorm	Drug
Moderate-intensity statin	40225102	niacin 1000 MG / simvastatin 40 MG [Simcor]	999937	RxNorm	Drug
Moderate-intensity statin	40225103	niacin 500 MG / simvastatin 40 MG Extended Release Oral Tablet	999947	RxNorm	Drug
Moderate-intensity statin	40225104	niacin 500 MG / simvastatin 40 MG Extended Release Oral Tablet [Simcor]	999948	RxNorm	Drug
Moderate-intensity statin	40225105	niacin 500 MG / simvastatin 40 MG [Simcor]	999944	RxNorm	Drug
Moderate-intensity statin	40243629	simvastatin 20 MG / sitagliptin 100 MG Oral Tablet	1189808	RxNorm	Drug
Moderate-intensity statin	40243630	simvastatin 20 MG / sitagliptin 100 MG Oral Tablet [Juvisync]	1189814	RxNorm	Drug
Moderate-intensity statin	40243631	simvastatin 20 MG / sitagliptin 100 MG [Juvisync]	1189810	RxNorm	Drug
Moderate-intensity statin	40243632	simvastatin 40 MG / sitagliptin 100 MG Oral Tablet	1189821	RxNorm	Drug
Moderate-intensity statin	40243633	simvastatin 40 MG / sitagliptin 100 MG Oral Tablet [Juvisync]	1189827	RxNorm	Drug
Moderate-intensity statin	40243634	simvastatin 40 MG / sitagliptin 100 MG [Juvisync]	1189823	RxNorm	Drug
Moderate-intensity statin	40719015	1 ML atorvastatin 16 MG/ML Oral Suspension	OMOP4738277	RxNorm Extension	Drug
Moderate-intensity statin	40724433	fluvastatin 80 MG Extended Release Oral Tablet [Lescol] Box of 30 by Mawdsley-Brooks	OMOP4733263	RxNorm Extension	Drug
Moderate-intensity statin	40724434	fluvastatin 80 MG Extended Release Oral Tablet [Lescol] Box of 30 by Waymade	OMOP4733262	RxNorm Extension	Drug
Moderate-intensity statin	40724435	fluvastatin 80 MG Extended Release Oral Tablet [Lescol] Box of 30 by Necessity Supplies	OMOP4733261	RxNorm Extension	Drug
Moderate-intensity statin	40724436	fluvastatin 80 MG Extended Release Oral Tablet [Lescol] Box of 28 by Novartis	OMOP4733260	RxNorm Extension	Drug
Moderate-intensity statin	40724437	fluvastatin 80 MG Extended Release Oral Tablet [Lescol] Box of 28 by Mawdsley-Brooks	OMOP4733259	RxNorm Extension	Drug
Moderate-intensity statin	40724438	fluvastatin 80 MG Extended Release Oral Tablet [Lescol] Box of 28 by Waymade	OMOP4733258	RxNorm Extension	Drug
Moderate-intensity statin	40724439	fluvastatin 80 MG Extended Release Oral Tablet [Lescol] Box of 28 by DE	OMOP4733257	RxNorm Extension	Drug
Moderate-intensity statin	40724440	fluvastatin 80 MG Extended Release Oral Tablet [Lescol] Box of 28	OMOP4733256	RxNorm Extension	Drug
Moderate-intensity statin	40724441	fluvastatin 80 MG Extended Release Oral Tablet [Lescol] Box of 28 by Sigma	OMOP4733255	RxNorm Extension	Drug
Moderate-intensity statin	40724442	fluvastatin 80 MG Extended Release Oral Tablet [Lescol] by Novartis	OMOP4733254	RxNorm Extension	Drug
Moderate-intensity statin	40724443	fluvastatin 80 MG Extended Release Oral Tablet [Lescol] by Mawdsley-Brooks	OMOP4733253	RxNorm Extension	Drug
Moderate-intensity statin	40724444	fluvastatin 80 MG Extended Release Oral Tablet [Lescol] by Waymade	OMOP4733252	RxNorm Extension	Drug
Moderate-intensity statin	40724445	fluvastatin 80 MG Extended Release Oral Tablet [Lescol] by Necessity Supplies	OMOP4733251	RxNorm Extension	Drug
Moderate-intensity statin	40724446	fluvastatin 80 MG Extended Release Oral Tablet [Lescol] by DE	OMOP4733250	RxNorm Extension	Drug
Moderate-intensity statin	40724447	fluvastatin 80 MG Extended Release Oral Tablet [Lescol] by Sigma	OMOP4733249	RxNorm Extension	Drug
Moderate-intensity statin	40724448	fluvastatin 80 MG Extended Release Oral Tablet Box of 28 by Phoenix Healthcare Distribution	OMOP4733248	RxNorm Extension	Drug
Moderate-intensity statin	40724449	fluvastatin 80 MG Extended Release Oral Tablet by Phoenix Healthcare Distribution	OMOP4733247	RxNorm Extension	Drug
Moderate-intensity statin	40726918	Simvastatin 20 MG Oral Tablet [Zocor] Box of 28 by Necessity Supplies	OMOP4730232	RxNorm Extension	Drug
Moderate-intensity statin	40726919	Simvastatin 20 MG Oral Tablet [Zocor] Box of 28 by Sigma	OMOP4730231	RxNorm Extension	Drug
Moderate-intensity statin	40726920	Simvastatin 20 MG Oral Tablet [Zocor] by Necessity Supplies	OMOP4730230	RxNorm Extension	Drug
Moderate-intensity statin	40726921	Simvastatin 20 MG Oral Tablet [Zocor] by Sigma	OMOP4730229	RxNorm Extension	Drug
Moderate-intensity statin	40726922	Simvastatin 20 MG Oral Tablet Box of 28 by Bristol Labs	OMOP4730228	RxNorm Extension	Drug
Moderate-intensity statin	40726923	Simvastatin 20 MG Oral Tablet Box of 28 by Brown & Burk	OMOP4730227	RxNorm Extension	Drug
Moderate-intensity statin	40726924	Simvastatin 20 MG Oral Tablet Box of 28 by Genesis	OMOP4730226	RxNorm Extension	Drug
Moderate-intensity statin	40726925	Simvastatin 20 MG Oral Tablet Box of 28 by Milpharm	OMOP4730225	RxNorm Extension	Drug
Moderate-intensity statin	40726926	Simvastatin 20 MG Oral Tablet Box of 28 by Phoenix Healthcare Distribution	OMOP4730224	RxNorm Extension	Drug
Moderate-intensity statin	40726927	Simvastatin 20 MG Oral Tablet Box of 28 by Sigma	OMOP4730223	RxNorm Extension	Drug
Moderate-intensity statin	40726928	Simvastatin 20 MG Oral Tablet by Bristol Labs	OMOP4730222	RxNorm Extension	Drug
Moderate-intensity statin	40726929	Simvastatin 20 MG Oral Tablet by Brown & Burk	OMOP4730221	RxNorm Extension	Drug
Moderate-intensity statin	40726930	Simvastatin 20 MG Oral Tablet by Genesis	OMOP4730220	RxNorm Extension	Drug
Moderate-intensity statin	40726931	Simvastatin 20 MG Oral Tablet by Milpharm	OMOP4730219	RxNorm Extension	Drug
Moderate-intensity statin	40726932	Simvastatin 20 MG Oral Tablet by Phoenix Healthcare Distribution	OMOP4730218	RxNorm Extension	Drug
Moderate-intensity statin	40726933	Simvastatin 20 MG Oral Tablet by Sigma	OMOP4730217	RxNorm Extension	Drug
Moderate-intensity statin	40726934	Simvastatin 40 MG Oral Tablet [Zocor] Box of 28 by Necessity Supplies	OMOP4730216	RxNorm Extension	Drug
Moderate-intensity statin	40726935	Simvastatin 40 MG Oral Tablet [Zocor] Box of 28 by Sigma	OMOP4730215	RxNorm Extension	Drug
Moderate-intensity statin	40726936	Simvastatin 40 MG Oral Tablet [Zocor] by Necessity Supplies	OMOP4730214	RxNorm Extension	Drug
Moderate-intensity statin	40726937	Simvastatin 40 MG Oral Tablet [Zocor] by Sigma	OMOP4730213	RxNorm Extension	Drug
Moderate-intensity statin	40726938	Simvastatin 40 MG Oral Tablet Box of 28 by Bristol Labs	OMOP4730212	RxNorm Extension	Drug
Moderate-intensity statin	40726939	Simvastatin 40 MG Oral Tablet Box of 28 by Brown & Burk	OMOP4730211	RxNorm Extension	Drug
Moderate-intensity statin	40726940	Simvastatin 40 MG Oral Tablet Box of 28 by Genesis	OMOP4730210	RxNorm Extension	Drug
Moderate-intensity statin	40726941	Simvastatin 40 MG Oral Tablet Box of 28 by Milpharm	OMOP4730209	RxNorm Extension	Drug
Moderate-intensity statin	40726942	Simvastatin 40 MG Oral Tablet Box of 28 by Phoenix Healthcare Distribution	OMOP4730208	RxNorm Extension	Drug
Moderate-intensity statin	40726943	Simvastatin 40 MG Oral Tablet Box of 28 by Sigma	OMOP4730207	RxNorm Extension	Drug
Moderate-intensity statin	40726944	Simvastatin 40 MG Oral Tablet by Bristol Labs	OMOP4730206	RxNorm Extension	Drug
Moderate-intensity statin	40726945	Simvastatin 40 MG Oral Tablet by Brown & Burk	OMOP4730205	RxNorm Extension	Drug
Moderate-intensity statin	40726946	Simvastatin 40 MG Oral Tablet by Genesis	OMOP4730204	RxNorm Extension	Drug
Moderate-intensity statin	40726947	Simvastatin 40 MG Oral Tablet by Milpharm	OMOP4730203	RxNorm Extension	Drug
Moderate-intensity statin	40726948	Simvastatin 40 MG Oral Tablet by Phoenix Healthcare Distribution	OMOP4730202	RxNorm Extension	Drug
Moderate-intensity statin	40726949	Simvastatin 40 MG Oral Tablet by Sigma	OMOP4730201	RxNorm Extension	Drug
Moderate-intensity statin	40728228	Fenofibrate 145 MG / Simvastatin 20 MG Oral Tablet [Cholib] Box of 30 by Mylan	OMOP4729010	RxNorm Extension	Drug
Moderate-intensity statin	40728229	Fenofibrate 145 MG / Simvastatin 20 MG Oral Tablet [Cholib] by Mylan	OMOP4729009	RxNorm Extension	Drug
Moderate-intensity statin	40728230	Fenofibrate 145 MG / Simvastatin 40 MG Oral Tablet [Cholib] Box of 30 by Mylan	OMOP4729008	RxNorm Extension	Drug
Moderate-intensity statin	40728231	Fenofibrate 145 MG / Simvastatin 40 MG Oral Tablet [Cholib] by Mylan	OMOP4729007	RxNorm Extension	Drug
Moderate-intensity statin	40748943	rosuvastatin 5 MG Oral Tablet [Crestor] Box of 90 by Sigma	OMOP4708137	RxNorm Extension	Drug
Moderate-intensity statin	40748944	rosuvastatin 5 MG Oral Tablet [Crestor] Box of 30 by Sigma	OMOP4708136	RxNorm Extension	Drug
Moderate-intensity statin	40748945	rosuvastatin 5 MG Oral Tablet [Crestor] Box of 28 by Necessity Supplies	OMOP4708135	RxNorm Extension	Drug
Moderate-intensity statin	40748946	rosuvastatin 5 MG Oral Tablet [Crestor] Box of 28 by Sigma	OMOP4708134	RxNorm Extension	Drug
Moderate-intensity statin	40748947	rosuvastatin 5 MG Oral Tablet [Crestor] by Necessity Supplies	OMOP4708133	RxNorm Extension	Drug
Moderate-intensity statin	40748948	rosuvastatin 5 MG Oral Tablet [Crestor] by Sigma	OMOP4708132	RxNorm Extension	Drug
Moderate-intensity statin	40748949	rosuvastatin 5 MG Oral Tablet Box of 28 by Aristo	OMOP4708131	RxNorm Extension	Drug
Moderate-intensity statin	40748950	rosuvastatin 5 MG Oral Tablet Box of 28 by Sun	OMOP4708130	RxNorm Extension	Drug
Moderate-intensity statin	40748951	rosuvastatin 5 MG Oral Tablet Box of 28 by Sandoz	OMOP4708129	RxNorm Extension	Drug
Moderate-intensity statin	40748952	rosuvastatin 5 MG Oral Tablet Box of 28 by TEVA	OMOP4708128	RxNorm Extension	Drug
Moderate-intensity statin	40748953	rosuvastatin 5 MG Oral Tablet Box of 28 by Milpharm	OMOP4708127	RxNorm Extension	Drug
Moderate-intensity statin	40748954	rosuvastatin 5 MG Oral Tablet Box of 28 by Consilient	OMOP4708126	RxNorm Extension	Drug
Moderate-intensity statin	40748955	rosuvastatin 5 MG Oral Tablet Box of 28 by A A H	OMOP4708125	RxNorm Extension	Drug
Moderate-intensity statin	40748956	rosuvastatin 5 MG Oral Tablet Box of 28 by Mylan	OMOP4708124	RxNorm Extension	Drug
Moderate-intensity statin	40748957	rosuvastatin 5 MG Oral Tablet Box of 28 by Alliance	OMOP4708123	RxNorm Extension	Drug
Moderate-intensity statin	40748958	rosuvastatin 5 MG Oral Tablet Box of 28 by Accord	OMOP4708122	RxNorm Extension	Drug
Moderate-intensity statin	40748959	rosuvastatin 5 MG Oral Tablet Box of 28 by Zentiva	OMOP4708121	RxNorm Extension	Drug
Moderate-intensity statin	40748960	rosuvastatin 5 MG Oral Tablet by Aristo	OMOP4708120	RxNorm Extension	Drug
Moderate-intensity statin	40748961	rosuvastatin 5 MG Oral Tablet by Sun	OMOP4708119	RxNorm Extension	Drug
Moderate-intensity statin	40748962	rosuvastatin 5 MG Oral Tablet by TEVA	OMOP4708118	RxNorm Extension	Drug
Moderate-intensity statin	40748963	rosuvastatin 5 MG Oral Tablet by Milpharm	OMOP4708117	RxNorm Extension	Drug
Moderate-intensity statin	40748964	rosuvastatin 5 MG Oral Tablet by Consilient	OMOP4708116	RxNorm Extension	Drug
Moderate-intensity statin	40748965	rosuvastatin 5 MG Oral Tablet by A A H	OMOP4708115	RxNorm Extension	Drug
Moderate-intensity statin	40748966	rosuvastatin 5 MG Oral Tablet by Mylan	OMOP4708114	RxNorm Extension	Drug
Moderate-intensity statin	40748967	rosuvastatin 5 MG Oral Tablet by Alliance	OMOP4708113	RxNorm Extension	Drug
Moderate-intensity statin	40748968	rosuvastatin 5 MG Oral Tablet by Accord	OMOP4708112	RxNorm Extension	Drug
Moderate-intensity statin	40748969	rosuvastatin 5 MG Oral Tablet by Zentiva	OMOP4708111	RxNorm Extension	Drug
Moderate-intensity statin	40748994	rosuvastatin 10 MG Oral Tablet [Crestor] Box of 98 by Sigma	OMOP4708087	RxNorm Extension	Drug
Moderate-intensity statin	40748995	rosuvastatin 10 MG Oral Tablet [Crestor] Box of 30 by Sigma	OMOP4708086	RxNorm Extension	Drug
Moderate-intensity statin	40748996	rosuvastatin 10 MG Oral Tablet [Crestor] Box of 28 by Necessity Supplies	OMOP4708085	RxNorm Extension	Drug
Moderate-intensity statin	40748997	rosuvastatin 10 MG Oral Tablet [Crestor] Box of 28 by Sigma	OMOP4708084	RxNorm Extension	Drug
Moderate-intensity statin	40748998	rosuvastatin 10 MG Oral Tablet [Crestor] by Necessity Supplies	OMOP4708083	RxNorm Extension	Drug
Moderate-intensity statin	40748999	rosuvastatin 10 MG Oral Tablet [Crestor] by Sigma	OMOP4708082	RxNorm Extension	Drug
Moderate-intensity statin	40749000	rosuvastatin 10 MG Oral Tablet Box of 28 by Aristo	OMOP4708081	RxNorm Extension	Drug
Moderate-intensity statin	40749001	rosuvastatin 10 MG Oral Tablet Box of 28 by Sun	OMOP4708080	RxNorm Extension	Drug
Moderate-intensity statin	40749002	rosuvastatin 10 MG Oral Tablet Box of 28 by Sandoz	OMOP4708079	RxNorm Extension	Drug
Moderate-intensity statin	40749003	rosuvastatin 10 MG Oral Tablet Box of 28 by TEVA	OMOP4708078	RxNorm Extension	Drug
Moderate-intensity statin	40749004	rosuvastatin 10 MG Oral Tablet Box of 28 by Milpharm	OMOP4708077	RxNorm Extension	Drug
Moderate-intensity statin	40749005	rosuvastatin 10 MG Oral Tablet Box of 28 by Consilient	OMOP4708076	RxNorm Extension	Drug
Moderate-intensity statin	40749006	rosuvastatin 10 MG Oral Tablet Box of 28 by A A H	OMOP4708075	RxNorm Extension	Drug
Moderate-intensity statin	40749007	rosuvastatin 10 MG Oral Tablet Box of 28 by Mylan	OMOP4708074	RxNorm Extension	Drug
Moderate-intensity statin	40749008	rosuvastatin 10 MG Oral Tablet Box of 28 by Alliance	OMOP4708073	RxNorm Extension	Drug
Moderate-intensity statin	40749009	rosuvastatin 10 MG Oral Tablet Box of 28 by Accord	OMOP4708072	RxNorm Extension	Drug
Moderate-intensity statin	40749010	rosuvastatin 10 MG Oral Tablet Box of 28 by Zentiva	OMOP4708071	RxNorm Extension	Drug
Moderate-intensity statin	40749011	rosuvastatin 10 MG Oral Tablet by Aristo	OMOP4708070	RxNorm Extension	Drug
Moderate-intensity statin	40749012	rosuvastatin 10 MG Oral Tablet by Sun	OMOP4708069	RxNorm Extension	Drug
Moderate-intensity statin	40749013	rosuvastatin 10 MG Oral Tablet by TEVA	OMOP4708068	RxNorm Extension	Drug
Moderate-intensity statin	40749014	rosuvastatin 10 MG Oral Tablet by Milpharm	OMOP4708067	RxNorm Extension	Drug
Moderate-intensity statin	40749015	rosuvastatin 10 MG Oral Tablet by Consilient	OMOP4708066	RxNorm Extension	Drug
Moderate-intensity statin	40749016	rosuvastatin 10 MG Oral Tablet by A A H	OMOP4708065	RxNorm Extension	Drug
Moderate-intensity statin	40749017	rosuvastatin 10 MG Oral Tablet by Mylan	OMOP4708064	RxNorm Extension	Drug
Moderate-intensity statin	40749018	rosuvastatin 10 MG Oral Tablet by Alliance	OMOP4708063	RxNorm Extension	Drug
Moderate-intensity statin	40749019	rosuvastatin 10 MG Oral Tablet by Accord	OMOP4708062	RxNorm Extension	Drug
Moderate-intensity statin	40749020	rosuvastatin 10 MG Oral Tablet by Zentiva	OMOP4708061	RxNorm Extension	Drug
Moderate-intensity statin	40749982	Pravastatin 40 MG Oral Tablet Box of 28 by Milpharm	OMOP4707726	RxNorm Extension	Drug
Moderate-intensity statin	40749983	Pravastatin 40 MG Oral Tablet Box of 28 by Phoenix Healthcare Distribution	OMOP4707725	RxNorm Extension	Drug
Moderate-intensity statin	40749984	Pravastatin 40 MG Oral Tablet Box of 28 by Sigma	OMOP4707724	RxNorm Extension	Drug
Moderate-intensity statin	40749985	Pravastatin 40 MG Oral Tablet by Milpharm	OMOP4707723	RxNorm Extension	Drug
Moderate-intensity statin	40749986	Pravastatin 40 MG Oral Tablet by Phoenix Healthcare Distribution	OMOP4707722	RxNorm Extension	Drug
Moderate-intensity statin	40749987	Pravastatin 40 MG Oral Tablet by Sigma	OMOP4707721	RxNorm Extension	Drug
Moderate-intensity statin	40753078	atorvastatin 10 MG Oral Tablet [Lipitor] Box of 30 by Necessity Supplies	OMOP4704050	RxNorm Extension	Drug
Moderate-intensity statin	40753079	atorvastatin 10 MG Oral Tablet [Lipitor] Box of 30 by Sigma	OMOP4704049	RxNorm Extension	Drug
Moderate-intensity statin	40753080	atorvastatin 10 MG Oral Tablet [Lipitor] Box of 28 by Necessity Supplies	OMOP4704048	RxNorm Extension	Drug
Moderate-intensity statin	40753081	atorvastatin 10 MG Oral Tablet [Lipitor] Box of 28 by Sigma	OMOP4704047	RxNorm Extension	Drug
Moderate-intensity statin	40753082	atorvastatin 10 MG Oral Tablet [Lipitor] Box of 14 by Sigma	OMOP4704046	RxNorm Extension	Drug
Moderate-intensity statin	40753083	atorvastatin 10 MG Oral Tablet [Lipitor] by Necessity Supplies	OMOP4704045	RxNorm Extension	Drug
Moderate-intensity statin	40753084	atorvastatin 10 MG Oral Tablet [Lipitor] by Sigma	OMOP4704044	RxNorm Extension	Drug
Moderate-intensity statin	40753085	atorvastatin 10 MG Oral Tablet Box of 100 by Sigma	OMOP4704043	RxNorm Extension	Drug
Moderate-intensity statin	40753086	atorvastatin 10 MG Oral Tablet Box of 30 by Necessity Supplies	OMOP4704042	RxNorm Extension	Drug
Moderate-intensity statin	40753087	atorvastatin 10 MG Oral Tablet Box of 30 by Sigma	OMOP4704041	RxNorm Extension	Drug
Moderate-intensity statin	40753088	atorvastatin 10 MG Oral Tablet Box of 28 by Bristol Labs	OMOP4704040	RxNorm Extension	Drug
Moderate-intensity statin	40753089	atorvastatin 10 MG Oral Tablet Box of 28 by Necessity Supplies	OMOP4704039	RxNorm Extension	Drug
Moderate-intensity statin	40753090	atorvastatin 10 MG Oral Tablet Box of 28 by Milpharm	OMOP4704038	RxNorm Extension	Drug
Moderate-intensity statin	40753091	atorvastatin 10 MG Oral Tablet Box of 28 by Mylan	OMOP4704037	RxNorm Extension	Drug
Moderate-intensity statin	40753092	atorvastatin 10 MG Oral Tablet Box of 28 by Phoenix Healthcare Distribution	OMOP4704036	RxNorm Extension	Drug
Moderate-intensity statin	40753093	atorvastatin 10 MG Oral Tablet Box of 28 by Sigma	OMOP4704035	RxNorm Extension	Drug
Moderate-intensity statin	40753094	atorvastatin 10 MG Oral Tablet by Bristol Labs	OMOP4704034	RxNorm Extension	Drug
Moderate-intensity statin	40753095	atorvastatin 10 MG Oral Tablet by Necessity Supplies	OMOP4704033	RxNorm Extension	Drug
Moderate-intensity statin	40753096	atorvastatin 10 MG Oral Tablet by Milpharm	OMOP4704032	RxNorm Extension	Drug
Moderate-intensity statin	40753097	atorvastatin 10 MG Oral Tablet by Mylan	OMOP4704031	RxNorm Extension	Drug
Moderate-intensity statin	40753098	atorvastatin 10 MG Oral Tablet by Phoenix Healthcare Distribution	OMOP4704030	RxNorm Extension	Drug
Moderate-intensity statin	40753099	atorvastatin 10 MG Oral Tablet by Sigma	OMOP4704029	RxNorm Extension	Drug
Moderate-intensity statin	40753110	atorvastatin 20 MG Oral Tablet [Lipitor] Box of 30 by Sigma	OMOP4704018	RxNorm Extension	Drug
Moderate-intensity statin	40753111	atorvastatin 20 MG Oral Tablet [Lipitor] Box of 28 by Sigma	OMOP4704017	RxNorm Extension	Drug
Moderate-intensity statin	40753112	atorvastatin 20 MG Oral Tablet [Lipitor] Box of 14 by Necessity Supplies	OMOP4704016	RxNorm Extension	Drug
Moderate-intensity statin	40753113	atorvastatin 20 MG Oral Tablet [Lipitor] Box of 14 by Sigma	OMOP4704015	RxNorm Extension	Drug
Moderate-intensity statin	40753114	atorvastatin 20 MG Oral Tablet [Lipitor] by Necessity Supplies	OMOP4704014	RxNorm Extension	Drug
Moderate-intensity statin	40753115	atorvastatin 20 MG Oral Tablet [Lipitor] by Sigma	OMOP4704013	RxNorm Extension	Drug
Moderate-intensity statin	40753116	atorvastatin 20 MG Oral Tablet Box of 30 by Sigma	OMOP4704012	RxNorm Extension	Drug
Moderate-intensity statin	40753117	atorvastatin 20 MG Oral Tablet Box of 28 by Bristol Labs	OMOP4704011	RxNorm Extension	Drug
Moderate-intensity statin	40753118	atorvastatin 20 MG Oral Tablet Box of 28 by Milpharm	OMOP4704010	RxNorm Extension	Drug
Moderate-intensity statin	40753119	atorvastatin 20 MG Oral Tablet Box of 28 by Mylan	OMOP4704009	RxNorm Extension	Drug
Moderate-intensity statin	40753120	atorvastatin 20 MG Oral Tablet Box of 28 by Phoenix Healthcare Distribution	OMOP4704008	RxNorm Extension	Drug
Moderate-intensity statin	40753121	atorvastatin 20 MG Oral Tablet Box of 28 by Sigma	OMOP4704007	RxNorm Extension	Drug
Moderate-intensity statin	40753122	atorvastatin 20 MG Oral Tablet by Bristol Labs	OMOP4704006	RxNorm Extension	Drug
Moderate-intensity statin	40753123	atorvastatin 20 MG Oral Tablet by Milpharm	OMOP4704005	RxNorm Extension	Drug
Moderate-intensity statin	40753124	atorvastatin 20 MG Oral Tablet by Mylan	OMOP4704004	RxNorm Extension	Drug
Moderate-intensity statin	40753125	atorvastatin 20 MG Oral Tablet by Phoenix Healthcare Distribution	OMOP4704003	RxNorm Extension	Drug
Moderate-intensity statin	40753126	atorvastatin 20 MG Oral Tablet by Sigma	OMOP4704002	RxNorm Extension	Drug
Moderate-intensity statin	40753127	atorvastatin 16 MG/ML Oral Suspension	OMOP4704001	RxNorm Extension	Drug
Moderate-intensity statin	40753128	atorvastatin 16 MG/ML	OMOP4704000	RxNorm Extension	Drug
Moderate-intensity statin	40821156	Simvastatin 20 MG Oral Tablet [Simvastatinharm] Box of 30	OMOP2019118	RxNorm Extension	Drug
Moderate-intensity statin	40821344	Simvastatin 40 MG [Simvastatin Wolff]	OMOP2019306	RxNorm Extension	Drug
Moderate-intensity statin	40821605	Lovastatin 40 MG Oral Tablet [Lovagamma] Box of 30 by Woerwag	OMOP2019567	RxNorm Extension	Drug
Moderate-intensity statin	40822089	Simvastatin 40 MG Oral Tablet [Simvastatin Atid] Box of 50	OMOP2020051	RxNorm Extension	Drug
Moderate-intensity statin	40822127	Lovastatin 40 MG Oral Tablet [Lovastatin Saar] Box of 100	OMOP2020089	RxNorm Extension	Drug
Moderate-intensity statin	40822209	rosuvastatin 10 MG Oral Tablet [Crestor] Box of 30 by Astrazeneca	OMOP2020171	RxNorm Extension	Drug
Moderate-intensity statin	40822518	Simvastatin 20 MG Oral Tablet [Simvalip] Box of 100 by Mibe	OMOP2020480	RxNorm Extension	Drug
Moderate-intensity statin	40822829	Simvastatin 30 MG Oral Tablet Box of 30 by Hormosan	OMOP2020791	RxNorm Extension	Drug
Moderate-intensity statin	40823024	Simvastatin 40 MG Oral Tablet [Simvastatin Actavi]	OMOP2020986	RxNorm Extension	Drug
Moderate-intensity statin	40823140	Simvastatin 20 MG Oral Tablet [Simvadoc] Box of 30 by Docpharm	OMOP2021102	RxNorm Extension	Drug
Moderate-intensity statin	40823453	Simvastatin 20 MG Oral Tablet [Simvalip] Box of 50 by Mibe	OMOP2021415	RxNorm Extension	Drug
Moderate-intensity statin	40823651	Simvastatin 20 MG Delayed Release Oral Tablet [Simvahexal] Box of 30	OMOP2021613	RxNorm Extension	Drug
Moderate-intensity statin	40823712	ezetimibe 10 MG / Simvastatin 40 MG Oral Tablet [Vytorin] Box of 100	OMOP2021674	RxNorm Extension	Drug
Moderate-intensity statin	40823773	Pravastatin 40 MG Oral Tablet [Pravabasic] Box of 20 by Basics	OMOP2021735	RxNorm Extension	Drug
Moderate-intensity statin	40823963	Simvastatin 40 MG Oral Tablet [Simvastatin Aurobindo] Box of 100	OMOP2021925	RxNorm Extension	Drug
Moderate-intensity statin	40824278	Simvastatin 20 MG Delayed Release Oral Tablet [Simvastatin Pharma] Box of 30	OMOP2022240	RxNorm Extension	Drug
Moderate-intensity statin	40824588	Simvastatin 20 MG Oral Tablet [Simvastatin Accord]	OMOP2022550	RxNorm Extension	Drug
Moderate-intensity statin	40825323	Simvastatin 20 MG Oral Tablet Box of 30 by Axcount Generika	OMOP2023285	RxNorm Extension	Drug
Moderate-intensity statin	40825373	atorvastatin 20 MG Oral Tablet [Atorvastatin Hennig] Box of 100 by Hennig	OMOP2023335	RxNorm Extension	Drug
Moderate-intensity statin	40825520	Simvastatin 20 MG Oral Tablet [Simvastatin Saar] Box of 100	OMOP2023482	RxNorm Extension	Drug
Moderate-intensity statin	40825530	Pravastatin 40 MG Oral Tablet [Pralip] Box of 20	OMOP2023492	RxNorm Extension	Drug
Moderate-intensity statin	40825615	atorvastatin 20 MG Oral Tablet [Atorvastatin 1a Pharma] Box of 30	OMOP2023577	RxNorm Extension	Drug
Moderate-intensity statin	40825831	Simvastatin 40 MG Oral Tablet [Simvastatin Biomo]	OMOP2023793	RxNorm Extension	Drug
Moderate-intensity statin	40825949	Simvastatin 20 MG Oral Tablet [SIMVASTATINE ACTAVIS] Box of 50 by Puren	OMOP2023911	RxNorm Extension	Drug
Moderate-intensity statin	40827906	Simvastatin 40 MG [Simvastatin Corax Bmo]	OMOP2025868	RxNorm Extension	Drug
Moderate-intensity statin	40827907	Simvastatin 40 MG [Simvastatin Axsan]	OMOP2025869	RxNorm Extension	Drug
Moderate-intensity statin	40827908	Simvastatin 30 MG [SIMVASTATINE RATIOPHARM]	OMOP2025870	RxNorm Extension	Drug
Moderate-intensity statin	40827915	Simvastatin 20 MG [Simvastatinharm]	OMOP2025877	RxNorm Extension	Drug
Moderate-intensity statin	40827916	Simvastatin 20 MG [Sigalip]	OMOP2025878	RxNorm Extension	Drug
Moderate-intensity statin	40828105	Pravastatin 40 MG [Pravastatin Actavis]	OMOP2026067	RxNorm Extension	Drug
Moderate-intensity statin	40828106	Pravastatin 40 MG [Prava Teva]	OMOP2026068	RxNorm Extension	Drug
Moderate-intensity statin	40829101	Fenofibrate 150 MG / Pravastatin 40 MG [Pravafenix]	OMOP2027063	RxNorm Extension	Drug
Moderate-intensity statin	40830007	atorvastatin 20 MG [Atorvastatin Basic]	OMOP2027969	RxNorm Extension	Drug
Moderate-intensity statin	40834247	Simvastatin 40 MG Delayed Release Oral Tablet Box of 300	OMOP2032209	RxNorm Extension	Drug
Moderate-intensity statin	40835419	Lovastatin 40 MG Extended Release Oral Tablet Box of 100	OMOP2033381	RxNorm Extension	Drug
Moderate-intensity statin	40835420	Lovastatin 40 MG Extended Release Oral Tablet Box of 50	OMOP2033382	RxNorm Extension	Drug
Moderate-intensity statin	40835421	Lovastatin 40 MG Oral Tablet Box of 500	OMOP2033383	RxNorm Extension	Drug
Moderate-intensity statin	40836353	ezetimibe 10 MG / Simvastatin 40 MG Oral Tablet Box of 300	OMOP2034315	RxNorm Extension	Drug
Moderate-intensity statin	40836354	ezetimibe 10 MG / Simvastatin 40 MG Oral Tablet Box of 100	OMOP2034316	RxNorm Extension	Drug
Moderate-intensity statin	40838721	Aspirin 100 MG / atorvastatin 20 MG / Ramipril 2.5 MG Oral Capsule Box of 28	OMOP2036683	RxNorm Extension	Drug
Moderate-intensity statin	40840268	Simvastatin 40 MG Delayed Release Oral Tablet [Simvastatin Volkspharma]	OMOP2038230	RxNorm Extension	Drug
Moderate-intensity statin	40840269	Simvastatin 40 MG Delayed Release Oral Tablet [Simvastatin Real]	OMOP2038231	RxNorm Extension	Drug
Moderate-intensity statin	40840270	Simvastatin 40 MG Oral Tablet [Simvastatin Pharma] Box of 30	OMOP2038232	RxNorm Extension	Drug
Moderate-intensity statin	40840271	Simvastatin 40 MG Oral Tablet [SIMVASTATINE PFIZER] Box of 30	OMOP2038233	RxNorm Extension	Drug
Moderate-intensity statin	40840272	Simvastatin 40 MG Delayed Release Oral Tablet [Simvastatin Key Pharma] Box of 30	OMOP2038234	RxNorm Extension	Drug
Moderate-intensity statin	40840273	Simvastatin 40 MG Delayed Release Oral Tablet [Simvastatin Ct]	OMOP2038235	RxNorm Extension	Drug
Moderate-intensity statin	40840274	Simvastatin 40 MG Oral Tablet [Simvastatin Biomo] Box of 100	OMOP2038236	RxNorm Extension	Drug
Moderate-intensity statin	40840275	Simvastatin 40 MG Delayed Release Oral Tablet [Simvalip] Box of 100	OMOP2038237	RxNorm Extension	Drug
Moderate-intensity statin	40840276	Simvastatin 40 MG Delayed Release Oral Tablet [Simvacor] Box of 100	OMOP2038238	RxNorm Extension	Drug
Moderate-intensity statin	40840277	Simvastatin 40 MG Delayed Release Oral Tablet [Simvacard]	OMOP2038239	RxNorm Extension	Drug
Moderate-intensity statin	40840278	Simvastatin 40 MG Delayed Release Oral Tablet [Simvaaps]	OMOP2038240	RxNorm Extension	Drug
Moderate-intensity statin	40840279	Simvastatin 40 MG Delayed Release Oral Tablet [Simva Tad] Box of 98	OMOP2038241	RxNorm Extension	Drug
Moderate-intensity statin	40840280	Simvastatin 40 MG Oral Tablet [Simva Tad] Box of 30	OMOP2038242	RxNorm Extension	Drug
Moderate-intensity statin	40840281	Simvastatin 40 MG Delayed Release Oral Tablet [Simva Aristo] Box of 50	OMOP2038243	RxNorm Extension	Drug
Moderate-intensity statin	40840282	Simvastatin 40 MG Delayed Release Oral Tablet [Denan] Box of 100	OMOP2038244	RxNorm Extension	Drug
Moderate-intensity statin	40840283	Simvastatin 40 MG Oral Tablet [Simvastatin Volkspharma] Box of 100	OMOP2038245	RxNorm Extension	Drug
Moderate-intensity statin	40840284	Simvastatin 40 MG Oral Tablet [Simvastatin Ksk] Box of 28	OMOP2038246	RxNorm Extension	Drug
Moderate-intensity statin	40840285	Simvastatin 40 MG Oral Tablet [Simvastatin Key Pharma]	OMOP2038247	RxNorm Extension	Drug
Moderate-intensity statin	40840286	Simvastatin 40 MG Oral Tablet [Simvastatin Heumann H2u] Box of 30	OMOP2038248	RxNorm Extension	Drug
Moderate-intensity statin	40840287	Simvastatin 40 MG Oral Tablet [Simvahexal] Box of 98	OMOP2038249	RxNorm Extension	Drug
Moderate-intensity statin	40840288	Simvastatin 40 MG Oral Tablet [Simva Basics] Box of 30	OMOP2038250	RxNorm Extension	Drug
Moderate-intensity statin	40840289	Simvastatin 30 MG Oral Tablet [Simvastatin Heumann H2u] Box of 100	OMOP2038251	RxNorm Extension	Drug
Moderate-intensity statin	40840290	Simvastatin 30 MG Oral Tablet [Simvabeta] Box of 98	OMOP2038252	RxNorm Extension	Drug
Moderate-intensity statin	40840335	Simvastatin 20 MG Oral Tablet [Simvastatin Stada] Box of 100	OMOP2038297	RxNorm Extension	Drug
Moderate-intensity statin	40840336	Simvastatin 20 MG Oral Tablet [Simvastatin Stada] Box of 30	OMOP2038298	RxNorm Extension	Drug
Moderate-intensity statin	40840337	Simvastatin 20 MG Delayed Release Oral Tablet [SIMVASTATINE SANDOZ] Box of 100	OMOP2038299	RxNorm Extension	Drug
Moderate-intensity statin	40840338	Simvastatin 20 MG Delayed Release Oral Tablet [SIMVASTATINE PFIZER] Box of 30	OMOP2038300	RxNorm Extension	Drug
Moderate-intensity statin	40840339	Simvastatin 20 MG Oral Tablet [Simvastatin Krewel] Box of 100	OMOP2038301	RxNorm Extension	Drug
Moderate-intensity statin	40840340	Simvastatin 20 MG Delayed Release Oral Tablet [Simvastatin Hormosan] Box of 100	OMOP2038302	RxNorm Extension	Drug
Moderate-intensity statin	40840341	Simvastatin 20 MG Delayed Release Oral Tablet [Simvastatin Heumann]	OMOP2038303	RxNorm Extension	Drug
Moderate-intensity statin	40840342	Simvastatin 20 MG Delayed Release Oral Tablet [Simvastatin Dura] Box of 100	OMOP2038304	RxNorm Extension	Drug
Moderate-intensity statin	40840343	Simvastatin 20 MG Delayed Release Oral Tablet [Simvastatin Ct]	OMOP2038305	RxNorm Extension	Drug
Moderate-intensity statin	40840344	Simvastatin 20 MG Delayed Release Oral Tablet [Simvastatin Awd]	OMOP2038306	RxNorm Extension	Drug
Moderate-intensity statin	40840345	Simvastatin 20 MG Delayed Release Oral Tablet [Simvastatin 1a Pharma]	OMOP2038307	RxNorm Extension	Drug
Moderate-intensity statin	40840346	Simvastatin 20 MG Oral Tablet [Simvagamma] Box of 50	OMOP2038308	RxNorm Extension	Drug
Moderate-intensity statin	40840347	Simvastatin 20 MG Oral Tablet [Simvadura] Box of 100	OMOP2038309	RxNorm Extension	Drug
Moderate-intensity statin	40840348	Simvastatin 20 MG Oral Tablet [Simvacor] Box of 50	OMOP2038310	RxNorm Extension	Drug
Moderate-intensity statin	40840349	Simvastatin 20 MG Delayed Release Oral Tablet [Simva Hennig] Box of 100	OMOP2038311	RxNorm Extension	Drug
Moderate-intensity statin	40840350	Simvastatin 20 MG Delayed Release Oral Tablet [Denan] Box of 50	OMOP2038312	RxNorm Extension	Drug
Moderate-intensity statin	40840351	Simvastatin 20 MG Oral Tablet [Zocor] Box of 84	OMOP2038313	RxNorm Extension	Drug
Moderate-intensity statin	40840352	Simvastatin 20 MG Oral Tablet [SIMVASTATINE SANDOZ] Box of 30	OMOP2038314	RxNorm Extension	Drug
Moderate-intensity statin	40840353	Simvastatin 20 MG Oral Tablet [SIMVASTATINE RATIOPHARM] Box of 30	OMOP2038315	RxNorm Extension	Drug
Moderate-intensity statin	40840354	Simvastatin 20 MG Oral Tablet [SIMVASTATINE PFIZER] Box of 100	OMOP2038316	RxNorm Extension	Drug
Moderate-intensity statin	40840355	Simvastatin 20 MG Oral Tablet [Simvastatin Heumann H2u] Box of 100	OMOP2038317	RxNorm Extension	Drug
Moderate-intensity statin	40840356	Simvastatin 20 MG Oral Tablet [Simvastatin Bluefish] Box of 100	OMOP2038318	RxNorm Extension	Drug
Moderate-intensity statin	40840357	Simvastatin 20 MG Oral Tablet [Simvastatin Accord] Box of 100	OMOP2038319	RxNorm Extension	Drug
Moderate-intensity statin	40840358	Simvastatin 20 MG Oral Tablet [Simvacard] Box of 100	OMOP2038320	RxNorm Extension	Drug
Moderate-intensity statin	40840359	Simvastatin 20 MG Oral Tablet [Simvacard] Box of 30	OMOP2038321	RxNorm Extension	Drug
Moderate-intensity statin	40840360	Simvastatin 20 MG Oral Tablet [Simva Tad] Box of 98	OMOP2038322	RxNorm Extension	Drug
Moderate-intensity statin	40840361	Simvastatin 20 MG Oral Tablet [Simva Dexcel]	OMOP2038323	RxNorm Extension	Drug
Moderate-intensity statin	40840626	rosuvastatin 10 MG Oral Tablet [Rosuvastatin Astrazeneca]	OMOP2038588	RxNorm Extension	Drug
Moderate-intensity statin	40841366	Pravastatin 40 MG Oral Tablet [Lipifacil] Box of 20	OMOP2039328	RxNorm Extension	Drug
Moderate-intensity statin	40841367	Pravastatin 40 MG Oral Tablet [Pravastatin Ratiopharm]	OMOP2039329	RxNorm Extension	Drug
Moderate-intensity statin	40841368	Pravastatin 40 MG Oral Tablet [Pravastatin Ph] Box of 30	OMOP2039330	RxNorm Extension	Drug
Moderate-intensity statin	40841369	Pravastatin 40 MG Oral Tablet [Pravastatin Aurus]	OMOP2039331	RxNorm Extension	Drug
Moderate-intensity statin	40841370	Pravastatin 40 MG Oral Tablet [Pravastatin Almus]	OMOP2039332	RxNorm Extension	Drug
Moderate-intensity statin	40841371	Pravastatin 40 MG Oral Tablet [PRAVASTATINE ACCORD] Box of 50	OMOP2039333	RxNorm Extension	Drug
Moderate-intensity statin	40841372	Pravastatin 40 MG Oral Tablet [Prava Juta Pharma]	OMOP2039334	RxNorm Extension	Drug
Moderate-intensity statin	40841518	pitavastatin 4 MG Oral Tablet [Livazo] Box of 30	OMOP2039480	RxNorm Extension	Drug
Moderate-intensity statin	40843907	Lovastatin 40 MG Oral Tablet [Mevinacor] Box of 50	OMOP2041869	RxNorm Extension	Drug
Moderate-intensity statin	40843908	Lovastatin 40 MG Oral Tablet [Lovastatin-Ratiopharm] Box of 100	OMOP2041870	RxNorm Extension	Drug
Moderate-intensity statin	40843909	Lovastatin 40 MG Oral Tablet [Lovastatin Isis] Box of 100	OMOP2041871	RxNorm Extension	Drug
Moderate-intensity statin	40843910	Lovastatin 40 MG Oral Tablet [Lovastatin Heumann] Box of 50	OMOP2041872	RxNorm Extension	Drug
Moderate-intensity statin	40846003	fluvastatin 80 MG Extended Release Oral Tablet [Locol] Box of 300	OMOP2043965	RxNorm Extension	Drug
Moderate-intensity statin	40846004	fluvastatin 80 MG Oral Tablet [Locol] Box of 30	OMOP2043966	RxNorm Extension	Drug
Moderate-intensity statin	40846005	fluvastatin 80 MG Extended Release Oral Tablet [Lescol] Box of 100	OMOP2043967	RxNorm Extension	Drug
Moderate-intensity statin	40846006	fluvastatin 80 MG Extended Release Oral Tablet [FLUVASTATINE SANDOZ] Box of 100	OMOP2043968	RxNorm Extension	Drug
Moderate-intensity statin	40846007	fluvastatin 80 MG Oral Tablet [FLUVASTATINE SANDOZ] Box of 30	OMOP2043969	RxNorm Extension	Drug
Moderate-intensity statin	40846008	fluvastatin 80 MG Extended Release Oral Tablet [FLUVASTATINE SANDOZ]	OMOP2043970	RxNorm Extension	Drug
Moderate-intensity statin	40846009	fluvastatin 80 MG Oral Tablet [FLUVASTATINE RATIOPHARM] Box of 30	OMOP2043971	RxNorm Extension	Drug
Moderate-intensity statin	40846010	fluvastatin 80 MG Oral Tablet [Fluvastatin Puren] Box of 50	OMOP2043972	RxNorm Extension	Drug
Moderate-intensity statin	40846011	fluvastatin 80 MG Extended Release Oral Tablet [Fluvastatin Puren] Box of 30	OMOP2043973	RxNorm Extension	Drug
Moderate-intensity statin	40846012	fluvastatin 80 MG Extended Release Oral Tablet [Fluvastatin Ct] Box of 50	OMOP2043974	RxNorm Extension	Drug
Moderate-intensity statin	40846013	fluvastatin 80 MG Oral Tablet [Fluvastatin Ct] Box of 30	OMOP2043975	RxNorm Extension	Drug
Moderate-intensity statin	40846014	fluvastatin 80 MG Extended Release Oral Tablet [Fluvastatin 1a] Box of 50	OMOP2043976	RxNorm Extension	Drug
Moderate-intensity statin	40849862	atorvastatin 10 MG Oral Tablet [Atorvastatin Aurobindo] Box of 30	OMOP2047824	RxNorm Extension	Drug
Moderate-intensity statin	40849863	atorvastatin 10 MG Oral Tablet [Atorvastatin 1a Pharma] Box of 50	OMOP2047825	RxNorm Extension	Drug
Moderate-intensity statin	40849864	atorvastatin 10 MG Oral Tablet [Lipitor] Box of 100	OMOP2047826	RxNorm Extension	Drug
Moderate-intensity statin	40849865	atorvastatin 10 MG Oral Tablet [Atorvastatin Biomo] Box of 50	OMOP2047827	RxNorm Extension	Drug
Moderate-intensity statin	40849866	atorvastatin 10 MG Chewable Tablet [Sortis] Box of 30	OMOP2047828	RxNorm Extension	Drug
Moderate-intensity statin	40849877	atorvastatin 20 MG Oral Tablet [ATORVASTATINE MYLAN] Box of 50	OMOP2047839	RxNorm Extension	Drug
Moderate-intensity statin	40849878	atorvastatin 20 MG Oral Tablet [Atorvastatin Hexal] Box of 50	OMOP2047840	RxNorm Extension	Drug
Moderate-intensity statin	40849879	atorvastatin 20 MG Oral Tablet [Atorvastatin Dexcel] Box of 50	OMOP2047841	RxNorm Extension	Drug
Moderate-intensity statin	40849880	atorvastatin 20 MG Oral Tablet [Lipitor] Box of 100	OMOP2047842	RxNorm Extension	Drug
Moderate-intensity statin	40849881	atorvastatin 20 MG Oral Tablet [Atorvastatin Ct] Box of 30	OMOP2047843	RxNorm Extension	Drug
Moderate-intensity statin	40849882	atorvastatin 20 MG Oral Tablet [Atorvastatin Aristo] Box of 100	OMOP2047844	RxNorm Extension	Drug
Moderate-intensity statin	40849883	atorvastatin 20 MG Oral Tablet [Atorvastatin Actav]	OMOP2047845	RxNorm Extension	Drug
Moderate-intensity statin	40849884	atorvastatin 20 MG Oral Tablet [Atorvastatin 1a Pharma] Box of 100	OMOP2047846	RxNorm Extension	Drug
Moderate-intensity statin	40850259	Amlodipine 13.9 MG / atorvastatin 20 MG / Perindopril 10 MG Oral Tablet [Triveram] Box of 100	OMOP2048221	RxNorm Extension	Drug
Moderate-intensity statin	40850763	Aspirin 100 MG / atorvastatin 20 MG / Ramipril 10 MG Oral Capsule [Sincronium]	OMOP2048725	RxNorm Extension	Drug
Moderate-intensity statin	40851765	Simvastatin 40 MG Oral Tablet [Zocor Merck] Box of 50 by Merck	OMOP2049727	RxNorm Extension	Drug
Moderate-intensity statin	40851766	Simvastatin 40 MG Oral Tablet [SIMVASTATINE PFIZER] Box of 100 by Pfizer	OMOP2049728	RxNorm Extension	Drug
Moderate-intensity statin	40851767	Simvastatin 40 MG Delayed Release Oral Tablet [Simvastatin Azupharma] Box of 50 by Azupharma	OMOP2049729	RxNorm Extension	Drug
Moderate-intensity statin	40851768	Simvastatin 40 MG Oral Tablet [Simva Hennig] Box of 50 by Hennig	OMOP2049730	RxNorm Extension	Drug
Moderate-intensity statin	40851769	Simvastatin 40 MG Oral Tablet [Simvastatin Saar] Box of 30 by MIP	OMOP2049731	RxNorm Extension	Drug
Moderate-intensity statin	40851770	Simvastatin 40 MG Oral Tablet [Simvastatin Krewel] Box of 30 by Krewel Meuselbach	OMOP2049732	RxNorm Extension	Drug
Moderate-intensity statin	40851771	Simvastatin 40 MG Oral Tablet [Simvastatin Aurobindo] Box of 30 by Aurobindo	OMOP2049733	RxNorm Extension	Drug
Moderate-intensity statin	40851772	Simvastatin 40 MG Oral Tablet [Simvagamma] Box of 100 by AAA-Pharma	OMOP2049734	RxNorm Extension	Drug
Moderate-intensity statin	40851773	Simvastatin 40 MG Oral Tablet [Simvadura] Box of 50 by Mylan	OMOP2049735	RxNorm Extension	Drug
Moderate-intensity statin	40851803	Simvastatin 20 MG Delayed Release Oral Tablet [Zocor Merck] Box of 30 by Merck	OMOP2049765	RxNorm Extension	Drug
Moderate-intensity statin	40851804	Simvastatin 20 MG Delayed Release Oral Tablet [Zocor] Box of 50 by Gruenewald	OMOP2049766	RxNorm Extension	Drug
Moderate-intensity statin	40851805	Simvastatin 20 MG Oral Tablet [Zocor] Box of 30 by Eurim-Pharm	OMOP2049767	RxNorm Extension	Drug
Moderate-intensity statin	40851806	Simvastatin 20 MG Oral Tablet [Zocor] Box of 30 by Emra-Med	OMOP2049768	RxNorm Extension	Drug
Moderate-intensity statin	40851807	Simvastatin 20 MG Oral Tablet [Simvastatin Stada] Box of 100 by Stada	OMOP2049769	RxNorm Extension	Drug
Moderate-intensity statin	40851808	Simvastatin 20 MG Delayed Release Oral Tablet [SIMVASTATINE RATIOPHARM] Box of 50 by Ratiopharm	OMOP2049770	RxNorm Extension	Drug
Moderate-intensity statin	40851809	Simvastatin 20 MG Oral Tablet [Simvastatin Krewel] Box of 100 by Krewel Meuselbach	OMOP2049771	RxNorm Extension	Drug
Moderate-intensity statin	40851810	Simvastatin 20 MG Delayed Release Oral Tablet [Simvastatin Hormosan] Box of 30 by Hormosan	OMOP2049772	RxNorm Extension	Drug
Moderate-intensity statin	40851811	Simvastatin 20 MG Delayed Release Oral Tablet [Simvastatin Azupharma] Box of 50 by Azupharma	OMOP2049773	RxNorm Extension	Drug
Moderate-intensity statin	40851812	Simvastatin 20 MG Oral Tablet [Simvastatin Axcount] Box of 50 by Axcount Generika	OMOP2049774	RxNorm Extension	Drug
Moderate-intensity statin	40851813	Simvastatin 20 MG Delayed Release Oral Tablet [Simvastatin Aristo] Box of 100 by Aristo	OMOP2049775	RxNorm Extension	Drug
Moderate-intensity statin	40851814	Simvastatin 20 MG Delayed Release Oral Tablet [Simvastatin Abz] Box of 100 by AbZ-Pharma	OMOP2049776	RxNorm Extension	Drug
Moderate-intensity statin	40851815	Simvastatin 20 MG Delayed Release Oral Tablet [Simvadoc] Box of 100 by ADL	OMOP2049777	RxNorm Extension	Drug
Moderate-intensity statin	40851816	Simvastatin 20 MG Delayed Release Oral Tablet [Simva Aristo] Box of 30 by Aristo	OMOP2049778	RxNorm Extension	Drug
Moderate-intensity statin	40851817	Simvastatin 20 MG Oral Tablet [Zocor] Box of 28 by Mevita	OMOP2049779	RxNorm Extension	Drug
Moderate-intensity statin	40851818	Simvastatin 20 MG Oral Tablet [Simvastatin Stada] Box of 98 by Stada	OMOP2049780	RxNorm Extension	Drug
Moderate-intensity statin	40851819	Simvastatin 20 MG Oral Tablet [Simvastatin Al] Box of 100 by Aliud	OMOP2049781	RxNorm Extension	Drug
Moderate-intensity statin	40851820	Simvastatin 20 MG Oral Tablet [Simvastatin Accedo] Box of 30 by Accedo	OMOP2049782	RxNorm Extension	Drug
Moderate-intensity statin	40851821	Simvastatin 20 MG Oral Tablet [Simvadoc] Box of 30 by ADL	OMOP2049783	RxNorm Extension	Drug
Moderate-intensity statin	40851822	Simvastatin 20 MG Oral Tablet [Sigalip] Box of 30 by Sigapharm	OMOP2049784	RxNorm Extension	Drug
Moderate-intensity statin	40852006	rosuvastatin 5 MG Oral Tablet [Rosuvastatin Astrazeneca] Box of 30 by Astrazeneca	OMOP2049968	RxNorm Extension	Drug
Moderate-intensity statin	40852007	rosuvastatin 5 MG Oral Tablet [Crestor] Box of 100 by Aca Mueller	OMOP2049969	RxNorm Extension	Drug
Moderate-intensity statin	40852008	rosuvastatin 5 MG Oral Tablet [Crestor] Box of 100 by Gerke	OMOP2049970	RxNorm Extension	Drug
Moderate-intensity statin	40852010	rosuvastatin 10 MG Oral Tablet [Rosuvastatin Astrazeneca] Box of 30 by Astrazeneca	OMOP2049972	RxNorm Extension	Drug
Moderate-intensity statin	40852011	rosuvastatin 10 MG Oral Tablet [Crestor] Box of 30 by Mevita	OMOP2049973	RxNorm Extension	Drug
Moderate-intensity statin	40852012	rosuvastatin 10 MG Oral Tablet [Crestor] Box of 20 by Astrazeneca	OMOP2049974	RxNorm Extension	Drug
Moderate-intensity statin	40852503	Pravastatin 40 MG Oral Tablet [PRAVASTATINE SANDOZ] Box of 100 by Novartis	OMOP2050465	RxNorm Extension	Drug
Moderate-intensity statin	40852504	Pravastatin 40 MG Oral Tablet [Pravalich] Box of 20 by Sanofi	OMOP2050466	RxNorm Extension	Drug
Moderate-intensity statin	40852505	Pravastatin 40 MG Oral Tablet [Mevalotin Protect] Box of 100 by Daiichi Sankyo	OMOP2050467	RxNorm Extension	Drug
Moderate-intensity statin	40852506	Pravastatin 40 MG Oral Tablet Box of 100 by AbZ-Pharma	OMOP2050468	RxNorm Extension	Drug
Moderate-intensity statin	40852588	pitavastatin 1 MG Oral Tablet [Livazo] Box of 30 by Recordati	OMOP2050550	RxNorm Extension	Drug
Moderate-intensity statin	40853948	Lovastatin 40 MG Oral Tablet [Mevinacor] Box of 30 by Merck	OMOP2051910	RxNorm Extension	Drug
Moderate-intensity statin	40853949	Lovastatin 40 MG Oral Tablet [Mevacor] Box of 30 by Kohlpharma	OMOP2051911	RxNorm Extension	Drug
Moderate-intensity statin	40853950	Lovastatin 40 MG Oral Tablet [Lovastatin Saar] Box of 30 by MIP	OMOP2051912	RxNorm Extension	Drug
Moderate-intensity statin	40853951	Lovastatin 40 MG Oral Tablet [Lovadura] Box of 100 by Mylan	OMOP2051913	RxNorm Extension	Drug
Moderate-intensity statin	40854908	fluvastatin 80 MG Extended Release Oral Tablet [Fluvastatin Al] Box of 30 by Aliud	OMOP2052870	RxNorm Extension	Drug
Moderate-intensity statin	40854909	fluvastatin 80 MG Extended Release Oral Tablet Box of 50 by Puren	OMOP2052871	RxNorm Extension	Drug
Moderate-intensity statin	40854910	fluvastatin 80 MG Extended Release Oral Tablet [Lescol] Box of 100 by Eurim-Pharm	OMOP2052872	RxNorm Extension	Drug
Moderate-intensity statin	40855091	ezetimibe 10 MG / Simvastatin 40 MG Oral Tablet [Inegy] Box of 100 by ADL	OMOP2053053	RxNorm Extension	Drug
Moderate-intensity statin	40856803	atorvastatin 10 MG Oral Tablet [Atorvastatin Ratiopharm] Box of 100 by Ratiopharm	OMOP2054765	RxNorm Extension	Drug
Moderate-intensity statin	40856804	atorvastatin 10 MG Oral Tablet [Atorvastatin Aurobindo] Box of 100 by Aurobindo	OMOP2054766	RxNorm Extension	Drug
Moderate-intensity statin	40856805	atorvastatin 10 MG Oral Tablet [Atorvastatin Aristo] Box of 30 by Aristo	OMOP2054767	RxNorm Extension	Drug
Moderate-intensity statin	40856806	atorvastatin 10 MG Oral Tablet [Atorvastatin 1a Pharma] Box of 30 by 1 A	OMOP2054768	RxNorm Extension	Drug
Moderate-intensity statin	40856807	atorvastatin 10 MG Oral Tablet [Atorvastatin Beta] Box of 30 by Betapharm	OMOP2054769	RxNorm Extension	Drug
Moderate-intensity statin	40856819	atorvastatin 20 MG Oral Tablet Box of 100 by AAA-Pharma	OMOP2054781	RxNorm Extension	Drug
Moderate-intensity statin	40856820	atorvastatin 20 MG Oral Tablet [Atorvastatin Abz] Box of 100 by AbZ-Pharma	OMOP2054782	RxNorm Extension	Drug
Moderate-intensity statin	40856981	Amlodipine 6.94 MG / atorvastatin 20 MG / Perindopril 10 MG Oral Tablet [Triveram] Box of 30 by Servier	OMOP2054943	RxNorm Extension	Drug
Moderate-intensity statin	40857212	Aspirin 100 MG / atorvastatin 20 MG / Ramipril 5 MG Oral Capsule [Sincronium] Box of 98 by Novartis	OMOP2055174	RxNorm Extension	Drug
Moderate-intensity statin	40859154	Simvastatin 40 MG [Simvastatin Ct]	OMOP2057116	RxNorm Extension	Drug
Moderate-intensity statin	40859155	Simvastatin 40 MG [Simva Aristo]	OMOP2057117	RxNorm Extension	Drug
Moderate-intensity statin	40859162	Simvastatin 20 MG [Simvastatin Volkspharma]	OMOP2057124	RxNorm Extension	Drug
Moderate-intensity statin	40859163	Simvastatin 20 MG [Simvastatin Saar]	OMOP2057125	RxNorm Extension	Drug
Moderate-intensity statin	40859164	Simvastatin 20 MG [Simvastatin Heumann H2u]	OMOP2057126	RxNorm Extension	Drug
Moderate-intensity statin	40859165	Simvastatin 20 MG [Simvastatin Biomo]	OMOP2057127	RxNorm Extension	Drug
Moderate-intensity statin	40859166	Simvastatin 20 MG [Denan]	OMOP2057128	RxNorm Extension	Drug
Moderate-intensity statin	40859227	rosuvastatin 5 MG [Rosuvastatin Astrazeneca]	OMOP2057189	RxNorm Extension	Drug
Moderate-intensity statin	40859347	Pravastatin 40 MG [Pravastatin Ph]	OMOP2057309	RxNorm Extension	Drug
Moderate-intensity statin	40859348	Pravastatin 40 MG [Pravapharm Basics]	OMOP2057310	RxNorm Extension	Drug
Moderate-intensity statin	40859860	Lovastatin 40 MG [Lovastatin Ratioph]	OMOP2057822	RxNorm Extension	Drug
Moderate-intensity statin	40859861	Lovastatin 40 MG [Lovastatin Heumann]	OMOP2057823	RxNorm Extension	Drug
Moderate-intensity statin	40859862	Lovastatin 40 MG [Lovastatin Ct]	OMOP2057824	RxNorm Extension	Drug
Moderate-intensity statin	40860302	fluvastatin 80 MG [FLUVASTATINE RATIOPHARM]	OMOP2058264	RxNorm Extension	Drug
Moderate-intensity statin	40861176	atorvastatin 10 MG [Atorvastatin Basic]	OMOP2059138	RxNorm Extension	Drug
Moderate-intensity statin	40861177	atorvastatin 10 MG [Atorva]	OMOP2059139	RxNorm Extension	Drug
Moderate-intensity statin	40861444	Aspirin 100 MG / atorvastatin 20 MG / Ramipril 10 MG [Sincronium]	OMOP2059406	RxNorm Extension	Drug
Moderate-intensity statin	40865339	Simvastatin 40 MG Oral Tablet Box of 98	OMOP2063301	RxNorm Extension	Drug
Moderate-intensity statin	40865340	Simvastatin 20 MG Oral Tablet Box of 500	OMOP2063302	RxNorm Extension	Drug
Moderate-intensity statin	40867405	Fenofibrate 150 MG / Pravastatin 40 MG Oral Capsule Box of 30	OMOP2065367	RxNorm Extension	Drug
Moderate-intensity statin	40867406	Fenofibrate 150 MG / Pravastatin 40 MG Oral Capsule	OMOP2065368	RxNorm Extension	Drug
Moderate-intensity statin	40869439	Amlodipine 6.94 MG / atorvastatin 20 MG / Perindopril 10 MG Oral Tablet Box of 30	OMOP2067401	RxNorm Extension	Drug
Moderate-intensity statin	40871403	Simvastatin 40 MG Delayed Release Oral Tablet [Simvastatinharm] Box of 30	OMOP2069365	RxNorm Extension	Drug
Moderate-intensity statin	40871404	Simvastatin 40 MG Oral Tablet [SIMVASTATINE SANDOZ] Box of 100	OMOP2069366	RxNorm Extension	Drug
Moderate-intensity statin	40871405	Simvastatin 40 MG Oral Tablet [SIMVASTATINE RATIOPHARM] Box of 98	OMOP2069367	RxNorm Extension	Drug
Moderate-intensity statin	40871406	Simvastatin 40 MG Oral Tablet [Simvastatin Pharma] Box of 50	OMOP2069368	RxNorm Extension	Drug
Moderate-intensity statin	40871407	Simvastatin 40 MG Delayed Release Oral Tablet [Simvastatin Ksk] Box of 50	OMOP2069369	RxNorm Extension	Drug
Moderate-intensity statin	40871408	Simvastatin 40 MG Oral Tablet [Simvastatin Hormosan] Box of 100	OMOP2069370	RxNorm Extension	Drug
Moderate-intensity statin	40871409	Simvastatin 40 MG Oral Tablet [Simvastatin Hormosan] Box of 30	OMOP2069371	RxNorm Extension	Drug
Moderate-intensity statin	40871410	Simvastatin 40 MG Delayed Release Oral Tablet [Simvastatin Hormosan]	OMOP2069372	RxNorm Extension	Drug
Moderate-intensity statin	40871411	Simvastatin 40 MG Delayed Release Oral Tablet [Simvastatin Bluefish] Box of 30	OMOP2069373	RxNorm Extension	Drug
Moderate-intensity statin	40871412	Simvastatin 40 MG Delayed Release Oral Tablet [Simvastatin Axsan] Box of 50	OMOP2069374	RxNorm Extension	Drug
Moderate-intensity statin	40871413	Simvastatin 40 MG Oral Tablet [Simvastatin Axsan]	OMOP2069375	RxNorm Extension	Drug
Moderate-intensity statin	40871414	Simvastatin 40 MG Delayed Release Oral Tablet [Simvastatin Axcount] Box of 30	OMOP2069376	RxNorm Extension	Drug
Moderate-intensity statin	40871415	Simvastatin 40 MG Oral Tablet [SIMVASTATINE ACTAVIS] Box of 50	OMOP2069377	RxNorm Extension	Drug
Moderate-intensity statin	40871416	Simvastatin 40 MG Delayed Release Oral Tablet [Simvastatin Abz] Box of 30	OMOP2069378	RxNorm Extension	Drug
Moderate-intensity statin	40871417	Simvastatin 40 MG Delayed Release Oral Tablet [Simvastatin 1a Pharma] Box of 30	OMOP2069379	RxNorm Extension	Drug
Moderate-intensity statin	40871418	Simvastatin 40 MG Oral Tablet [Simvacor] Box of 50	OMOP2069380	RxNorm Extension	Drug
Moderate-intensity statin	40871419	Simvastatin 40 MG Oral Tablet [Simvabeta] Box of 100	OMOP2069381	RxNorm Extension	Drug
Moderate-intensity statin	40871420	Simvastatin 40 MG Delayed Release Oral Tablet [Simva Tad] Box of 50	OMOP2069382	RxNorm Extension	Drug
Moderate-intensity statin	40871421	Simvastatin 40 MG Oral Tablet [Simva Hennig] Box of 30	OMOP2069383	RxNorm Extension	Drug
Moderate-intensity statin	40871422	Simvastatin 40 MG Oral Tablet [Simva Aristo] Box of 30	OMOP2069384	RxNorm Extension	Drug
Moderate-intensity statin	40871423	Simvastatin 40 MG Oral Tablet [Bel Simvastatin] Box of 30	OMOP2069385	RxNorm Extension	Drug
Moderate-intensity statin	40871424	Simvastatin 40 MG Oral Tablet [Zocor] Box of 30	OMOP2069386	RxNorm Extension	Drug
Moderate-intensity statin	40871425	Simvastatin 40 MG Oral Tablet [Simvastatin Teva Ipm]	OMOP2069387	RxNorm Extension	Drug
Moderate-intensity statin	40871426	Simvastatin 40 MG Oral Tablet [Simvastatin Stada] Box of 100	OMOP2069388	RxNorm Extension	Drug
Moderate-intensity statin	40871427	Simvastatin 40 MG Oral Tablet [SIMVASTATINE RATIOPHARM] Box of 100	OMOP2069389	RxNorm Extension	Drug
Moderate-intensity statin	40871428	Simvastatin 40 MG Oral Tablet [Simvastatin Ph] Box of 100	OMOP2069390	RxNorm Extension	Drug
Moderate-intensity statin	40871429	Simvastatin 40 MG Oral Tablet [Simvahexal] Box of 100	OMOP2069391	RxNorm Extension	Drug
Moderate-intensity statin	40871430	Simvastatin 40 MG Oral Tablet [Simvagamma] Box of 100	OMOP2069392	RxNorm Extension	Drug
Moderate-intensity statin	40871431	Simvastatin 40 MG Oral Tablet [Simvabeta] Box of 50	OMOP2069393	RxNorm Extension	Drug
Moderate-intensity statin	40871432	Simvastatin 40 MG Oral Tablet [Simva Tad] Box of 50	OMOP2069394	RxNorm Extension	Drug
Moderate-intensity statin	40871433	Simvastatin 40 MG Oral Tablet [Simva Hennig]	OMOP2069395	RxNorm Extension	Drug
Moderate-intensity statin	40871434	Simvastatin 40 MG Oral Tablet [Sigalip]	OMOP2069396	RxNorm Extension	Drug
Moderate-intensity statin	40871470	Simvastatin 20 MG Oral Tablet [Zocor] Box of 3000	OMOP2069432	RxNorm Extension	Drug
Moderate-intensity statin	40871471	Simvastatin 20 MG Delayed Release Oral Tablet [Zocor] Box of 100	OMOP2069433	RxNorm Extension	Drug
Moderate-intensity statin	40871472	Simvastatin 20 MG Delayed Release Oral Tablet [Simvastatinx] Box of 100	OMOP2069434	RxNorm Extension	Drug
Moderate-intensity statin	40871473	Simvastatin 20 MG Delayed Release Oral Tablet [Simvastatin Wolff]	OMOP2069435	RxNorm Extension	Drug
Moderate-intensity statin	40871474	Simvastatin 20 MG Oral Tablet [Simvastatin Sandoz S2t] Box of 30	OMOP2069436	RxNorm Extension	Drug
Moderate-intensity statin	40871475	Simvastatin 20 MG Delayed Release Oral Tablet [SIMVASTATINE RATIOPHARM] Box of 50	OMOP2069437	RxNorm Extension	Drug
Moderate-intensity statin	40871476	Simvastatin 20 MG Delayed Release Oral Tablet [Simvastatin Ratiopharm]	OMOP2069438	RxNorm Extension	Drug
Moderate-intensity statin	40871477	Simvastatin 20 MG Oral Tablet [Simvastatin Pharma] Box of 30	OMOP2069439	RxNorm Extension	Drug
Moderate-intensity statin	40871478	Simvastatin 20 MG Delayed Release Oral Tablet [Simvastatin Ksk] Box of 50	OMOP2069440	RxNorm Extension	Drug
Moderate-intensity statin	40871479	Simvastatin 20 MG Delayed Release Oral Tablet [Simvastatin Heumann] Box of 100	OMOP2069441	RxNorm Extension	Drug
Moderate-intensity statin	40871480	Simvastatin 20 MG Delayed Release Oral Tablet [Simvastatin Axsan] Box of 100	OMOP2069442	RxNorm Extension	Drug
Moderate-intensity statin	40871481	Simvastatin 20 MG Delayed Release Oral Tablet [Simvastatin Awd] Box of 50	OMOP2069443	RxNorm Extension	Drug
Moderate-intensity statin	40871482	Simvastatin 20 MG Delayed Release Oral Tablet [Simvastatin Aurus] Box of 50	OMOP2069444	RxNorm Extension	Drug
Moderate-intensity statin	40871483	Simvastatin 20 MG Oral Tablet [Simvastatin Al] Box of 30	OMOP2069445	RxNorm Extension	Drug
Moderate-intensity statin	40871484	Simvastatin 20 MG Delayed Release Oral Tablet [Simvabeta]	OMOP2069446	RxNorm Extension	Drug
Moderate-intensity statin	40871485	Simvastatin 20 MG Delayed Release Oral Tablet [Simva Tad] Box of 50	OMOP2069447	RxNorm Extension	Drug
Moderate-intensity statin	40871486	Simvastatin 20 MG Oral Tablet [Simva Tad] Box of 30	OMOP2069448	RxNorm Extension	Drug
Moderate-intensity statin	40871487	Simvastatin 20 MG Delayed Release Oral Tablet [Simva Hennig]	OMOP2069449	RxNorm Extension	Drug
Moderate-intensity statin	40871488	Simvastatin 20 MG Oral Tablet [Bel Simvastatin] Box of 30	OMOP2069450	RxNorm Extension	Drug
Moderate-intensity statin	40871489	Simvastatin 20 MG Delayed Release Oral Tablet [Bel Simvastatin] Box of 30	OMOP2069451	RxNorm Extension	Drug
Moderate-intensity statin	40871490	Simvastatin 20 MG Oral Tablet [Zocor Merck] Box of 50	OMOP2069452	RxNorm Extension	Drug
Moderate-intensity statin	40871491	Simvastatin 20 MG Oral Tablet [Zocor Merck]	OMOP2069453	RxNorm Extension	Drug
Moderate-intensity statin	40871492	Simvastatin 20 MG Oral Tablet [Simvastatin Stada] Box of 48	OMOP2069454	RxNorm Extension	Drug
Moderate-intensity statin	40871493	Simvastatin 20 MG Oral Tablet [Simvastatin Real] Box of 100	OMOP2069455	RxNorm Extension	Drug
Moderate-intensity statin	40871494	Simvastatin 20 MG Oral Tablet [SIMVASTATINE PFIZER]	OMOP2069456	RxNorm Extension	Drug
Moderate-intensity statin	40871495	Simvastatin 20 MG Oral Tablet [Simvastatin Ksk] Box of 28	OMOP2069457	RxNorm Extension	Drug
Moderate-intensity statin	40871496	Simvastatin 20 MG Oral Tablet [Simvastatin Acis] Box of 100	OMOP2069458	RxNorm Extension	Drug
Moderate-intensity statin	40871497	Simvastatin 20 MG Oral Tablet [Simvastatin Accord] Box of 30	OMOP2069459	RxNorm Extension	Drug
Moderate-intensity statin	40871498	Simvastatin 20 MG Oral Tablet [Simvabeta] Box of 98	OMOP2069460	RxNorm Extension	Drug
Moderate-intensity statin	40872562	Pravastatin 40 MG Oral Tablet [Lipifacil] Box of 50	OMOP2070524	RxNorm Extension	Drug
Moderate-intensity statin	40872563	Pravastatin 40 MG Oral Tablet [Pravastatin Tad]	OMOP2070525	RxNorm Extension	Drug
Moderate-intensity statin	40872564	Pravastatin 40 MG Oral Tablet [Pravastatin Stada] Box of 100	OMOP2070526	RxNorm Extension	Drug
Moderate-intensity statin	40872565	Pravastatin 40 MG Oral Tablet [Pravastatin Saar]	OMOP2070527	RxNorm Extension	Drug
Moderate-intensity statin	40872566	Pravastatin 40 MG Oral Tablet [PRAVASTATINE RATIOPHARM] Box of 50	OMOP2070528	RxNorm Extension	Drug
Moderate-intensity statin	40872567	Pravastatin 40 MG Oral Tablet [Pravastatin Ph]	OMOP2070529	RxNorm Extension	Drug
Moderate-intensity statin	40872568	Pravastatin 40 MG Oral Tablet [Pravastatin Awd] Box of 100	OMOP2070530	RxNorm Extension	Drug
Moderate-intensity statin	40872569	Pravastatin 40 MG Oral Tablet [Pravagamma] Box of 50	OMOP2070531	RxNorm Extension	Drug
Moderate-intensity statin	40875123	Lovastatin 40 MG Oral Tablet [Lovastatin Stada] Box of 100	OMOP2073085	RxNorm Extension	Drug
Moderate-intensity statin	40875124	Lovastatin 40 MG Oral Tablet [Lovastatin Heumann] Box of 500	OMOP2073086	RxNorm Extension	Drug
Moderate-intensity statin	40875125	Lovastatin 40 MG Oral Tablet [Lovastatin Actavis] Box of 50	OMOP2073087	RxNorm Extension	Drug
Moderate-intensity statin	40875126	Lovastatin 40 MG Oral Tablet [Lovastatin 1a Pharma] Box of 100	OMOP2073088	RxNorm Extension	Drug
Moderate-intensity statin	40875127	Lovastatin 40 MG Oral Tablet [Lovagamma]	OMOP2073089	RxNorm Extension	Drug
Moderate-intensity statin	40875128	Lovastatin 40 MG Oral Tablet [Lovabeta] Box of 100	OMOP2073090	RxNorm Extension	Drug
Moderate-intensity statin	40877130	fluvastatin 80 MG Extended Release Oral Tablet [Fluvastatin Stada] Box of 100	OMOP2075092	RxNorm Extension	Drug
Moderate-intensity statin	40877131	fluvastatin 80 MG Extended Release Oral Tablet [FLUVASTATINE RATIOPHARM]	OMOP2075093	RxNorm Extension	Drug
Moderate-intensity statin	40877132	fluvastatin 80 MG Extended Release Oral Tablet [Fluvastatin Puren] Box of 50	OMOP2075094	RxNorm Extension	Drug
Moderate-intensity statin	40877133	fluvastatin 80 MG Oral Tablet [Cranoc] Box of 100	OMOP2075095	RxNorm Extension	Drug
Moderate-intensity statin	40877134	fluvastatin 80 MG Extended Release Oral Tablet [Cranoc] Box of 50	OMOP2075096	RxNorm Extension	Drug
Moderate-intensity statin	40881084	atorvastatin 20 MG / ezetimibe 10 MG Oral Tablet [Tioblis] Box of 100	OMOP2079046	RxNorm Extension	Drug
Moderate-intensity statin	40881089	atorvastatin 10 MG Oral Tablet [ATORVASTATINE MYLAN] Box of 50	OMOP2079051	RxNorm Extension	Drug
Moderate-intensity statin	40881090	atorvastatin 10 MG Oral Tablet [Atorvastatin Aurobindo] Box of 50	OMOP2079052	RxNorm Extension	Drug
Moderate-intensity statin	40881091	atorvastatin 10 MG Oral Tablet [Atorvastatin Aristo] Box of 30	OMOP2079053	RxNorm Extension	Drug
Moderate-intensity statin	40881092	atorvastatin 10 MG Oral Tablet [Atoris] Box of 100	OMOP2079054	RxNorm Extension	Drug
Moderate-intensity statin	40881093	atorvastatin 10 MG Oral Tablet [Atorbem]	OMOP2079055	RxNorm Extension	Drug
Moderate-intensity statin	40881094	atorvastatin 10 MG Oral Tablet [Atorvastatin Biomo] Box of 100	OMOP2079056	RxNorm Extension	Drug
Moderate-intensity statin	40881108	atorvastatin 20 MG Oral Tablet [Lipitor] Box of 50	OMOP2079070	RxNorm Extension	Drug
Moderate-intensity statin	40881109	atorvastatin 20 MG Oral Tablet [Atorvastatin Basics] Box of 50	OMOP2079071	RxNorm Extension	Drug
Moderate-intensity statin	40881110	atorvastatin 20 MG Oral Tablet [Atorvastatin Aurobindo] Box of 30	OMOP2079072	RxNorm Extension	Drug
Moderate-intensity statin	40881111	atorvastatin 20 MG Oral Tablet [Atorvastatin Ratiopharm] Box of 100	OMOP2079073	RxNorm Extension	Drug
Moderate-intensity statin	40881112	atorvastatin 20 MG Oral Tablet [Atorvastatin Ratiopharm] Box of 50	OMOP2079074	RxNorm Extension	Drug
Moderate-intensity statin	40881113	atorvastatin 20 MG Oral Tablet [Atorvastatin Puren] Box of 100	OMOP2079075	RxNorm Extension	Drug
Moderate-intensity statin	40881114	atorvastatin 20 MG Oral Tablet [Atorvastatin Puren] Box of 30	OMOP2079076	RxNorm Extension	Drug
Moderate-intensity statin	40881115	atorvastatin 20 MG Oral Tablet [Atorvastatin Aurobindo] Box of 100	OMOP2079077	RxNorm Extension	Drug
Moderate-intensity statin	40881116	atorvastatin 20 MG Oral Tablet [Atorva] Box of 100	OMOP2079078	RxNorm Extension	Drug
Moderate-intensity statin	40883037	Simvastatin 40 MG Delayed Release Oral Tablet [Simvastatin Volkspharma] Box of 50 by Volkspharma	OMOP2080999	RxNorm Extension	Drug
Moderate-intensity statin	40883038	Simvastatin 40 MG Delayed Release Oral Tablet [Simvastatin Real] Box of 100 by TEVA	OMOP2081000	RxNorm Extension	Drug
Moderate-intensity statin	40883039	Simvastatin 40 MG Oral Tablet [Simvastatin Real] Box of 100 by TEVA	OMOP2081001	RxNorm Extension	Drug
Moderate-intensity statin	40883040	Simvastatin 40 MG Oral Tablet [SIMVASTATINE SANDOZ] Box of 50 by Novartis	OMOP2081002	RxNorm Extension	Drug
Moderate-intensity statin	40883041	Simvastatin 40 MG Delayed Release Oral Tablet [SIMVASTATINE RATIOPHARM] Box of 50 by Eurim-Pharm	OMOP2081003	RxNorm Extension	Drug
Moderate-intensity statin	40883042	Simvastatin 40 MG Oral Tablet [Simvastatin Key Pharma] Box of 30 by Key	OMOP2081004	RxNorm Extension	Drug
Moderate-intensity statin	40883043	Simvastatin 40 MG Delayed Release Oral Tablet [Simvastatin Hormosan] Box of 100 by Hormosan	OMOP2081005	RxNorm Extension	Drug
Moderate-intensity statin	40883044	Simvastatin 40 MG Oral Tablet [Simvastatin Hormosan] Box of 30 by Hormosan	OMOP2081006	RxNorm Extension	Drug
Moderate-intensity statin	40883045	Simvastatin 40 MG Oral Tablet [Simvastatin Ct] Box of 100 by AbZ-Pharma	OMOP2081007	RxNorm Extension	Drug
Moderate-intensity statin	40883046	Simvastatin 40 MG Delayed Release Oral Tablet [Simvastatin Atid] Box of 30 by Dexcel-Pharma	OMOP2081008	RxNorm Extension	Drug
Moderate-intensity statin	40883047	Simvastatin 40 MG Oral Tablet [Simvastatin Abz] Box of 100 by AbZ-Pharma	OMOP2081009	RxNorm Extension	Drug
Moderate-intensity statin	40883048	Simvastatin 40 MG Delayed Release Oral Tablet [Simvastatin 1a Pharma] Box of 100 by 1 A	OMOP2081010	RxNorm Extension	Drug
Moderate-intensity statin	40883049	Simvastatin 40 MG Oral Tablet [Simvadoc] Box of 50 by ADL	OMOP2081011	RxNorm Extension	Drug
Moderate-intensity statin	40883050	Simvastatin 40 MG Delayed Release Oral Tablet [Simva Aristo] Box of 50 by Aristo	OMOP2081012	RxNorm Extension	Drug
Moderate-intensity statin	40883051	Simvastatin 40 MG Oral Tablet [Zocor Merck] Box of 30 by Merck	OMOP2081013	RxNorm Extension	Drug
Moderate-intensity statin	40883052	Simvastatin 40 MG Oral Tablet [Simvastatin Real] Box of 50 by TEVA	OMOP2081014	RxNorm Extension	Drug
Moderate-intensity statin	40883053	Simvastatin 40 MG Oral Tablet [Simvastatin Stada] Box of 98 by Stada	OMOP2081015	RxNorm Extension	Drug
Moderate-intensity statin	40883054	Simvastatin 40 MG Oral Tablet [Simvastatin Real] Box of 50 by Dolorgiet	OMOP2081016	RxNorm Extension	Drug
Moderate-intensity statin	40883055	Simvastatin 40 MG Oral Tablet [SIMVASTATINE RATIOPHARM] Box of 30 by Ratiopharm	OMOP2081017	RxNorm Extension	Drug
Moderate-intensity statin	40883056	Simvastatin 40 MG Oral Tablet [Simvastatin Key Pharma] Box of 50 by Key	OMOP2081018	RxNorm Extension	Drug
Moderate-intensity statin	40883057	Simvastatin 40 MG Oral Tablet [Simvastatin Al] Box of 30 by Aliud	OMOP2081019	RxNorm Extension	Drug
Moderate-intensity statin	40883058	Simvastatin 40 MG Oral Tablet [Simvaaps] Box of 50 by Kyowa Kirin	OMOP2081020	RxNorm Extension	Drug
Moderate-intensity statin	40883059	Simvastatin 40 MG Oral Tablet [Simvaaps] Box of 30 by Kyowa Kirin	OMOP2081021	RxNorm Extension	Drug
Moderate-intensity statin	40883060	Simvastatin 40 MG Oral Tablet Box of 98 by Ratiopharm	OMOP2081022	RxNorm Extension	Drug
Moderate-intensity statin	40883061	Simvastatin 30 MG Oral Tablet [Simvastatin 1a Pharma] Box of 30 by 1 A	OMOP2081023	RxNorm Extension	Drug
Moderate-intensity statin	40883079	Simvastatin 20 MG Oral Tablet [Zocor Merck] Box of 30 by Merck	OMOP2081041	RxNorm Extension	Drug
Moderate-intensity statin	40883080	Simvastatin 20 MG Oral Tablet [Zocor] Box of 100 by Gruenewald	OMOP2081042	RxNorm Extension	Drug
Moderate-intensity statin	40883081	Simvastatin 20 MG Delayed Release Oral Tablet [Zocor] Box of 100 by Emra-Med	OMOP2081043	RxNorm Extension	Drug
Moderate-intensity statin	40883082	Simvastatin 20 MG Delayed Release Oral Tablet [Zocor] Box of 30 by Aca Mueller	OMOP2081044	RxNorm Extension	Drug
Moderate-intensity statin	40883083	Simvastatin 20 MG Oral Tablet [Simvastatin Pharma] Box of 50 by AAA-Pharma	OMOP2081045	RxNorm Extension	Drug
Moderate-intensity statin	40883084	Simvastatin 20 MG Delayed Release Oral Tablet [Simvastatin Pharma] Box of 30 by AAA-Pharma	OMOP2081046	RxNorm Extension	Drug
Moderate-intensity statin	40883085	Simvastatin 20 MG Delayed Release Oral Tablet [Simvastatin Dura] Box of 100 by Mylan	OMOP2081047	RxNorm Extension	Drug
Moderate-intensity statin	40883086	Simvastatin 20 MG Oral Tablet [Simvastatin Aristo] Box of 100 by Aristo	OMOP2081048	RxNorm Extension	Drug
Moderate-intensity statin	40883087	Simvastatin 20 MG Delayed Release Oral Tablet [Simvastatin Aristo] Box of 30 by Aristo	OMOP2081049	RxNorm Extension	Drug
Moderate-intensity statin	40883088	Simvastatin 20 MG Delayed Release Oral Tablet [Simvahexal] Box of 50 by Novartis	OMOP2081050	RxNorm Extension	Drug
Moderate-intensity statin	40883089	Simvastatin 20 MG Oral Tablet [Simvagamma] Box of 50 by Woerwag	OMOP2081051	RxNorm Extension	Drug
Moderate-intensity statin	40883090	Simvastatin 20 MG Oral Tablet [Simva Hennig] Box of 100 by Hennig	OMOP2081052	RxNorm Extension	Drug
Moderate-intensity statin	40883091	Simvastatin 20 MG Delayed Release Oral Tablet [Bel Simvastatin] Box of 30 by Sanofi	OMOP2081053	RxNorm Extension	Drug
Moderate-intensity statin	40883092	Simvastatin 20 MG Oral Tablet [Zocor] Box of 100 by Gerke	OMOP2081054	RxNorm Extension	Drug
Moderate-intensity statin	40883093	Simvastatin 20 MG Oral Tablet [Zocor] Box of 50 by A+S Unicare	OMOP2081055	RxNorm Extension	Drug
Moderate-intensity statin	40883094	Simvastatin 20 MG Oral Tablet [Simvastatin Wolff] Box of 100 by Wolff Bielefeld	OMOP2081056	RxNorm Extension	Drug
Moderate-intensity statin	40883095	Simvastatin 20 MG Oral Tablet [Simvastatin Wolff] Box of 50 by Quisisana	OMOP2081057	RxNorm Extension	Drug
Moderate-intensity statin	40883096	Simvastatin 20 MG Oral Tablet [Simvastatin Heumann] Box of 100 by Heumann	OMOP2081058	RxNorm Extension	Drug
Moderate-intensity statin	40883097	Simvastatin 20 MG Oral Tablet [Simvastatin Ct] Box of 50 by AbZ-Pharma	OMOP2081059	RxNorm Extension	Drug
Moderate-intensity statin	40883098	Simvastatin 20 MG Oral Tablet [Simvastatin Bluefish] Box of 50 by Bluefish	OMOP2081060	RxNorm Extension	Drug
Moderate-intensity statin	40883099	Simvastatin 20 MG Oral Tablet [Simvastatin Aurobindo] Box of 30 by Aurobindo	OMOP2081061	RxNorm Extension	Drug
Moderate-intensity statin	40883100	Simvastatin 20 MG Oral Tablet [SIMVASTATINE ACTAVIS] Box of 30 by Puren	OMOP2081062	RxNorm Extension	Drug
Moderate-intensity statin	40883101	Simvastatin 20 MG Oral Tablet [Simvastatin Abz] Box of 30 by AbZ-Pharma	OMOP2081063	RxNorm Extension	Drug
Moderate-intensity statin	40883102	Simvastatin 20 MG Oral Tablet [Simvadoc] Box of 100 by Docpharm	OMOP2081064	RxNorm Extension	Drug
Moderate-intensity statin	40883103	Simvastatin 20 MG Oral Tablet [Bel Simvastatin] Box of 50 by Sanofi	OMOP2081065	RxNorm Extension	Drug
Moderate-intensity statin	40883276	rosuvastatin 5 MG Oral Tablet [Crestor] Box of 30 by Emra-Med	OMOP2081238	RxNorm Extension	Drug
Moderate-intensity statin	40883279	rosuvastatin 10 MG Delayed Release Oral Tablet [Crestor] Box of 100 by Kohlpharma	OMOP2081241	RxNorm Extension	Drug
Moderate-intensity statin	40883280	rosuvastatin 10 MG Oral Tablet [Crestor] Box of 100 by Orifarm Leverkus	OMOP2081242	RxNorm Extension	Drug
Moderate-intensity statin	40883753	Pravastatin 40 MG Oral Tablet [Pravastatin Hexal] Box of 20 by Novartis	OMOP2081715	RxNorm Extension	Drug
Moderate-intensity statin	40883754	Pravastatin 40 MG Oral Tablet [Pravastatin Al] Box of 50 by Aliud	OMOP2081716	RxNorm Extension	Drug
Moderate-intensity statin	40883755	Pravastatin 40 MG Oral Tablet [PRAVASTATINE ACTAVIS] Box of 50 by Puren	OMOP2081717	RxNorm Extension	Drug
Moderate-intensity statin	40883756	Pravastatin 40 MG Oral Tablet [Pravabeta] Box of 50 by Betapharm	OMOP2081718	RxNorm Extension	Drug
Moderate-intensity statin	40883757	Pravastatin 40 MG Oral Tablet [Prava] Box of 30 by Basics	OMOP2081719	RxNorm Extension	Drug
Moderate-intensity statin	40883758	Pravastatin 40 MG Oral Tablet [Mevalotin Protect] Box of 50 by Daiichi Sankyo	OMOP2081720	RxNorm Extension	Drug
Moderate-intensity statin	40885203	Lovastatin 40 MG Oral Tablet [Lovastatin-Ratiopharm] Box of 100 by Ratiopharm	OMOP2083165	RxNorm Extension	Drug
Moderate-intensity statin	40885204	Lovastatin 40 MG Oral Tablet [Lovahexal] Box of 30 by Novartis	OMOP2083166	RxNorm Extension	Drug
Moderate-intensity statin	40886214	fluvastatin 80 MG Extended Release Oral Tablet [Fluvastatin Stada] Box of 100 by Stada	OMOP2084176	RxNorm Extension	Drug
Moderate-intensity statin	40886215	fluvastatin 80 MG Oral Tablet [Lescol] Box of 50 by Eurim-Pharm	OMOP2084177	RxNorm Extension	Drug
Moderate-intensity statin	40886216	fluvastatin 80 MG Oral Tablet [Fluvastatin 1a Pharma] Box of 100 by 1 A	OMOP2084178	RxNorm Extension	Drug
Moderate-intensity statin	40886217	fluvastatin 80 MG Oral Tablet [Fluvastatin 1a] Box of 100 by 1 A	OMOP2084179	RxNorm Extension	Drug
Moderate-intensity statin	40886218	fluvastatin 80 MG Oral Tablet Box of 100 by Ratiopharm	OMOP2084180	RxNorm Extension	Drug
Moderate-intensity statin	40886413	ezetimibe 10 MG / Simvastatin 40 MG Oral Tablet [Inegy] Box of 50 by ADL	OMOP2084375	RxNorm Extension	Drug
Moderate-intensity statin	40888128	atorvastatin 10 MG Oral Tablet [Lipitor] Box of 50 by Eurim-Pharm	OMOP2086090	RxNorm Extension	Drug
Moderate-intensity statin	40888129	atorvastatin 10 MG Oral Tablet [Atorvastatin 1a Pharma] Box of 50 by 1 A	OMOP2086091	RxNorm Extension	Drug
Moderate-intensity statin	40888137	atorvastatin 20 MG Oral Tablet [Atorvastatin Heumann] Box of 50 by Heumann	OMOP2086099	RxNorm Extension	Drug
Moderate-intensity statin	40888138	atorvastatin 20 MG Oral Tablet [Atorvastatin Ct] Box of 50 by Puren	OMOP2086100	RxNorm Extension	Drug
Moderate-intensity statin	40888139	atorvastatin 20 MG Oral Tablet [Atorvastatin Beta] Box of 100 by Betapharm	OMOP2086101	RxNorm Extension	Drug
Moderate-intensity statin	40888140	atorvastatin 20 MG Oral Tablet [Atorvastatin Basics] Box of 100 by Basics	OMOP2086102	RxNorm Extension	Drug
Moderate-intensity statin	40890466	Simvastatin 40 MG [Simvastatinx]	OMOP2088428	RxNorm Extension	Drug
Moderate-intensity statin	40890467	Simvastatin 40 MG [Simvastatin Ratiopharm]	OMOP2088429	RxNorm Extension	Drug
Moderate-intensity statin	40890468	Simvastatin 40 MG [Simvacard]	OMOP2088430	RxNorm Extension	Drug
Moderate-intensity statin	40890469	Simvastatin 30 MG [Simvastatin 1a]	OMOP2088431	RxNorm Extension	Drug
Moderate-intensity statin	40890473	Simvastatin 20 MG [Simvastatin Hormosan]	OMOP2088435	RxNorm Extension	Drug
Moderate-intensity statin	40890665	Pravastatin 40 MG [Pravastatin Ratiopharm]	OMOP2088627	RxNorm Extension	Drug
Moderate-intensity statin	40890666	Pravastatin 40 MG [Pravastatin Aurus]	OMOP2088628	RxNorm Extension	Drug
Moderate-intensity statin	40890667	Pravastatin 40 MG [Pravabeta]	OMOP2088629	RxNorm Extension	Drug
Moderate-intensity statin	40891547	fluvastatin 80 MG [FLUVASTATINE SANDOZ]	OMOP2089509	RxNorm Extension	Drug
Moderate-intensity statin	40892390	atorvastatin 10 MG [Atorbem]	OMOP2090352	RxNorm Extension	Drug
Moderate-intensity statin	40892394	atorvastatin 20 MG [Atorvastatin 1a Pharma]	OMOP2090356	RxNorm Extension	Drug
Moderate-intensity statin	40896521	Simvastatin 20 MG Delayed Release Oral Tablet Box of 300	OMOP2094483	RxNorm Extension	Drug
Moderate-intensity statin	40896522	Simvastatin 20 MG Delayed Release Oral Tablet Box of 49	OMOP2094484	RxNorm Extension	Drug
Moderate-intensity statin	40896523	Simvastatin 20 MG Oral Tablet Box of 50	OMOP2094485	RxNorm Extension	Drug
Moderate-intensity statin	40898407	fluvastatin 80 MG Oral Tablet Box of 300	OMOP2096369	RxNorm Extension	Drug
Moderate-intensity statin	40898408	fluvastatin 80 MG Oral Capsule Box of 30	OMOP2096370	RxNorm Extension	Drug
Moderate-intensity statin	40900574	Amlodipine 6.94 MG / atorvastatin 10 MG / Perindopril 5 MG Oral Tablet Box of 30	OMOP2098536	RxNorm Extension	Drug
Moderate-intensity statin	40900902	Aspirin 100 MG / atorvastatin 20 MG / Ramipril 2.5 MG Oral Capsule	OMOP2098864	RxNorm Extension	Drug
Moderate-intensity statin	40902437	Simvastatin 40 MG Delayed Release Oral Tablet [Zocor] Box of 30	OMOP2100399	RxNorm Extension	Drug
Moderate-intensity statin	40902438	Simvastatin 40 MG Delayed Release Oral Tablet [Simvastatin Real] Box of 30	OMOP2100400	RxNorm Extension	Drug
Moderate-intensity statin	40902439	Simvastatin 40 MG Delayed Release Oral Tablet [Simvastatin Stada] Box of 48	OMOP2100401	RxNorm Extension	Drug
Moderate-intensity statin	40902440	Simvastatin 40 MG Delayed Release Oral Tablet [SIMVASTATINE SANDOZ] Box of 100	OMOP2100402	RxNorm Extension	Drug
Moderate-intensity statin	40902441	Simvastatin 40 MG Oral Tablet [Simvastatin Ksk] Box of 30	OMOP2100403	RxNorm Extension	Drug
Moderate-intensity statin	40902442	Simvastatin 40 MG Delayed Release Oral Tablet [Simvastatin Ksk]	OMOP2100404	RxNorm Extension	Drug
Moderate-intensity statin	40902443	Simvastatin 40 MG Delayed Release Oral Tablet [Simvastatin Krewel]	OMOP2100405	RxNorm Extension	Drug
Moderate-intensity statin	40902444	Simvastatin 40 MG Oral Tablet [Simvastatin Heumann] Box of 50	OMOP2100406	RxNorm Extension	Drug
Moderate-intensity statin	40902445	Simvastatin 40 MG Delayed Release Oral Tablet [Simvastatin Aurus]	OMOP2100407	RxNorm Extension	Drug
Moderate-intensity statin	40902446	Simvastatin 40 MG Delayed Release Oral Tablet [Simvastatin 1a Pharma] Box of 50	OMOP2100408	RxNorm Extension	Drug
Moderate-intensity statin	40902447	Simvastatin 40 MG Delayed Release Oral Tablet [Simvastatin 1a Pharma]	OMOP2100409	RxNorm Extension	Drug
Moderate-intensity statin	40902448	Simvastatin 40 MG Delayed Release Oral Tablet [Simvagamma] Box of 30	OMOP2100410	RxNorm Extension	Drug
Moderate-intensity statin	40902449	Simvastatin 40 MG Delayed Release Oral Tablet [Simvacard] Box of 50	OMOP2100411	RxNorm Extension	Drug
Moderate-intensity statin	40902450	Simvastatin 40 MG Delayed Release Oral Tablet [Simva Hennig] Box of 30	OMOP2100412	RxNorm Extension	Drug
Moderate-intensity statin	40902451	Simvastatin 40 MG Delayed Release Oral Tablet [Simva Aristo] Box of 100	OMOP2100413	RxNorm Extension	Drug
Moderate-intensity statin	40902452	Simvastatin 40 MG Oral Tablet [Simvastatin Wolff] Box of 100	OMOP2100414	RxNorm Extension	Drug
Moderate-intensity statin	40902453	Simvastatin 40 MG Oral Tablet [Simvastatin Ph] Box of 30	OMOP2100415	RxNorm Extension	Drug
Moderate-intensity statin	40902454	Simvastatin 40 MG Oral Tablet [Simvastatin Ksk] Box of 98	OMOP2100416	RxNorm Extension	Drug
Moderate-intensity statin	40902455	Simvastatin 40 MG Oral Tablet [Simvastatin Heumann] Box of 100	OMOP2100417	RxNorm Extension	Drug
Moderate-intensity statin	40902456	Simvastatin 40 MG Oral Tablet [Simva Hennig] Box of 100	OMOP2100418	RxNorm Extension	Drug
Moderate-intensity statin	40902457	Simvastatin 40 MG Oral Tablet [Denan]	OMOP2100419	RxNorm Extension	Drug
Moderate-intensity statin	40902458	Simvastatin 30 MG Oral Tablet [Simvastatin Heumann H2u]	OMOP2100420	RxNorm Extension	Drug
Moderate-intensity statin	40902459	Simvastatin 30 MG Oral Tablet [Simvastatin 1a Pharma] Box of 30	OMOP2100421	RxNorm Extension	Drug
Moderate-intensity statin	40902460	Simvastatin 30 MG Oral Tablet [Simvastatin 1a]	OMOP2100422	RxNorm Extension	Drug
Moderate-intensity statin	40902461	Simvastatin 30 MG Oral Tablet [Simvahexal] Box of 50	OMOP2100423	RxNorm Extension	Drug
Moderate-intensity statin	40902462	Simvastatin 30 MG Oral Tablet [Simva Aristo] Box of 30	OMOP2100424	RxNorm Extension	Drug
Moderate-intensity statin	40902507	Simvastatin 20 MG Delayed Release Oral Tablet [Zocor Merck] Box of 30	OMOP2100469	RxNorm Extension	Drug
Moderate-intensity statin	40902508	Simvastatin 20 MG Oral Tablet [Zemox] Box of 50	OMOP2100470	RxNorm Extension	Drug
Moderate-intensity statin	40902509	Simvastatin 20 MG Delayed Release Oral Tablet [Zemox]	OMOP2100471	RxNorm Extension	Drug
Moderate-intensity statin	40902510	Simvastatin 20 MG Delayed Release Oral Tablet [Simvastatin Ratiopharm Eup] Box of 100	OMOP2100472	RxNorm Extension	Drug
Moderate-intensity statin	40902511	Simvastatin 20 MG Delayed Release Oral Tablet [Simvastatin Ksk] Box of 28	OMOP2100473	RxNorm Extension	Drug
Moderate-intensity statin	40902512	Simvastatin 20 MG Oral Tablet [Simvastatin Hormosan] Box of 50	OMOP2100474	RxNorm Extension	Drug
Moderate-intensity statin	40902513	Simvastatin 20 MG Delayed Release Oral Tablet [Simvastatin Dura]	OMOP2100475	RxNorm Extension	Drug
Moderate-intensity statin	40902514	Simvastatin 20 MG Delayed Release Oral Tablet [Simvastatin Axsan]	OMOP2100476	RxNorm Extension	Drug
Moderate-intensity statin	40902515	Simvastatin 20 MG Oral Tablet [Simvastatin Axcount] Box of 30	OMOP2100477	RxNorm Extension	Drug
Moderate-intensity statin	40902516	Simvastatin 20 MG Oral Tablet [Simvastatin Aristo] Box of 30	OMOP2100478	RxNorm Extension	Drug
Moderate-intensity statin	40902517	Simvastatin 20 MG Delayed Release Oral Tablet [Simvastatin Accedo] Box of 50	OMOP2100479	RxNorm Extension	Drug
Moderate-intensity statin	40902518	Simvastatin 20 MG Oral Tablet [Simvalip] Box of 100	OMOP2100480	RxNorm Extension	Drug
Moderate-intensity statin	40902519	Simvastatin 20 MG Delayed Release Oral Tablet [Simvahexal] Box of 50	OMOP2100481	RxNorm Extension	Drug
Moderate-intensity statin	40902520	Simvastatin 20 MG Oral Tablet [Simvagamma] Box of 100	OMOP2100482	RxNorm Extension	Drug
Moderate-intensity statin	40902521	Simvastatin 20 MG Delayed Release Oral Tablet [Simvagamma] Box of 30	OMOP2100483	RxNorm Extension	Drug
Moderate-intensity statin	40902522	Simvastatin 20 MG Delayed Release Oral Tablet [Simva Tad] Box of 49	OMOP2100484	RxNorm Extension	Drug
Moderate-intensity statin	40902523	Simvastatin 20 MG Oral Tablet [Zocor] Box of 100	OMOP2100485	RxNorm Extension	Drug
Moderate-intensity statin	40902524	Simvastatin 20 MG Oral Tablet [Simvastatin Ksk] Box of 98	OMOP2100486	RxNorm Extension	Drug
Moderate-intensity statin	40902525	Simvastatin 20 MG Oral Tablet [Simvastatin Key Pharma] Box of 100	OMOP2100487	RxNorm Extension	Drug
Moderate-intensity statin	40902526	Simvastatin 20 MG Oral Tablet [Simvastatin Atid] Box of 100	OMOP2100488	RxNorm Extension	Drug
Moderate-intensity statin	40902527	Simvastatin 20 MG Oral Tablet [SIMVASTATINE ACTAVIS] Box of 100	OMOP2100489	RxNorm Extension	Drug
Moderate-intensity statin	40902528	Simvastatin 20 MG Oral Tablet [Simvastatin Accedo] Box of 30	OMOP2100490	RxNorm Extension	Drug
Moderate-intensity statin	40903564	Pravastatin 40 MG Oral Tablet [Sigaprava]	OMOP2101526	RxNorm Extension	Drug
Moderate-intensity statin	40903565	Pravastatin 40 MG Oral Tablet [Pravastatin Tad] Box of 50	OMOP2101527	RxNorm Extension	Drug
Moderate-intensity statin	40903566	Pravastatin 40 MG Oral Tablet [Pravastatin Saar] Box of 100	OMOP2101528	RxNorm Extension	Drug
Moderate-intensity statin	40903567	Pravastatin 40 MG Oral Tablet [PRAVASTATINE RATIOPHARM] Box of 100	OMOP2101529	RxNorm Extension	Drug
Moderate-intensity statin	40903568	Pravastatin 40 MG Oral Tablet [Pravastatin Isis] Box of 20	OMOP2101530	RxNorm Extension	Drug
Moderate-intensity statin	40903569	Pravastatin 40 MG Oral Tablet [Pravastatin Heumann] Box of 100	OMOP2101531	RxNorm Extension	Drug
Moderate-intensity statin	40903570	Pravastatin 40 MG Oral Tablet [Pravastatin Dura] Box of 30	OMOP2101532	RxNorm Extension	Drug
Moderate-intensity statin	40903571	Pravastatin 40 MG Oral Tablet [Pravastatin Aurus] Box of 20	OMOP2101533	RxNorm Extension	Drug
Moderate-intensity statin	40903572	Pravastatin 40 MG Oral Tablet [Pravastatin Actavis]	OMOP2101534	RxNorm Extension	Drug
Moderate-intensity statin	40903573	Pravastatin 40 MG Oral Tablet [Pravastatin 1a Pharma] Box of 100	OMOP2101535	RxNorm Extension	Drug
Moderate-intensity statin	40903574	Pravastatin 40 MG Oral Tablet [Prava] Box of 100	OMOP2101536	RxNorm Extension	Drug
Moderate-intensity statin	40906030	Lovastatin 40 MG Oral Tablet [Lova Tad]	OMOP2103992	RxNorm Extension	Drug
Moderate-intensity statin	40908144	fluvastatin 80 MG Oral Tablet [Locol] Box of 300	OMOP2106106	RxNorm Extension	Drug
Moderate-intensity statin	40908145	fluvastatin 80 MG Extended Release Oral Tablet [Lescol] Box of 30	OMOP2106107	RxNorm Extension	Drug
Moderate-intensity statin	40908146	fluvastatin 80 MG Oral Tablet [Fluvastatin Puren] Box of 100	OMOP2106108	RxNorm Extension	Drug
Moderate-intensity statin	40908147	fluvastatin 80 MG Oral Tablet [Fluvastatin Ct] Box of 50	OMOP2106109	RxNorm Extension	Drug
Moderate-intensity statin	40908148	fluvastatin 80 MG Extended Release Oral Tablet [Fluvastatin Al] Box of 100	OMOP2106110	RxNorm Extension	Drug
Moderate-intensity statin	40908149	fluvastatin 80 MG Extended Release Oral Tablet [Fluvastatin Actavis]	OMOP2106111	RxNorm Extension	Drug
Moderate-intensity statin	40908150	fluvastatin 80 MG Oral Tablet [Fluvastatin 1a Pharma]	OMOP2106112	RxNorm Extension	Drug
Moderate-intensity statin	40908151	fluvastatin 80 MG Oral Tablet [Cranoc] Box of 50	OMOP2106113	RxNorm Extension	Drug
Moderate-intensity statin	40908152	fluvastatin 80 MG Extended Release Oral Tablet [Cranoc] Box of 30	OMOP2106114	RxNorm Extension	Drug
Moderate-intensity statin	40912132	atorvastatin 10 MG Oral Tablet [Sortis] Box of 200	OMOP2110094	RxNorm Extension	Drug
Moderate-intensity statin	40912133	atorvastatin 10 MG Oral Tablet [Atorvastatin Hennig] Box of 50	OMOP2110095	RxNorm Extension	Drug
Moderate-intensity statin	40912134	atorvastatin 10 MG Oral Tablet [Atorvastatin Al] Box of 100	OMOP2110096	RxNorm Extension	Drug
Moderate-intensity statin	40912135	atorvastatin 10 MG Oral Tablet [Atorvastatin 1a Pharma] Box of 30	OMOP2110097	RxNorm Extension	Drug
Moderate-intensity statin	40912136	atorvastatin 10 MG Oral Tablet [Atorbem] Box of 50	OMOP2110098	RxNorm Extension	Drug
Moderate-intensity statin	40912137	atorvastatin 10 MG Oral Tablet [Atorbem] Box of 30	OMOP2110099	RxNorm Extension	Drug
Moderate-intensity statin	40912138	atorvastatin 10 MG Oral Tablet [Atorvastatin Hexal] Box of 100	OMOP2110100	RxNorm Extension	Drug
Moderate-intensity statin	40912139	atorvastatin 10 MG Oral Tablet [Atorvastatin Hennig] Box of 100	OMOP2110101	RxNorm Extension	Drug
Moderate-intensity statin	40912140	atorvastatin 10 MG Oral Tablet [Atorvastatin Ct] Box of 100	OMOP2110102	RxNorm Extension	Drug
Moderate-intensity statin	40912141	atorvastatin 10 MG Oral Tablet [Atorvastatin 1a Pharma] Box of 100	OMOP2110103	RxNorm Extension	Drug
Moderate-intensity statin	40912142	atorvastatin 10 MG Oral Tablet [Atorvastatin 1a Pharma]	OMOP2110104	RxNorm Extension	Drug
Moderate-intensity statin	40912162	atorvastatin 20 MG Oral Tablet [Atorva] Box of 50	OMOP2110124	RxNorm Extension	Drug
Moderate-intensity statin	40912163	atorvastatin 20 MG Oral Tablet [Atorvastatin Biomo]	OMOP2110125	RxNorm Extension	Drug
Moderate-intensity statin	40913070	Aspirin 100 MG / atorvastatin 20 MG / Ramipril 10 MG Oral Capsule [Sincronium] Box of 98	OMOP2111032	RxNorm Extension	Drug
Moderate-intensity statin	40913987	Simvastatin 40 MG Oral Tablet [Simvastatin Heumann] Box of 50 by Heumann	OMOP2111949	RxNorm Extension	Drug
Moderate-intensity statin	40913988	Simvastatin 40 MG Oral Tablet [Simvastatin Bluefish] Box of 50 by Bluefish	OMOP2111950	RxNorm Extension	Drug
Moderate-intensity statin	40913989	Simvastatin 40 MG Oral Tablet [Simvastatin Aristo] Box of 100 by Aristo	OMOP2111951	RxNorm Extension	Drug
Moderate-intensity statin	40913990	Simvastatin 40 MG Oral Tablet [Simvadoc] Box of 30 by ADL	OMOP2111952	RxNorm Extension	Drug
Moderate-intensity statin	40913991	Simvastatin 40 MG Oral Tablet [Simvaaps] Box of 100 by Kyowa Kirin	OMOP2111953	RxNorm Extension	Drug
Moderate-intensity statin	40913992	Simvastatin 40 MG Oral Tablet [Bel Simvastatin] Box of 30 by Sanofi	OMOP2111954	RxNorm Extension	Drug
Moderate-intensity statin	40913993	Simvastatin 40 MG Oral Tablet [SIMVASTATINE TEVA] Box of 112 by Iso	OMOP2111955	RxNorm Extension	Drug
Moderate-intensity statin	40913994	Simvastatin 40 MG Oral Tablet [Simvastatin Stada] Box of 50 by Stada	OMOP2111956	RxNorm Extension	Drug
Moderate-intensity statin	40913995	Simvastatin 40 MG Oral Tablet [Simvastatin Bluefish] Box of 100 by Bluefish	OMOP2111957	RxNorm Extension	Drug
Moderate-intensity statin	40913996	Simvastatin 40 MG Oral Tablet [Simvastatin Al] Box of 100 by Aliud	OMOP2111958	RxNorm Extension	Drug
Moderate-intensity statin	40913997	Simvastatin 40 MG Oral Tablet [Simvastatin Accedo] Box of 30 by Accedo	OMOP2111959	RxNorm Extension	Drug
Moderate-intensity statin	40913998	Simvastatin 40 MG Oral Tablet [Simvabeta] Box of 98 by Betapharm	OMOP2111960	RxNorm Extension	Drug
Moderate-intensity statin	40913999	Simvastatin 40 MG Oral Tablet [Denan] Box of 50 by Boehringer Ingelheim	OMOP2111961	RxNorm Extension	Drug
Moderate-intensity statin	40914000	Simvastatin 30 MG Oral Tablet [SIMVASTATINE SANDOZ] Box of 30 by Novartis	OMOP2111962	RxNorm Extension	Drug
Moderate-intensity statin	40914001	Simvastatin 30 MG Oral Tablet [Simva Basics] Box of 30 by Basics	OMOP2111963	RxNorm Extension	Drug
Moderate-intensity statin	40914002	Simvastatin 30 MG Oral Tablet Box of 100 by Hormosan	OMOP2111964	RxNorm Extension	Drug
Moderate-intensity statin	40914003	Simvastatin 30 MG Oral Tablet Box of 30 by Ratiopharm	OMOP2111965	RxNorm Extension	Drug
Moderate-intensity statin	40914020	Simvastatin 20 MG Oral Tablet [Zocor] Box of 30 by Orifarm Leverkus	OMOP2111982	RxNorm Extension	Drug
Moderate-intensity statin	40914021	Simvastatin 20 MG Oral Tablet [Zocor] Box of 30 by Gerke	OMOP2111983	RxNorm Extension	Drug
Moderate-intensity statin	40914022	Simvastatin 20 MG Oral Tablet [Simvastatin Stada] Box of 50 by Stada	OMOP2111984	RxNorm Extension	Drug
Moderate-intensity statin	40914023	Simvastatin 20 MG Delayed Release Oral Tablet [Simvastatin Real] Box of 50 by Dolorgiet	OMOP2111985	RxNorm Extension	Drug
Moderate-intensity statin	40914024	Simvastatin 20 MG Delayed Release Oral Tablet [Simvastatin Aurobindo] Box of 100 by Aurobindo	OMOP2111986	RxNorm Extension	Drug
Moderate-intensity statin	40914025	Simvastatin 20 MG Oral Tablet [Simva Hennig] Box of 50 by Hennig	OMOP2111987	RxNorm Extension	Drug
Moderate-intensity statin	40914026	Simvastatin 20 MG Oral Tablet [Sigalip] Box of 50 by Sigapharm	OMOP2111988	RxNorm Extension	Drug
Moderate-intensity statin	40914027	Simvastatin 20 MG Oral Tablet [Denan] Box of 30 by Boehringer Ingelheim	OMOP2111989	RxNorm Extension	Drug
Moderate-intensity statin	40914028	Simvastatin 20 MG Oral Tablet [Simvastatin Real] Box of 100 by TEVA	OMOP2111990	RxNorm Extension	Drug
Moderate-intensity statin	40914029	Simvastatin 20 MG Oral Tablet [Simvastatin Real] Box of 50 by TEVA	OMOP2111991	RxNorm Extension	Drug
Moderate-intensity statin	40914030	Simvastatin 20 MG Oral Tablet [Simvastatin Real] Box of 30 by Dolorgiet	OMOP2111992	RxNorm Extension	Drug
Moderate-intensity statin	40914031	Simvastatin 20 MG Oral Tablet [Simvastatin Heumann] Box of 50 by Norispharm	OMOP2111993	RxNorm Extension	Drug
Moderate-intensity statin	40914032	Simvastatin 20 MG Oral Tablet [Simvastatin Aurus] Box of 100 by Quisisana	OMOP2111994	RxNorm Extension	Drug
Moderate-intensity statin	40914033	Simvastatin 20 MG Oral Tablet [Simvaaps] Box of 50 by Kyowa Kirin	OMOP2111995	RxNorm Extension	Drug
Moderate-intensity statin	40914212	rosuvastatin 5 MG Oral Tablet [Crestor] Box of 30 by Haematogmbh	OMOP2112174	RxNorm Extension	Drug
Moderate-intensity statin	40914213	rosuvastatin 5 MG Oral Tablet [Crestor] Box of 30 by Astrazeneca	OMOP2112175	RxNorm Extension	Drug
Moderate-intensity statin	40914215	rosuvastatin 10 MG Oral Tablet [Crestor] Box of 100 by Cc	OMOP2112177	RxNorm Extension	Drug
Moderate-intensity statin	40914216	rosuvastatin 10 MG Oral Tablet [Crestor] Box of 100 by BR	OMOP2112178	RxNorm Extension	Drug
Moderate-intensity statin	40914217	rosuvastatin 10 MG Oral Tablet [Crestor] Box of 100 by Aca Mueller	OMOP2112179	RxNorm Extension	Drug
Moderate-intensity statin	40914677	Pravastatin 40 MG Oral Tablet [Pravastatin Corax] Box of 50 by Corax	OMOP2112639	RxNorm Extension	Drug
Moderate-intensity statin	40914678	Pravastatin 40 MG Oral Tablet [PRAVASTATINE RATIOPHARM] Box of 50 by Ratiopharm	OMOP2112640	RxNorm Extension	Drug
Moderate-intensity statin	40914679	Pravastatin 40 MG Oral Tablet [Pravastatin Pharma] Box of 20 by AAA-Pharma	OMOP2112641	RxNorm Extension	Drug
Moderate-intensity statin	40914680	Pravastatin 40 MG Oral Tablet [Pravastatin 1a Pharma] Box of 100 by 1 A	OMOP2112642	RxNorm Extension	Drug
Moderate-intensity statin	40914681	Pravastatin 40 MG Oral Tablet [Pravastatin 1a Pharma] Box of 50 by 1 A	OMOP2112643	RxNorm Extension	Drug
Moderate-intensity statin	40914682	Pravastatin 40 MG Oral Tablet [Pravastatin 1a Pharma] Box of 20 by 1 A	OMOP2112644	RxNorm Extension	Drug
Moderate-intensity statin	40914683	Pravastatin 40 MG Oral Tablet Box of 50 by AbZ-Pharma	OMOP2112645	RxNorm Extension	Drug
Moderate-intensity statin	40914684	Pravastatin 40 MG Oral Tablet Box of 20 by Eurim-Pharm	OMOP2112646	RxNorm Extension	Drug
Moderate-intensity statin	40916081	Lovastatin 40 MG Oral Tablet [Mevinacor] Box of 100 by Merck	OMOP2114043	RxNorm Extension	Drug
Moderate-intensity statin	40916082	Lovastatin 40 MG Oral Tablet [Mevacor] Box of 30 by Emra-Med	OMOP2114044	RxNorm Extension	Drug
Moderate-intensity statin	40916083	Lovastatin 40 MG Oral Tablet [Lovastatin-Ratiopharm] Box of 50 by Ratiopharm	OMOP2114045	RxNorm Extension	Drug
Moderate-intensity statin	40917120	fluvastatin 80 MG Extended Release Oral Tablet [Fluvastatin Ct] Box of 100 by AbZ-Pharma	OMOP2115082	RxNorm Extension	Drug
Moderate-intensity statin	40917121	fluvastatin 80 MG Extended Release Oral Tablet [Fluvastatin Abz] Box of 100 by AbZ-Pharma	OMOP2115083	RxNorm Extension	Drug
Moderate-intensity statin	40917122	fluvastatin 80 MG Extended Release Oral Tablet [Fluvastatin Abz] Box of 50 by AbZ-Pharma	OMOP2115084	RxNorm Extension	Drug
Moderate-intensity statin	40917123	fluvastatin 80 MG Extended Release Oral Tablet [Fluvastatin 1a] Box of 50 by 1 A	OMOP2115085	RxNorm Extension	Drug
Moderate-intensity statin	40917124	fluvastatin 80 MG Oral Tablet [Fluvastatin 1a] Box of 30 by 1 A	OMOP2115086	RxNorm Extension	Drug
Moderate-intensity statin	40917125	fluvastatin 80 MG Oral Tablet Box of 50 by Ratiopharm	OMOP2115087	RxNorm Extension	Drug
Moderate-intensity statin	40917126	fluvastatin 80 MG Oral Tablet Box of 30 by Ratiopharm	OMOP2115088	RxNorm Extension	Drug
Moderate-intensity statin	40917312	ezetimibe 10 MG / Simvastatin 40 MG Oral Tablet [Inegy] Box of 30 by Bb Farma	OMOP2115274	RxNorm Extension	Drug
Moderate-intensity statin	40917313	ezetimibe 10 MG / Simvastatin 20 MG Oral Tablet [Inegy] Box of 100 by Orifarm Leverkus	OMOP2115275	RxNorm Extension	Drug
Moderate-intensity statin	40919041	atorvastatin 10 MG / ezetimibe 10 MG Oral Tablet [Tioblis] Box of 100 by Berlin-Chemie	OMOP2117003	RxNorm Extension	Drug
Moderate-intensity statin	40919042	atorvastatin 20 MG / ezetimibe 10 MG Oral Tablet [Tioblis] Box of 100 by Berlin-Chemie	OMOP2117004	RxNorm Extension	Drug
Moderate-intensity statin	40919044	atorvastatin 10 MG Oral Tablet [Atorvastatin Al] Box of 50 by Aliud	OMOP2117006	RxNorm Extension	Drug
Moderate-intensity statin	40919045	atorvastatin 10 MG Oral Tablet [Atorvastatin Abz] Box of 50 by AbZ-Pharma	OMOP2117007	RxNorm Extension	Drug
Moderate-intensity statin	40919046	atorvastatin 10 MG Oral Tablet Box of 100 by AAA-Pharma	OMOP2117008	RxNorm Extension	Drug
Moderate-intensity statin	40919063	atorvastatin 20 MG Oral Tablet [Sortis] Box of 200 by Pfizer	OMOP2117025	RxNorm Extension	Drug
Moderate-intensity statin	40919064	atorvastatin 20 MG Oral Tablet [Sortis] Box of 100 by Eurim-Pharm	OMOP2117026	RxNorm Extension	Drug
Moderate-intensity statin	40919065	atorvastatin 20 MG Oral Tablet [Sortis] Box of 100 by Aca Mueller	OMOP2117027	RxNorm Extension	Drug
Moderate-intensity statin	40919066	atorvastatin 20 MG Oral Tablet [Atorvastatin Ratiopharm] Box of 100 by Ratiopharm	OMOP2117028	RxNorm Extension	Drug
Moderate-intensity statin	40919067	atorvastatin 20 MG Oral Tablet [Atorvastatin Puren] Box of 100 by Puren	OMOP2117029	RxNorm Extension	Drug
Moderate-intensity statin	40919068	atorvastatin 20 MG Oral Tablet [ATORVASTATINE MYLAN] Box of 100 by Mylan	OMOP2117030	RxNorm Extension	Drug
Moderate-intensity statin	40919069	atorvastatin 20 MG Oral Tablet [Atorvastatin Hennig] Box of 30 by Hennig	OMOP2117031	RxNorm Extension	Drug
Moderate-intensity statin	40919070	atorvastatin 20 MG Oral Tablet [Atorvastatin Docpharm] Box of 100 by Docpharm	OMOP2117032	RxNorm Extension	Drug
Moderate-intensity statin	40919071	atorvastatin 20 MG Oral Tablet [Atorvastatin Ct] Box of 100 by AbZ-Pharma	OMOP2117033	RxNorm Extension	Drug
Moderate-intensity statin	40919072	atorvastatin 20 MG Oral Tablet [Atorvastatin Aurobindo] Box of 100 by Aurobindo	OMOP2117034	RxNorm Extension	Drug
Moderate-intensity statin	40919232	Amlodipine 6.94 MG / atorvastatin 10 MG / Perindopril 5 MG Oral Tablet [Triveram] Box of 100 by Servier	OMOP2117194	RxNorm Extension	Drug
Moderate-intensity statin	40919488	Aspirin 100 MG / atorvastatin 20 MG / Ramipril 5 MG Oral Capsule [Sincronium] Box of 28 by Novartis	OMOP2117450	RxNorm Extension	Drug
Moderate-intensity statin	40921432	Simvastatin 40 MG [Simvastatinharm]	OMOP2119394	RxNorm Extension	Drug
Moderate-intensity statin	40921437	Simvastatin 20 MG [Simvastatin Key Pharma]	OMOP2119399	RxNorm Extension	Drug
Moderate-intensity statin	40921438	Simvastatin 20 MG [Simvastatin Awd]	OMOP2119400	RxNorm Extension	Drug
Moderate-intensity statin	40921439	Simvastatin 20 MG [Simva Aristo]	OMOP2119401	RxNorm Extension	Drug
Moderate-intensity statin	40921647	Pravastatin 40 MG [Sigaprava]	OMOP2119609	RxNorm Extension	Drug
Moderate-intensity statin	40927529	Simvastatin 20 MG Oral Tablet Box of 98	OMOP2125491	RxNorm Extension	Drug
Moderate-intensity statin	40927530	Simvastatin 20 MG Oral Tablet Box of 48	OMOP2125492	RxNorm Extension	Drug
Moderate-intensity statin	40927531	Simvastatin 20 MG Oral Tablet Box of 42	OMOP2125493	RxNorm Extension	Drug
Moderate-intensity statin	40927655	rosuvastatin 5 MG Delayed Release Oral Tablet Box of 100	OMOP2125617	RxNorm Extension	Drug
Moderate-intensity statin	40927841	Pravastatin 40 MG Oral Tablet Box of 20	OMOP2125803	RxNorm Extension	Drug
Moderate-intensity statin	40929521	fluvastatin 80 MG Oral Tablet Box of 30	OMOP2127483	RxNorm Extension	Drug
Moderate-intensity statin	40933593	Simvastatin 40 MG Delayed Release Oral Tablet [Zocor Merck] Box of 50	OMOP2131555	RxNorm Extension	Drug
Moderate-intensity statin	40933594	Simvastatin 40 MG Oral Tablet [Zocor] Box of 300	OMOP2131556	RxNorm Extension	Drug
Moderate-intensity statin	40933595	Simvastatin 40 MG Oral Tablet [Zemox]	OMOP2131557	RxNorm Extension	Drug
Moderate-intensity statin	40933596	Simvastatin 40 MG Delayed Release Oral Tablet [Simvastatin Wolff] Box of 100	OMOP2131558	RxNorm Extension	Drug
Moderate-intensity statin	40933597	Simvastatin 40 MG Delayed Release Oral Tablet [Simvastatin Volkspharma] Box of 50	OMOP2131559	RxNorm Extension	Drug
Moderate-intensity statin	40933598	Simvastatin 40 MG Delayed Release Oral Tablet [Simvastatin Saar]	OMOP2131560	RxNorm Extension	Drug
Moderate-intensity statin	40933599	Simvastatin 40 MG Oral Tablet [Simvastatin Ratiopharm Eup]	OMOP2131561	RxNorm Extension	Drug
Moderate-intensity statin	40933600	Simvastatin 40 MG Delayed Release Oral Tablet [Simvastatin Ratiopharm Eup]	OMOP2131562	RxNorm Extension	Drug
Moderate-intensity statin	40933601	Simvastatin 40 MG Delayed Release Oral Tablet [Simvastatin Pfizer]	OMOP2131563	RxNorm Extension	Drug
Moderate-intensity statin	40933602	Simvastatin 40 MG Delayed Release Oral Tablet [Simvastatin Ksk] Box of 98	OMOP2131564	RxNorm Extension	Drug
Moderate-intensity statin	40933603	Simvastatin 40 MG Delayed Release Oral Tablet [Simvastatin Key Pharma]	OMOP2131565	RxNorm Extension	Drug
Moderate-intensity statin	40933604	Simvastatin 40 MG Oral Tablet [Simvastatin Hormosan] Box of 50	OMOP2131566	RxNorm Extension	Drug
Moderate-intensity statin	40933605	Simvastatin 40 MG Delayed Release Oral Tablet [Simvastatin Heumann]	OMOP2131567	RxNorm Extension	Drug
Moderate-intensity statin	40933606	Simvastatin 40 MG Delayed Release Oral Tablet [Simvastatin Atid] Box of 30	OMOP2131568	RxNorm Extension	Drug
Moderate-intensity statin	40933607	Simvastatin 40 MG Oral Tablet [Simvastatin Aristo] Box of 30	OMOP2131569	RxNorm Extension	Drug
Moderate-intensity statin	40933608	Simvastatin 40 MG Delayed Release Oral Tablet [Simvastatin Acis] Box of 100	OMOP2131570	RxNorm Extension	Drug
Moderate-intensity statin	40933609	Simvastatin 40 MG Oral Tablet [Simvastatin Abz] Box of 50	OMOP2131571	RxNorm Extension	Drug
Moderate-intensity statin	40933610	Simvastatin 40 MG Delayed Release Oral Tablet [Lipiduc]	OMOP2131572	RxNorm Extension	Drug
Moderate-intensity statin	40933611	Simvastatin 40 MG Delayed Release Oral Tablet [Bel Simvastatin] Box of 50	OMOP2131573	RxNorm Extension	Drug
Moderate-intensity statin	40933612	Simvastatin 40 MG Oral Tablet [Simvastatin Stada] Box of 98	OMOP2131574	RxNorm Extension	Drug
Moderate-intensity statin	40933613	Simvastatin 40 MG Oral Tablet [Simvastatin Real] Box of 30	OMOP2131575	RxNorm Extension	Drug
Moderate-intensity statin	40933614	Simvastatin 40 MG Oral Tablet [Simvastatin Awd]	OMOP2131576	RxNorm Extension	Drug
Moderate-intensity statin	40933615	Simvastatin 40 MG Oral Tablet [Simva Tad] Box of 49	OMOP2131577	RxNorm Extension	Drug
Moderate-intensity statin	40933616	Simvastatin 40 MG Oral Tablet [Sigalip] Box of 50	OMOP2131578	RxNorm Extension	Drug
Moderate-intensity statin	40933617	Simvastatin 30 MG Oral Tablet [Simvastatin 1a Pharma] Box of 50	OMOP2131579	RxNorm Extension	Drug
Moderate-intensity statin	40933618	Simvastatin 30 MG Oral Tablet [Simvabeta] Box of 100	OMOP2131580	RxNorm Extension	Drug
Moderate-intensity statin	40933619	Simvastatin 30 MG Oral Tablet [Simva Tad]	OMOP2131581	RxNorm Extension	Drug
Moderate-intensity statin	40933661	Simvastatin 20 MG Delayed Release Oral Tablet [Simvastatin Volkspharma] Box of 50	OMOP2131623	RxNorm Extension	Drug
Moderate-intensity statin	40933662	Simvastatin 20 MG Delayed Release Oral Tablet [Simvastatin Stada] Box of 100	OMOP2131624	RxNorm Extension	Drug
Moderate-intensity statin	40933663	Simvastatin 20 MG Oral Tablet [Simvastatin Ksk] Box of 100	OMOP2131625	RxNorm Extension	Drug
Moderate-intensity statin	40933664	Simvastatin 20 MG Delayed Release Oral Tablet [Simvastatin Hormosan] Box of 50	OMOP2131626	RxNorm Extension	Drug
Moderate-intensity statin	40933665	Simvastatin 20 MG Oral Tablet [Simvastatin Hormosan]	OMOP2131627	RxNorm Extension	Drug
Moderate-intensity statin	40933666	Simvastatin 20 MG Delayed Release Oral Tablet [Simvastatin Heumann] Box of 500	OMOP2131628	RxNorm Extension	Drug
Moderate-intensity statin	40933667	Simvastatin 20 MG Oral Tablet [Simvastatin Axsan] Box of 50	OMOP2131629	RxNorm Extension	Drug
Moderate-intensity statin	40933668	Simvastatin 20 MG Delayed Release Oral Tablet [Simvastatin Aurus] Box of 100	OMOP2131630	RxNorm Extension	Drug
Moderate-intensity statin	40933669	Simvastatin 20 MG Delayed Release Oral Tablet [Simvastatin Aristo] Box of 30	OMOP2131631	RxNorm Extension	Drug
Moderate-intensity statin	40933670	Simvastatin 20 MG Oral Tablet [Simvadura] Box of 50	OMOP2131632	RxNorm Extension	Drug
Moderate-intensity statin	40933671	Simvastatin 20 MG Oral Tablet [Simvabeta] Box of 100	OMOP2131633	RxNorm Extension	Drug
Moderate-intensity statin	40933672	Simvastatin 20 MG Oral Tablet [Simvabeta] Box of 30	OMOP2131634	RxNorm Extension	Drug
Moderate-intensity statin	40933673	Simvastatin 20 MG Delayed Release Oral Tablet [Simvabeta] Box of 30	OMOP2131635	RxNorm Extension	Drug
Moderate-intensity statin	40933674	Simvastatin 20 MG Oral Tablet [Simva Aristo] Box of 30	OMOP2131636	RxNorm Extension	Drug
Moderate-intensity statin	40933675	Simvastatin 20 MG Delayed Release Oral Tablet [Sigalip]	OMOP2131637	RxNorm Extension	Drug
Moderate-intensity statin	40933676	Simvastatin 20 MG Oral Tablet [Simvastatin Ct] Box of 50	OMOP2131638	RxNorm Extension	Drug
Moderate-intensity statin	40933677	Simvastatin 20 MG Oral Tablet [Simvastatin Azupharma] Box of 30	OMOP2131639	RxNorm Extension	Drug
Moderate-intensity statin	40933678	Simvastatin 20 MG Oral Tablet [Simvastatin Al] Box of 100	OMOP2131640	RxNorm Extension	Drug
Moderate-intensity statin	40933679	Simvastatin 20 MG Oral Tablet [Simvastatin Actavi]	OMOP2131641	RxNorm Extension	Drug
Moderate-intensity statin	40933680	Simvastatin 20 MG Oral Tablet [Simvastatin 1a Pharma]	OMOP2131642	RxNorm Extension	Drug
Moderate-intensity statin	40934780	Pravastatin 40 MG Oral Tablet [Pravagodur]	OMOP2132742	RxNorm Extension	Drug
Moderate-intensity statin	40934781	Pravastatin 40 MG Oral Tablet [Sigaprava] Box of 20	OMOP2132743	RxNorm Extension	Drug
Moderate-intensity statin	40934782	Pravastatin 40 MG Oral Tablet [Pravastatin Stada] Box of 50	OMOP2132744	RxNorm Extension	Drug
Moderate-intensity statin	40934783	Pravastatin 40 MG Oral Tablet [Pravastatin Pharma] Box of 100	OMOP2132745	RxNorm Extension	Drug
Moderate-intensity statin	40934784	Pravastatin 40 MG Oral Tablet [Pravastatin Al] Box of 50	OMOP2132746	RxNorm Extension	Drug
Moderate-intensity statin	40934785	Pravastatin 40 MG Oral Tablet [Pravastatin Abz] Box of 50	OMOP2132747	RxNorm Extension	Drug
Moderate-intensity statin	40934786	Pravastatin 40 MG Oral Tablet [Pravastatin 1a Pharma] Box of 50	OMOP2132748	RxNorm Extension	Drug
Moderate-intensity statin	40934787	Pravastatin 40 MG Oral Tablet [Pravalich] Box of 20	OMOP2132749	RxNorm Extension	Drug
Moderate-intensity statin	40934788	Pravastatin 40 MG Oral Tablet [Mevalotin Protect] Box of 20	OMOP2132750	RxNorm Extension	Drug
Moderate-intensity statin	40934918	pitavastatin 2 MG Oral Tablet [Livazo] Box of 100	OMOP2132880	RxNorm Extension	Drug
Moderate-intensity statin	40937368	Lovastatin 40 MG Oral Tablet [Lovastatin 1a Pharma] Box of 50	OMOP2135330	RxNorm Extension	Drug
Moderate-intensity statin	40937369	Lovastatin 40 MG Oral Tablet [Lovahexal] Box of 50	OMOP2135331	RxNorm Extension	Drug
Moderate-intensity statin	40939426	fluvastatin 80 MG Extended Release Oral Tablet [Fluvastatin Hexal] Box of 30	OMOP2137388	RxNorm Extension	Drug
Moderate-intensity statin	40939427	fluvastatin 80 MG Extended Release Oral Tablet [Locol] Box of 30	OMOP2137389	RxNorm Extension	Drug
Moderate-intensity statin	40939428	fluvastatin 80 MG Extended Release Oral Tablet [FLUVASTATINE TEVA] Box of 30	OMOP2137390	RxNorm Extension	Drug
Moderate-intensity statin	40939429	fluvastatin 80 MG Extended Release Oral Tablet [FLUVASTATINE TEVA]	OMOP2137391	RxNorm Extension	Drug
Moderate-intensity statin	40939430	fluvastatin 80 MG Extended Release Oral Tablet [FLUVASTATINE RATIOPHARM] Box of 100	OMOP2137392	RxNorm Extension	Drug
Moderate-intensity statin	40939431	fluvastatin 80 MG Extended Release Oral Tablet [FLUVASTATINE RATIOPHARM] Box of 30	OMOP2137393	RxNorm Extension	Drug
Moderate-intensity statin	40939432	fluvastatin 80 MG Oral Tablet [Fluvastatin Ct] Box of 100	OMOP2137394	RxNorm Extension	Drug
Moderate-intensity statin	40939433	fluvastatin 80 MG Extended Release Oral Tablet [Fluvastatin Actavis] Box of 50	OMOP2137395	RxNorm Extension	Drug
Moderate-intensity statin	40939434	fluvastatin 80 MG Oral Tablet [Fluvastatin Abz] Box of 50	OMOP2137396	RxNorm Extension	Drug
Moderate-intensity statin	40939435	fluvastatin 80 MG Oral Tablet [Fluvastatin 1a] Box of 30	OMOP2137397	RxNorm Extension	Drug
Moderate-intensity statin	40939801	ezetimibe 10 MG / Simvastatin 20 MG Oral Tablet [Goltor] Box of 30	OMOP2137763	RxNorm Extension	Drug
Moderate-intensity statin	40943391	atorvastatin 20 MG / ezetimibe 10 MG Oral Tablet [Tioblis] Box of 30	OMOP2141353	RxNorm Extension	Drug
Moderate-intensity statin	40943395	atorvastatin 10 MG Oral Tablet [Atorvastatin Abz] Box of 100	OMOP2141357	RxNorm Extension	Drug
Moderate-intensity statin	40943396	atorvastatin 10 MG Oral Tablet [Atorvastatin Biomo] Box of 30	OMOP2141358	RxNorm Extension	Drug
Moderate-intensity statin	40943397	atorvastatin 10 MG Oral Tablet [Atorvastatin Ct] Box of 50	OMOP2141359	RxNorm Extension	Drug
Moderate-intensity statin	40943412	atorvastatin 20 MG Oral Tablet [Atorvastatin Ratiopharm] Box of 30	OMOP2141374	RxNorm Extension	Drug
Moderate-intensity statin	40943413	atorvastatin 20 MG Oral Tablet [Atorvastatin Al] Box of 50	OMOP2141375	RxNorm Extension	Drug
Moderate-intensity statin	40943414	atorvastatin 20 MG Oral Tablet [Atorvastatin Dexcel] Box of 100	OMOP2141376	RxNorm Extension	Drug
Moderate-intensity statin	40943415	atorvastatin 20 MG Oral Tablet [Atorvastatin Basics] Box of 100	OMOP2141377	RxNorm Extension	Drug
Moderate-intensity statin	40943416	atorvastatin 20 MG Oral Tablet [Atorvastatin 1a Pharma]	OMOP2141378	RxNorm Extension	Drug
Moderate-intensity statin	40943417	atorvastatin 20 MG Oral Tablet [Atorgamma] Box of 30	OMOP2141379	RxNorm Extension	Drug
Moderate-intensity statin	40945323	Simvastatin 40 MG Oral Tablet [Simvastatin Heumann] Box of 30 by Norispharm	OMOP2143285	RxNorm Extension	Drug
Moderate-intensity statin	40945324	Simvastatin 40 MG Delayed Release Oral Tablet [Simvastatin Biomo] Box of 100 by biomo	OMOP2143286	RxNorm Extension	Drug
Moderate-intensity statin	40945325	Simvastatin 40 MG Oral Tablet [SIMVASTATINE ACTAVIS] Box of 30 by Puren	OMOP2143287	RxNorm Extension	Drug
Moderate-intensity statin	40945326	Simvastatin 40 MG Oral Tablet [Simvastatin 1a Pharma] Box of 30 by 1 A	OMOP2143288	RxNorm Extension	Drug
Moderate-intensity statin	40945327	Simvastatin 40 MG Delayed Release Oral Tablet [Simvadoc] Box of 50 by Docpharm	OMOP2143289	RxNorm Extension	Drug
Moderate-intensity statin	40945328	Simvastatin 40 MG Oral Tablet [Simvabeta] Box of 100 by Betapharm	OMOP2143290	RxNorm Extension	Drug
Moderate-intensity statin	40945329	Simvastatin 40 MG Delayed Release Oral Tablet [Simva Basics] Box of 30 by Basics	OMOP2143291	RxNorm Extension	Drug
Moderate-intensity statin	40945330	Simvastatin 40 MG Delayed Release Oral Tablet [Simva Aristo] Box of 100 by Aristo	OMOP2143292	RxNorm Extension	Drug
Moderate-intensity statin	40945331	Simvastatin 40 MG Oral Tablet [Bel Simvastatin] Box of 50 by Sanofi	OMOP2143293	RxNorm Extension	Drug
Moderate-intensity statin	40945332	Simvastatin 40 MG Oral Tablet [Simvastatin Ct] Box of 50 by AbZ-Pharma	OMOP2143294	RxNorm Extension	Drug
Moderate-intensity statin	40945333	Simvastatin 40 MG Oral Tablet [Simvastatin Bluefi] Box of 30 by Bluefish	OMOP2143295	RxNorm Extension	Drug
Moderate-intensity statin	40945334	Simvastatin 40 MG Oral Tablet [Simvastatin Accedo] Box of 100 by Accedo	OMOP2143296	RxNorm Extension	Drug
Moderate-intensity statin	40945335	Simvastatin 30 MG Oral Tablet [Simvastatin Ct] Box of 50 by AbZ-Pharma	OMOP2143297	RxNorm Extension	Drug
Moderate-intensity statin	40945336	Simvastatin 30 MG Oral Tablet [Simva Aristo] Box of 30 by Aristo	OMOP2143298	RxNorm Extension	Drug
Moderate-intensity statin	40945367	Simvastatin 20 MG Delayed Release Oral Tablet [Zocor] Box of 100 by Gruenewald	OMOP2143329	RxNorm Extension	Drug
Moderate-intensity statin	40945368	Simvastatin 20 MG Oral Tablet [Simvastatin Real] Box of 30 by TEVA	OMOP2143330	RxNorm Extension	Drug
Moderate-intensity statin	40945369	Simvastatin 20 MG Oral Tablet [Simvastatin Ct] Box of 100 by AbZ-Pharma	OMOP2143331	RxNorm Extension	Drug
Moderate-intensity statin	40945370	Simvastatin 20 MG Oral Tablet [Simvastatin Azupharma] Box of 50 by Azupharma	OMOP2143332	RxNorm Extension	Drug
Moderate-intensity statin	40945371	Simvastatin 20 MG Delayed Release Oral Tablet [Simvastatin Axcount] Box of 100 by Axcount Generika	OMOP2143333	RxNorm Extension	Drug
Moderate-intensity statin	40945372	Simvastatin 20 MG Oral Tablet [Simvastatin Atid] Box of 30 by Dexcel-Pharma	OMOP2143334	RxNorm Extension	Drug
Moderate-intensity statin	40945373	Simvastatin 20 MG Delayed Release Oral Tablet [Simvaaps] Box of 100 by Kyowa Kirin	OMOP2143335	RxNorm Extension	Drug
Moderate-intensity statin	40945374	Simvastatin 20 MG Delayed Release Oral Tablet [Simva Atid] Box of 100 by Dexcel-Pharma	OMOP2143336	RxNorm Extension	Drug
Moderate-intensity statin	40945375	Simvastatin 20 MG Oral Tablet [Denan] Box of 100 by Boehringer Ingelheim	OMOP2143337	RxNorm Extension	Drug
Moderate-intensity statin	40945376	Simvastatin 20 MG Oral Tablet [Zocor] Box of 100 by Opti	OMOP2143338	RxNorm Extension	Drug
Moderate-intensity statin	40945377	Simvastatin 20 MG Oral Tablet [Zocor] Box of 50 by Mtk	OMOP2143339	RxNorm Extension	Drug
Moderate-intensity statin	40945378	Simvastatin 20 MG Oral Tablet [Simvastatin Saar] Box of 30 by MIP	OMOP2143340	RxNorm Extension	Drug
Moderate-intensity statin	40945379	Simvastatin 20 MG Oral Tablet [Simvastatin Heumann] Box of 50 by Heunet	OMOP2143341	RxNorm Extension	Drug
Moderate-intensity statin	40945380	Simvastatin 20 MG Oral Tablet [Simvabeta] Box of 98 by Betapharm	OMOP2143342	RxNorm Extension	Drug
Moderate-intensity statin	40945381	Simvastatin 20 MG Oral Tablet [Simva Aristo] Box of 100 by Aristo	OMOP2143343	RxNorm Extension	Drug
Moderate-intensity statin	40945573	rosuvastatin 5 MG Delayed Release Oral Tablet [Crestor] Box of 30 by Haematogmbh	OMOP2143535	RxNorm Extension	Drug
Moderate-intensity statin	40945574	rosuvastatin 5 MG Oral Tablet [Crestor] Box of 100 by Orifarm Leverkus	OMOP2143536	RxNorm Extension	Drug
Moderate-intensity statin	40945575	rosuvastatin 5 MG Oral Tablet [Crestor] Box of 100 by Eurim-Pharm	OMOP2143537	RxNorm Extension	Drug
Moderate-intensity statin	40946056	Pravastatin 40 MG Oral Tablet [Pravastatin Heumann] Box of 50 by Norispharm	OMOP2144018	RxNorm Extension	Drug
Moderate-intensity statin	40946057	Pravastatin 40 MG Oral Tablet [Pravastatin Ct] Box of 20 by AbZ-Pharma	OMOP2144019	RxNorm Extension	Drug
Moderate-intensity statin	40946058	Pravastatin 40 MG Oral Tablet [PRAVASTATINE ACCORD] Box of 20 by Bendalis	OMOP2144020	RxNorm Extension	Drug
Moderate-intensity statin	40946059	Pravastatin 40 MG Oral Tablet [Pravalip] Box of 20 by Mibe	OMOP2144021	RxNorm Extension	Drug
Moderate-intensity statin	40946060	Pravastatin 40 MG Oral Tablet [Pravalich] Box of 50 by Sanofi	OMOP2144022	RxNorm Extension	Drug
Moderate-intensity statin	40946061	Pravastatin 40 MG Oral Tablet [Prava] Box of 100 by Basics	OMOP2144023	RxNorm Extension	Drug
Moderate-intensity statin	40947491	Lovastatin 40 MG Oral Tablet [Lovastatin Sandoz] Box of 50 by Novartis	OMOP2145453	RxNorm Extension	Drug
Moderate-intensity statin	40947492	Lovastatin 40 MG Oral Tablet [Lovastatin Ct] Box of 50 by AbZ-Pharma	OMOP2145454	RxNorm Extension	Drug
Moderate-intensity statin	40947493	Lovastatin 40 MG Oral Tablet [Lovastatin Actavis] Box of 100 by Puren	OMOP2145455	RxNorm Extension	Drug
Moderate-intensity statin	40947494	Lovastatin 40 MG Oral Tablet [Lovastatin 1a Pharma] Box of 30 by 1 A	OMOP2145456	RxNorm Extension	Drug
Moderate-intensity statin	40947495	Lovastatin 40 MG Oral Tablet [Lovabeta] Box of 100 by Betapharm	OMOP2145457	RxNorm Extension	Drug
Moderate-intensity statin	40948493	fluvastatin 80 MG Extended Release Oral Tablet [Locol] Box of 50 by Novartis	OMOP2146455	RxNorm Extension	Drug
Moderate-intensity statin	40948494	fluvastatin 80 MG Extended Release Oral Tablet [FLUVASTATINE TEVA] Box of 100 by TEVA	OMOP2146456	RxNorm Extension	Drug
Moderate-intensity statin	40948495	fluvastatin 80 MG Extended Release Oral Tablet [FLUVASTATINE SANDOZ] Box of 100 by Novartis	OMOP2146457	RxNorm Extension	Drug
Moderate-intensity statin	40948496	fluvastatin 80 MG Extended Release Oral Tablet [Cranoc] Box of 100 by Astellas	OMOP2146458	RxNorm Extension	Drug
Moderate-intensity statin	40948497	fluvastatin 80 MG Extended Release Oral Tablet [Cranoc] Box of 50 by Astellas	OMOP2146459	RxNorm Extension	Drug
Moderate-intensity statin	40948498	fluvastatin 80 MG Extended Release Oral Tablet [Fluvastatin 1a Pharma] Box of 50 by 1 A	OMOP2146460	RxNorm Extension	Drug
Moderate-intensity statin	40948499	fluvastatin 80 MG Extended Release Oral Tablet [Fluvastatin 1a] Box of 100 by 1 A	OMOP2146461	RxNorm Extension	Drug
Moderate-intensity statin	40948500	fluvastatin 80 MG Extended Release Oral Tablet Box of 30 by Ratiopharm	OMOP2146462	RxNorm Extension	Drug
Moderate-intensity statin	40950259	atorvastatin 10 MG Oral Tablet [Atorvastatin Ct] Box of 50 by AbZ-Pharma	OMOP2148221	RxNorm Extension	Drug
Moderate-intensity statin	40950266	atorvastatin 20 MG Oral Tablet [Atorvastatin Ratiopharm] Box of 30 by Ratiopharm	OMOP2148228	RxNorm Extension	Drug
Moderate-intensity statin	40950267	atorvastatin 20 MG Oral Tablet [Lipitor] Box of 100 by Emra-Med	OMOP2148229	RxNorm Extension	Drug
Moderate-intensity statin	40950268	atorvastatin 20 MG Oral Tablet [Atorvastatin Ratiopharm] Box of 50 by Ratiopharm	OMOP2148230	RxNorm Extension	Drug
Moderate-intensity statin	40950269	atorvastatin 20 MG Oral Tablet [Atorvastatin Beta] Box of 50 by Betapharm	OMOP2148231	RxNorm Extension	Drug
Moderate-intensity statin	40950270	atorvastatin 20 MG Chewable Tablet [Sortis] Box of 30 by Pfizer	OMOP2148232	RxNorm Extension	Drug
Moderate-intensity statin	40950650	Aspirin 100 MG / atorvastatin 20 MG / Ramipril 10 MG Oral Capsule [Sincronium] Box of 98 by Novartis	OMOP2148612	RxNorm Extension	Drug
Moderate-intensity statin	40952610	Simvastatin 40 MG [Simvastatin Heumann H2u]	OMOP2150572	RxNorm Extension	Drug
Moderate-intensity statin	40952617	Simvastatin 20 MG [Zemox]	OMOP2150579	RxNorm Extension	Drug
Moderate-intensity statin	40952618	Simvastatin 20 MG [Simvastatin Wolff]	OMOP2150580	RxNorm Extension	Drug
Moderate-intensity statin	40952619	Simvastatin 20 MG [Simvastatin Accord]	OMOP2150581	RxNorm Extension	Drug
Moderate-intensity statin	40952620	Simvastatin 20 MG [Simvastatin 1a Pharma]	OMOP2150582	RxNorm Extension	Drug
Moderate-intensity statin	40952621	Simvastatin 20 MG [Simva Hennig]	OMOP2150583	RxNorm Extension	Drug
Moderate-intensity statin	40952827	Pravastatin 40 MG [Pravastatin Saar]	OMOP2150789	RxNorm Extension	Drug
Moderate-intensity statin	40952828	Pravastatin 40 MG [Pravastatin Heumann H2u]	OMOP2150790	RxNorm Extension	Drug
Moderate-intensity statin	40952829	Pravastatin 40 MG [Pravastatin Ct]	OMOP2150791	RxNorm Extension	Drug
Moderate-intensity statin	40953301	Lovastatin 40 MG [Lovastatin Actavis]	OMOP2151263	RxNorm Extension	Drug
Moderate-intensity statin	40953751	fluvastatin 80 MG [Fluvastatin Actavis]	OMOP2151713	RxNorm Extension	Drug
Moderate-intensity statin	40953752	fluvastatin 80 MG [Fluvastatin 1a]	OMOP2151714	RxNorm Extension	Drug
Moderate-intensity statin	40958779	Simvastatin 40 MG Oral Tablet Box of 48	OMOP2156741	RxNorm Extension	Drug
Moderate-intensity statin	40958780	Simvastatin 20 MG Delayed Release Oral Tablet Box of 42	OMOP2156742	RxNorm Extension	Drug
Moderate-intensity statin	40959214	pitavastatin 2 MG Oral Tablet Box of 30	OMOP2157176	RxNorm Extension	Drug
Moderate-intensity statin	40960074	Lovastatin 40 MG Oral Tablet Box of 50	OMOP2158036	RxNorm Extension	Drug
Moderate-intensity statin	40960859	fluvastatin 80 MG Oral Tablet Box of 50	OMOP2158821	RxNorm Extension	Drug
Moderate-intensity statin	40960860	fluvastatin 80 MG Oral Capsule Box of 100	OMOP2158822	RxNorm Extension	Drug
Moderate-intensity statin	40962922	Amlodipine 6.94 MG / atorvastatin 10 MG / Perindopril 5 MG Oral Tablet Box of 100	OMOP2160884	RxNorm Extension	Drug
Moderate-intensity statin	40964826	Simvastatin 40 MG Delayed Release Oral Tablet [Zemox] Box of 100	OMOP2162788	RxNorm Extension	Drug
Moderate-intensity statin	40964827	Simvastatin 40 MG Delayed Release Oral Tablet [Zemox]	OMOP2162789	RxNorm Extension	Drug
Moderate-intensity statin	40964828	Simvastatin 40 MG Delayed Release Oral Tablet [Simvastatin Ratiopharm Eup] Box of 100	OMOP2162790	RxNorm Extension	Drug
Moderate-intensity statin	40964829	Simvastatin 40 MG Delayed Release Oral Tablet [Simvastatin Ratiopharm Eup] Box of 50	OMOP2162791	RxNorm Extension	Drug
Moderate-intensity statin	40964830	Simvastatin 40 MG Delayed Release Oral Tablet [Simvastatin Pharma] Box of 30	OMOP2162792	RxNorm Extension	Drug
Moderate-intensity statin	40964831	Simvastatin 40 MG Delayed Release Oral Tablet [Simvastatin Pharma]	OMOP2162793	RxNorm Extension	Drug
Moderate-intensity statin	40964832	Simvastatin 40 MG Delayed Release Oral Tablet [SIMVASTATINE PFIZER] Box of 30	OMOP2162794	RxNorm Extension	Drug
Moderate-intensity statin	40964833	Simvastatin 40 MG Oral Tablet [Simvastatin Ksk] Box of 50	OMOP2162795	RxNorm Extension	Drug
Moderate-intensity statin	40964834	Simvastatin 40 MG Delayed Release Oral Tablet [Simvastatin Hormosan] Box of 30	OMOP2162796	RxNorm Extension	Drug
Moderate-intensity statin	40964835	Simvastatin 40 MG Delayed Release Oral Tablet [Simvastatin Heumann] Box of 500	OMOP2162797	RxNorm Extension	Drug
Moderate-intensity statin	40964836	Simvastatin 40 MG Delayed Release Oral Tablet [Simvastatin Ct] Box of 100	OMOP2162798	RxNorm Extension	Drug
Moderate-intensity statin	40964837	Simvastatin 40 MG Delayed Release Oral Tablet [Simvastatin Azupharma] Box of 100	OMOP2162799	RxNorm Extension	Drug
Moderate-intensity statin	40964838	Simvastatin 40 MG Oral Tablet [Simvastatin Azupharma] Box of 50	OMOP2162800	RxNorm Extension	Drug
Moderate-intensity statin	40964839	Simvastatin 40 MG Oral Tablet [Simvalip] Box of 100	OMOP2162801	RxNorm Extension	Drug
Moderate-intensity statin	40964840	Simvastatin 40 MG Delayed Release Oral Tablet [Simva Tad] Box of 49	OMOP2162802	RxNorm Extension	Drug
Moderate-intensity statin	40964841	Simvastatin 40 MG Delayed Release Oral Tablet [Sigalip]	OMOP2162803	RxNorm Extension	Drug
Moderate-intensity statin	40964842	Simvastatin 40 MG Oral Tablet [Denan] Box of 300	OMOP2162804	RxNorm Extension	Drug
Moderate-intensity statin	40964843	Simvastatin 40 MG Delayed Release Oral Tablet [Bel Simvastatin] Box of 30	OMOP2162805	RxNorm Extension	Drug
Moderate-intensity statin	40964844	Simvastatin 40 MG Oral Tablet [Zocor Merck]	OMOP2162806	RxNorm Extension	Drug
Moderate-intensity statin	40964845	Simvastatin 40 MG Oral Tablet [Simvastatinharm] Box of 100	OMOP2162807	RxNorm Extension	Drug
Moderate-intensity statin	40964846	Simvastatin 40 MG Oral Tablet [Simvastatin Real] Box of 100	OMOP2162808	RxNorm Extension	Drug
Moderate-intensity statin	40964847	Simvastatin 40 MG Oral Tablet [SIMVASTATINE RATIOPHARM] Box of 30	OMOP2162809	RxNorm Extension	Drug
Moderate-intensity statin	40964848	Simvastatin 40 MG Oral Tablet [SIMVASTATINE RATIOPHARM]	OMOP2162810	RxNorm Extension	Drug
Moderate-intensity statin	40964849	Simvastatin 40 MG Oral Tablet [Simvastatin Aurobindo] Box of 30	OMOP2162811	RxNorm Extension	Drug
Moderate-intensity statin	40964850	Simvastatin 40 MG Oral Tablet [Simvastatin Atid] Box of 100	OMOP2162812	RxNorm Extension	Drug
Moderate-intensity statin	40964851	Simvastatin 40 MG Oral Tablet [Simvastatin Aristo] Box of 50	OMOP2162813	RxNorm Extension	Drug
Moderate-intensity statin	40964852	Simvastatin 40 MG Oral Tablet [Simvastatin Accord] Box of 30	OMOP2162814	RxNorm Extension	Drug
Moderate-intensity statin	40964853	Simvastatin 40 MG Oral Tablet [Simvastatin Accord]	OMOP2162815	RxNorm Extension	Drug
Moderate-intensity statin	40964854	Simvastatin 40 MG Oral Tablet [Sigalip] Box of 100	OMOP2162816	RxNorm Extension	Drug
Moderate-intensity statin	40964855	Simvastatin 40 MG Oral Tablet [Denan] Box of 30	OMOP2162817	RxNorm Extension	Drug
Moderate-intensity statin	40964856	Simvastatin 30 MG Oral Tablet [Simvastatin Heumann] Box of 30	OMOP2162818	RxNorm Extension	Drug
Moderate-intensity statin	40964857	Simvastatin 30 MG Oral Tablet [Simvastatin Ct] Box of 50	OMOP2162819	RxNorm Extension	Drug
Moderate-intensity statin	40964858	Simvastatin 30 MG Oral Tablet [Simva Basics] Box of 30	OMOP2162820	RxNorm Extension	Drug
Moderate-intensity statin	40964859	Simvastatin 30 MG Oral Tablet [Simva Aristo] Box of 100	OMOP2162821	RxNorm Extension	Drug
Moderate-intensity statin	40964881	Simvastatin 20 MG Oral Tablet [Zocor Merck] Box of 30	OMOP2162843	RxNorm Extension	Drug
Moderate-intensity statin	40964882	Simvastatin 20 MG Delayed Release Oral Tablet [Zocor] Box of 300	OMOP2162844	RxNorm Extension	Drug
Moderate-intensity statin	40964883	Simvastatin 20 MG Delayed Release Oral Tablet [Zemox] Box of 30	OMOP2162845	RxNorm Extension	Drug
Moderate-intensity statin	40964884	Simvastatin 20 MG Oral Tablet [Simvastatinx]	OMOP2162846	RxNorm Extension	Drug
Moderate-intensity statin	40964885	Simvastatin 20 MG Oral Tablet [Simvastatin Stada] Box of 50	OMOP2162847	RxNorm Extension	Drug
Moderate-intensity statin	40964886	Simvastatin 20 MG Delayed Release Oral Tablet [Simvastatin Stada] Box of 48	OMOP2162848	RxNorm Extension	Drug
Moderate-intensity statin	40964887	Simvastatin 20 MG Delayed Release Oral Tablet [SIMVASTATINE RATIOPHARM] Box of 98	OMOP2162849	RxNorm Extension	Drug
Moderate-intensity statin	40964888	Simvastatin 20 MG Oral Tablet [Simvastatin Pharma]	OMOP2162850	RxNorm Extension	Drug
Moderate-intensity statin	40964889	Simvastatin 20 MG Delayed Release Oral Tablet [Simvastatin Ksk] Box of 100	OMOP2162851	RxNorm Extension	Drug
Moderate-intensity statin	40964890	Simvastatin 20 MG Delayed Release Oral Tablet [Simvastatin Ksk] Box of 42	OMOP2162852	RxNorm Extension	Drug
Moderate-intensity statin	40964891	Simvastatin 20 MG Oral Tablet [Simvastatin Ct] Box of 100	OMOP2162853	RxNorm Extension	Drug
Moderate-intensity statin	40964892	Simvastatin 20 MG Oral Tablet [Simvastatin Axsan] Box of 100	OMOP2162854	RxNorm Extension	Drug
Moderate-intensity statin	40964893	Simvastatin 20 MG Oral Tablet [Simvastatin Axsan]	OMOP2162855	RxNorm Extension	Drug
Moderate-intensity statin	40964894	Simvastatin 20 MG Delayed Release Oral Tablet [Simvastatin Axcount] Box of 100	OMOP2162856	RxNorm Extension	Drug
Moderate-intensity statin	40964895	Simvastatin 20 MG Delayed Release Oral Tablet [Simvastatin Axcount]	OMOP2162857	RxNorm Extension	Drug
Moderate-intensity statin	40964896	Simvastatin 20 MG Oral Tablet [Simvastatin Aurobindo] Box of 100	OMOP2162858	RxNorm Extension	Drug
Moderate-intensity statin	40964897	Simvastatin 20 MG Delayed Release Oral Tablet [Simvastatin Aurobindo] Box of 100	OMOP2162859	RxNorm Extension	Drug
Moderate-intensity statin	40964898	Simvastatin 20 MG Delayed Release Oral Tablet [SIMVASTATINE ACTAVIS] Box of 50	OMOP2162860	RxNorm Extension	Drug
Moderate-intensity statin	40964899	Simvastatin 20 MG Delayed Release Oral Tablet [Simvastatin Acis] Box of 100	OMOP2162861	RxNorm Extension	Drug
Moderate-intensity statin	40964900	Simvastatin 20 MG Oral Tablet [Simvastatin 1a Pharma] Box of 30	OMOP2162862	RxNorm Extension	Drug
Moderate-intensity statin	40964901	Simvastatin 20 MG Delayed Release Oral Tablet [Simvadoc]	OMOP2162863	RxNorm Extension	Drug
Moderate-intensity statin	40964902	Simvastatin 20 MG Oral Tablet [Simva Atid]	OMOP2162864	RxNorm Extension	Drug
Moderate-intensity statin	40964903	Simvastatin 20 MG Delayed Release Oral Tablet [Simva Aristo]	OMOP2162865	RxNorm Extension	Drug
Moderate-intensity statin	40964904	Simvastatin 20 MG Oral Tablet [Simvastatin Volksp]	OMOP2162866	RxNorm Extension	Drug
Moderate-intensity statin	40964905	Simvastatin 20 MG Oral Tablet [Simvastatin Biomo] Box of 50	OMOP2162867	RxNorm Extension	Drug
Moderate-intensity statin	40964906	Simvastatin 20 MG Oral Tablet [Simvastatin Awd]	OMOP2162868	RxNorm Extension	Drug
Moderate-intensity statin	40964907	Simvastatin 20 MG Oral Tablet [Simva Tad] Box of 50	OMOP2162869	RxNorm Extension	Drug
Moderate-intensity statin	40964908	Simvastatin 20 MG Oral Tablet [Sigalip]	OMOP2162870	RxNorm Extension	Drug
Moderate-intensity statin	40965949	Pravastatin 40 MG Oral Tablet [Lipifacil] Box of 100	OMOP2163911	RxNorm Extension	Drug
Moderate-intensity statin	40965950	Pravastatin 40 MG Oral Tablet [Pravastatin Corax] Box of 50	OMOP2163912	RxNorm Extension	Drug
Moderate-intensity statin	40965951	Pravastatin 40 MG Oral Tablet [Pravastatin Stada] Box of 20	OMOP2163913	RxNorm Extension	Drug
Moderate-intensity statin	40965952	Pravastatin 40 MG Oral Tablet [Pravastatin Dura] Box of 50	OMOP2163914	RxNorm Extension	Drug
Moderate-intensity statin	40965953	Pravastatin 40 MG Oral Tablet [Pravastatin Ct] Box of 100	OMOP2163915	RxNorm Extension	Drug
Moderate-intensity statin	40965954	Pravastatin 40 MG Oral Tablet [Pravasin Protect] Box of 200	OMOP2163916	RxNorm Extension	Drug
Moderate-intensity statin	40965955	Pravastatin 40 MG Oral Tablet [Pravapharm Basics] Box of 20	OMOP2163917	RxNorm Extension	Drug
Moderate-intensity statin	40965956	Pravastatin 40 MG Oral Tablet [Pravalip] Box of 100	OMOP2163918	RxNorm Extension	Drug
Moderate-intensity statin	40965957	Pravastatin 40 MG Oral Tablet [Pravabeta] Box of 20	OMOP2163919	RxNorm Extension	Drug
Moderate-intensity statin	40965958	Pravastatin 40 MG Oral Tablet [Pravabasic]	OMOP2163920	RxNorm Extension	Drug
Moderate-intensity statin	40965959	Pravastatin 40 MG Oral Tablet [Prava Juta Pharma] Box of 100	OMOP2163921	RxNorm Extension	Drug
Moderate-intensity statin	40965960	Pravastatin 40 MG Oral Tablet [Mevalotin Protect] Box of 50	OMOP2163922	RxNorm Extension	Drug
Moderate-intensity statin	40968448	Lovastatin 40 MG Oral Tablet [Lovastatin Teva] Box of 30	OMOP2166410	RxNorm Extension	Drug
Moderate-intensity statin	40968449	Lovastatin 40 MG Oral Tablet [Lovagamma] Box of 30	OMOP2166411	RxNorm Extension	Drug
Moderate-intensity statin	40970480	fluvastatin 80 MG Oral Tablet [FLUVASTATINE TEVA] Box of 30	OMOP2168442	RxNorm Extension	Drug
Moderate-intensity statin	40970481	fluvastatin 80 MG Oral Tablet [FLUVASTATINE SANDOZ] Box of 100	OMOP2168443	RxNorm Extension	Drug
Moderate-intensity statin	40970482	fluvastatin 80 MG Oral Tablet [Fluvastatin Hexal] Box of 100	OMOP2168444	RxNorm Extension	Drug
Moderate-intensity statin	40970483	fluvastatin 80 MG Extended Release Oral Tablet [Fluvastatin Hexal] Box of 100	OMOP2168445	RxNorm Extension	Drug
Moderate-intensity statin	40970484	fluvastatin 80 MG Oral Tablet [Fluvastatin Al] Box of 100	OMOP2168446	RxNorm Extension	Drug
Moderate-intensity statin	40970485	fluvastatin 80 MG Extended Release Oral Tablet [Fluvastatin Actavis] Box of 100	OMOP2168447	RxNorm Extension	Drug
Moderate-intensity statin	40974337	atorvastatin 10 MG Oral Tablet [Atorvastatin Abz] Box of 50	OMOP2172299	RxNorm Extension	Drug
Moderate-intensity statin	40974338	atorvastatin 10 MG Oral Tablet [Atorva] Box of 100	OMOP2172300	RxNorm Extension	Drug
Moderate-intensity statin	40974357	atorvastatin 20 MG Oral Tablet [Atorvastatin Biomo] Box of 100	OMOP2172319	RxNorm Extension	Drug
Moderate-intensity statin	40974358	atorvastatin 20 MG Oral Tablet [Atorvastatin Ct] Box of 100	OMOP2172320	RxNorm Extension	Drug
Moderate-intensity statin	40974725	Amlodipine 6.94 MG / atorvastatin 20 MG / Perindopril 10 MG Oral Tablet [Triveram] Box of 100	OMOP2172687	RxNorm Extension	Drug
Moderate-intensity statin	40976315	Simvastatin 40 MG Oral Tablet [Simvastatin Saar] Box of 50 by MIP	OMOP2174277	RxNorm Extension	Drug
Moderate-intensity statin	40976316	Simvastatin 40 MG Delayed Release Oral Tablet [Simvastatin Saar] Box of 30 by MIP	OMOP2174278	RxNorm Extension	Drug
Moderate-intensity statin	40976317	Simvastatin 40 MG Oral Tablet [Simvastatin Azupharma] Box of 50 by Azupharma	OMOP2174279	RxNorm Extension	Drug
Moderate-intensity statin	40976318	Simvastatin 40 MG Delayed Release Oral Tablet [Simvastatin Abz] Box of 50 by AbZ-Pharma	OMOP2174280	RxNorm Extension	Drug
Moderate-intensity statin	40976319	Simvastatin 40 MG Delayed Release Oral Tablet [Simvagamma] Box of 50 by Woerwag	OMOP2174281	RxNorm Extension	Drug
Moderate-intensity statin	40976320	Simvastatin 40 MG Oral Tablet [Simvacor] Box of 50 by Aristo	OMOP2174282	RxNorm Extension	Drug
Moderate-intensity statin	40976321	Simvastatin 40 MG Delayed Release Oral Tablet [Simva Hennig] Box of 30 by Hennig	OMOP2174283	RxNorm Extension	Drug
Moderate-intensity statin	40976322	Simvastatin 40 MG Delayed Release Oral Tablet [Simva Dexcel] Box of 100 by Dexcel-Pharma	OMOP2174284	RxNorm Extension	Drug
Moderate-intensity statin	40976323	Simvastatin 40 MG Oral Tablet [Simvastatin Pharma] Box of 30 by AAA-Pharma	OMOP2174285	RxNorm Extension	Drug
Moderate-intensity statin	40976324	Simvastatin 40 MG Oral Tablet [Simvastatin Heumann] Box of 100 by Norispharm	OMOP2174286	RxNorm Extension	Drug
Moderate-intensity statin	40976325	Simvastatin 40 MG Oral Tablet [Simvastatin Accord] Box of 30 by Bendalis	OMOP2174287	RxNorm Extension	Drug
Moderate-intensity statin	40976326	Simvastatin 40 MG Oral Tablet [Simvalip] Box of 30 by Mibe	OMOP2174288	RxNorm Extension	Drug
Moderate-intensity statin	40976327	Simvastatin 40 MG Oral Tablet [Simvagamma] Box of 100 by Woerwag	OMOP2174289	RxNorm Extension	Drug
Moderate-intensity statin	40976328	Simvastatin 40 MG Oral Tablet [Denan] Box of 30 by Boehringer Ingelheim	OMOP2174290	RxNorm Extension	Drug
Moderate-intensity statin	40976329	Simvastatin 30 MG Oral Tablet [Simvastatin 1a Pharma] Box of 50 by 1 A	OMOP2174291	RxNorm Extension	Drug
Moderate-intensity statin	40976349	Simvastatin 20 MG Delayed Release Oral Tablet [Zocor] Box of 50 by Eurim-Pharm	OMOP2174311	RxNorm Extension	Drug
Moderate-intensity statin	40976350	Simvastatin 20 MG Oral Tablet [Simvastatin Volkspharma] Box of 100 by Volkspharma	OMOP2174312	RxNorm Extension	Drug
Moderate-intensity statin	40976351	Simvastatin 20 MG Delayed Release Oral Tablet [Simvastatin Stada] Box of 50 by Stada	OMOP2174313	RxNorm Extension	Drug
Moderate-intensity statin	40976352	Simvastatin 20 MG Oral Tablet [Simvastatin Hormosan] Box of 30 by Hormosan	OMOP2174314	RxNorm Extension	Drug
Moderate-intensity statin	40976353	Simvastatin 20 MG Delayed Release Oral Tablet [Simvastatin Heumann] Box of 50 by Heumann	OMOP2174315	RxNorm Extension	Drug
Moderate-intensity statin	40976354	Simvastatin 20 MG Delayed Release Oral Tablet [Simvastatin-Corax] Box of 100 by biomo	OMOP2174316	RxNorm Extension	Drug
Moderate-intensity statin	40976355	Simvastatin 20 MG Delayed Release Oral Tablet [Simvastatin Biomo] Box of 100 by biomo	OMOP2174317	RxNorm Extension	Drug
Moderate-intensity statin	40976356	Simvastatin 20 MG Oral Tablet [Simvastatin Aristo] Box of 30 by Aristo	OMOP2174318	RxNorm Extension	Drug
Moderate-intensity statin	40976357	Simvastatin 20 MG Delayed Release Oral Tablet [Simvastatin Al] Box of 30 by Aliud	OMOP2174319	RxNorm Extension	Drug
Moderate-intensity statin	40976358	Simvastatin 20 MG Oral Tablet [Simvastatin Accedo] Box of 50 by Accedo	OMOP2174320	RxNorm Extension	Drug
Moderate-intensity statin	40976359	Simvastatin 20 MG Delayed Release Oral Tablet [Simvadura] Box of 30 by Mylan	OMOP2174321	RxNorm Extension	Drug
Moderate-intensity statin	40976360	Simvastatin 20 MG Delayed Release Oral Tablet [Simva Hennig] Box of 50 by Hennig	OMOP2174322	RxNorm Extension	Drug
Moderate-intensity statin	40976361	Simvastatin 20 MG Oral Tablet [Simva Atid] Box of 100 by Dexcel-Pharma	OMOP2174323	RxNorm Extension	Drug
Moderate-intensity statin	40976362	Simvastatin 20 MG Oral Tablet [SIMVASTATINE SANDOZ] Box of 100 by Novartis	OMOP2174324	RxNorm Extension	Drug
Moderate-intensity statin	40976363	Simvastatin 20 MG Oral Tablet [SIMVASTATINE RATIOPHARM] Box of 100 by Ratiopharm	OMOP2174325	RxNorm Extension	Drug
Moderate-intensity statin	40976364	Simvastatin 20 MG Oral Tablet [Simvastatin Key Pharma] Box of 100 by Key	OMOP2174326	RxNorm Extension	Drug
Moderate-intensity statin	40976365	Simvastatin 20 MG Oral Tablet [Simvastatin Heumann] Box of 30 by Heumann	OMOP2174327	RxNorm Extension	Drug
Moderate-intensity statin	40976366	Simvastatin 20 MG Oral Tablet [Simvastatin Aurobindo] Box of 50 by Aurobindo	OMOP2174328	RxNorm Extension	Drug
Moderate-intensity statin	40976367	Simvastatin 20 MG Oral Tablet [SIMVASTATINE ACTAVIS] Box of 100 by Puren	OMOP2174329	RxNorm Extension	Drug
Moderate-intensity statin	40976368	Simvastatin 20 MG Oral Tablet [Simvabeta] Box of 50 by Betapharm	OMOP2174330	RxNorm Extension	Drug
Moderate-intensity statin	40976369	Simvastatin 20 MG Oral Tablet [Simva Aristo] Box of 50 by Aristo	OMOP2174331	RxNorm Extension	Drug
Moderate-intensity statin	40976524	rosuvastatin 10 MG Delayed Release Oral Tablet [Crestor] Box of 100 by Astrazeneca	OMOP2174486	RxNorm Extension	Drug
Moderate-intensity statin	40977009	Pravastatin 40 MG Oral Tablet [Pravastatin Stada] Box of 20 by Stada	OMOP2174971	RxNorm Extension	Drug
Moderate-intensity statin	40977010	Pravastatin 40 MG Oral Tablet [Pravastatin Hexal] Box of 100 by Novartis	OMOP2174972	RxNorm Extension	Drug
Moderate-intensity statin	40977011	Pravastatin 40 MG Oral Tablet [Pravastatin Hexal] Box of 50 by Novartis	OMOP2174973	RxNorm Extension	Drug
Moderate-intensity statin	40977012	Pravastatin 40 MG Oral Tablet [Pravastatin Heumann] Box of 20 by Heumann	OMOP2174974	RxNorm Extension	Drug
Moderate-intensity statin	40978478	Lovastatin 40 MG Oral Tablet [Mevacor] Box of 100 by Eurim-Pharm	OMOP2176440	RxNorm Extension	Drug
Moderate-intensity statin	40978479	Lovastatin 40 MG Oral Tablet [Lovastatin Teva] Box of 100 by TEVA	OMOP2176441	RxNorm Extension	Drug
Moderate-intensity statin	40978480	Lovastatin 40 MG Oral Tablet [Lovastatin Isis] Box of 50 by Puren	OMOP2176442	RxNorm Extension	Drug
Moderate-intensity statin	40978481	Lovastatin 40 MG Oral Tablet [Lovastatin Ct] Box of 100 by AbZ-Pharma	OMOP2176443	RxNorm Extension	Drug
Moderate-intensity statin	40978482	Lovastatin 40 MG Oral Tablet [Lovastatin Al] Box of 50 by Aliud	OMOP2176444	RxNorm Extension	Drug
Moderate-intensity statin	40978483	Lovastatin 40 MG Oral Tablet [Lovahexal] Box of 100 by Novartis	OMOP2176445	RxNorm Extension	Drug
Moderate-intensity statin	40978484	Lovastatin 40 MG Oral Tablet [Lovagamma] Box of 100 by Woerwag	OMOP2176446	RxNorm Extension	Drug
Moderate-intensity statin	40979457	fluvastatin 80 MG Extended Release Oral Tablet [Fluvastatin Stada] Box of 50 by Stada	OMOP2177419	RxNorm Extension	Drug
Moderate-intensity statin	40979458	fluvastatin 80 MG Oral Tablet [Lescol] Box of 30 by Eurim-Pharm	OMOP2177420	RxNorm Extension	Drug
Moderate-intensity statin	40979459	fluvastatin 80 MG Oral Tablet [Fluvastatin Ct] Box of 30 by AbZ-Pharma	OMOP2177421	RxNorm Extension	Drug
Moderate-intensity statin	40979460	fluvastatin 80 MG Oral Tablet [Fluvastatin 1a Pharma] Box of 50 by 1 A	OMOP2177422	RxNorm Extension	Drug
Moderate-intensity statin	40979647	ezetimibe 10 MG / Simvastatin 40 MG Oral Tablet [Inegy] Box of 50 by Docpharm	OMOP2177609	RxNorm Extension	Drug
Moderate-intensity statin	40979648	ezetimibe 10 MG / Simvastatin 40 MG Oral Tablet [Inegy] Box of 30 by Docpharm	OMOP2177610	RxNorm Extension	Drug
Moderate-intensity statin	40979649	ezetimibe 10 MG / Simvastatin 40 MG Oral Tablet [Goltor] Box of 100 by Berlin-Chemie	OMOP2177611	RxNorm Extension	Drug
Moderate-intensity statin	40981369	atorvastatin 10 MG Oral Tablet [Atorvastatin Hexal] Box of 50 by Novartis	OMOP2179331	RxNorm Extension	Drug
Moderate-intensity statin	40981370	atorvastatin 10 MG Oral Tablet [Atorvastatin Dexcel] Box of 30 by Dexcel-Pharma	OMOP2179332	RxNorm Extension	Drug
Moderate-intensity statin	40981371	atorvastatin 10 MG Oral Tablet [Atorgamma] Box of 100 by Woerwag	OMOP2179333	RxNorm Extension	Drug
Moderate-intensity statin	40981372	atorvastatin 10 MG Oral Tablet [Sortis] Box of 100 by Kohlpharma	OMOP2179334	RxNorm Extension	Drug
Moderate-intensity statin	40981373	atorvastatin 10 MG Oral Tablet [Atorvastatin Ct] Box of 30 by AbZ-Pharma	OMOP2179335	RxNorm Extension	Drug
Moderate-intensity statin	40981374	atorvastatin 10 MG Oral Tablet [Atorvastatin Biomo] Box of 100 by biomo	OMOP2179336	RxNorm Extension	Drug
Moderate-intensity statin	40981378	atorvastatin 20 MG Oral Tablet [Atorvastatin Stada] Box of 100 by Stada	OMOP2179340	RxNorm Extension	Drug
Moderate-intensity statin	40981379	atorvastatin 20 MG Oral Tablet [Atorvastatin Heumann] Box of 30 by Heumann	OMOP2179341	RxNorm Extension	Drug
Moderate-intensity statin	40981380	atorvastatin 20 MG Oral Tablet [Atorvastatin Al] Box of 100 by Aliud	OMOP2179342	RxNorm Extension	Drug
Moderate-intensity statin	40981381	atorvastatin 20 MG Oral Tablet [Sortis] Box of 100 by Pfizer	OMOP2179343	RxNorm Extension	Drug
Moderate-intensity statin	40981382	atorvastatin 20 MG Oral Tablet [Atorvastatin Heumann] Box of 100 by Heumann	OMOP2179344	RxNorm Extension	Drug
Moderate-intensity statin	40981383	atorvastatin 20 MG Oral Tablet [Atorvastatin Actav] Box of 100 by Puren	OMOP2179345	RxNorm Extension	Drug
Moderate-intensity statin	40981384	atorvastatin 20 MG Oral Tablet [Atorgamma] Box of 100 by Woerwag	OMOP2179346	RxNorm Extension	Drug
Moderate-intensity statin	40981385	atorvastatin 20 MG Oral Tablet Box of 30 by AAA-Pharma	OMOP2179347	RxNorm Extension	Drug
Moderate-intensity statin	40981573	Amlodipine 13.9 MG / atorvastatin 20 MG / Perindopril 10 MG Oral Tablet [Triveram] Box of 30 by Servier	OMOP2179535	RxNorm Extension	Drug
Moderate-intensity statin	40983754	Simvastatin 40 MG [Zemox]	OMOP2181716	RxNorm Extension	Drug
Moderate-intensity statin	40983755	Simvastatin 40 MG [Simvastatin Ph]	OMOP2181717	RxNorm Extension	Drug
Moderate-intensity statin	40983756	Simvastatin 40 MG [Simva Atid]	OMOP2181718	RxNorm Extension	Drug
Moderate-intensity statin	40983757	Simvastatin 30 MG [Simvastatin Hormosan]	OMOP2181719	RxNorm Extension	Drug
Moderate-intensity statin	40983760	Simvastatin 20 MG [Simvastatin Azupharma]	OMOP2181722	RxNorm Extension	Drug
Moderate-intensity statin	40983761	Simvastatin 20 MG [Bel Simvastatin]	OMOP2181723	RxNorm Extension	Drug
Moderate-intensity statin	40983967	Pravastatin 40 MG [Prava Juta Pharma]	OMOP2181929	RxNorm Extension	Drug
Moderate-intensity statin	40984918	fluvastatin 80 MG [FLUVASTATINE TEVA]	OMOP2182880	RxNorm Extension	Drug
Moderate-intensity statin	40990040	Simvastatin 20 MG Oral Tablet Box of 49	OMOP2188002	RxNorm Extension	Drug
Moderate-intensity statin	40996139	Simvastatin 40 MG Oral Tablet [Zemox] Box of 100	OMOP2194101	RxNorm Extension	Drug
Moderate-intensity statin	40996140	Simvastatin 40 MG Oral Tablet [Simvastatin Volkspharma] Box of 50	OMOP2194102	RxNorm Extension	Drug
Moderate-intensity statin	40996141	Simvastatin 40 MG Delayed Release Oral Tablet [Simvastatin Hormosan] Box of 50	OMOP2194103	RxNorm Extension	Drug
Moderate-intensity statin	40996142	Simvastatin 40 MG Oral Tablet [Simvastatin Ct] Box of 30	OMOP2194104	RxNorm Extension	Drug
Moderate-intensity statin	40996143	Simvastatin 40 MG Oral Tablet [Simvastatin Bluefish] Box of 30	OMOP2194105	RxNorm Extension	Drug
Moderate-intensity statin	40996144	Simvastatin 40 MG Oral Tablet [Simvastatin Azupharma] Box of 100	OMOP2194106	RxNorm Extension	Drug
Moderate-intensity statin	40996145	Simvastatin 40 MG Delayed Release Oral Tablet [Simvastatin Axsan] Box of 100	OMOP2194107	RxNorm Extension	Drug
Moderate-intensity statin	40996146	Simvastatin 40 MG Delayed Release Oral Tablet [Simvabeta] Box of 100	OMOP2194108	RxNorm Extension	Drug
Moderate-intensity statin	40996147	Simvastatin 40 MG Delayed Release Oral Tablet [Simvabeta] Box of 98	OMOP2194109	RxNorm Extension	Drug
Moderate-intensity statin	40996148	Simvastatin 40 MG Delayed Release Oral Tablet [Sigalip] Box of 30	OMOP2194110	RxNorm Extension	Drug
Moderate-intensity statin	40996149	Simvastatin 40 MG Delayed Release Oral Tablet [Lipiduc] Box of 100	OMOP2194111	RxNorm Extension	Drug
Moderate-intensity statin	40996150	Simvastatin 40 MG Delayed Release Oral Tablet [Denan] Box of 50	OMOP2194112	RxNorm Extension	Drug
Moderate-intensity statin	40996151	Simvastatin 40 MG Oral Tablet [Simvastatinharm] Box of 50	OMOP2194113	RxNorm Extension	Drug
Moderate-intensity statin	40996152	Simvastatin 40 MG Oral Tablet [Simvastatin Ct] Box of 50	OMOP2194114	RxNorm Extension	Drug
Moderate-intensity statin	40996153	Simvastatin 40 MG Oral Tablet [Simvastatin Al] Box of 30	OMOP2194115	RxNorm Extension	Drug
Moderate-intensity statin	40996154	Simvastatin 40 MG Oral Tablet [Simvastatin Acis] Box of 100	OMOP2194116	RxNorm Extension	Drug
Moderate-intensity statin	40996155	Simvastatin 40 MG Oral Tablet [Simvastatin Accedo] Box of 50	OMOP2194117	RxNorm Extension	Drug
Moderate-intensity statin	40996156	Simvastatin 40 MG Oral Tablet [Simvastatin Accedo]	OMOP2194118	RxNorm Extension	Drug
Moderate-intensity statin	40996157	Simvastatin 40 MG Oral Tablet [Simvalip] Box of 30	OMOP2194119	RxNorm Extension	Drug
Moderate-intensity statin	40996158	Simvastatin 40 MG Oral Tablet [Simvadoc] Box of 100	OMOP2194120	RxNorm Extension	Drug
Moderate-intensity statin	40996159	Simvastatin 40 MG Oral Tablet [Simvaaps]	OMOP2194121	RxNorm Extension	Drug
Moderate-intensity statin	40996160	Simvastatin 40 MG Oral Tablet [Simva Tad] Box of 98	OMOP2194122	RxNorm Extension	Drug
Moderate-intensity statin	40996161	Simvastatin 40 MG Oral Tablet [Simva Basics] Box of 50	OMOP2194123	RxNorm Extension	Drug
Moderate-intensity statin	40996162	Simvastatin 30 MG Oral Tablet [Simvastatin Heumann] Box of 50	OMOP2194124	RxNorm Extension	Drug
Moderate-intensity statin	40996163	Simvastatin 30 MG Oral Tablet [Simvastatin 1a] Box of 30	OMOP2194125	RxNorm Extension	Drug
Moderate-intensity statin	40996164	Simvastatin 30 MG Oral Tablet [Simvahexal] Box of 30	OMOP2194126	RxNorm Extension	Drug
Moderate-intensity statin	40996165	Simvastatin 30 MG Oral Tablet [Simvabeta] Box of 30	OMOP2194127	RxNorm Extension	Drug
Moderate-intensity statin	40996166	Simvastatin 30 MG Oral Tablet [Simva Basics] Box of 100	OMOP2194128	RxNorm Extension	Drug
Moderate-intensity statin	40996208	Simvastatin 20 MG Delayed Release Oral Tablet [Zocor] Box of 30	OMOP2194170	RxNorm Extension	Drug
Moderate-intensity statin	40996209	Simvastatin 20 MG Oral Tablet [Simvastatinx] Box of 100	OMOP2194171	RxNorm Extension	Drug
Moderate-intensity statin	40996210	Simvastatin 20 MG Oral Tablet [Simvastatinharm] Box of 100	OMOP2194172	RxNorm Extension	Drug
Moderate-intensity statin	40996211	Simvastatin 20 MG Delayed Release Oral Tablet [Simvastatin Sandoz]	OMOP2194173	RxNorm Extension	Drug
Moderate-intensity statin	40996212	Simvastatin 20 MG Oral Tablet [SIMVASTATINE RATIOPHARM] Box of 50	OMOP2194174	RxNorm Extension	Drug
Moderate-intensity statin	40996213	Simvastatin 20 MG Delayed Release Oral Tablet [Simvastatin Krewel] Box of 30	OMOP2194175	RxNorm Extension	Drug
Moderate-intensity statin	40996214	Simvastatin 20 MG Delayed Release Oral Tablet [Simvastatin Heumann H2u]	OMOP2194176	RxNorm Extension	Drug
Moderate-intensity statin	40996215	Simvastatin 20 MG Oral Tablet [Simvastatin-Corax] Box of 100	OMOP2194177	RxNorm Extension	Drug
Moderate-intensity statin	40996216	Simvastatin 20 MG Delayed Release Oral Tablet [Simvastatin-Corax] Box of 50	OMOP2194178	RxNorm Extension	Drug
Moderate-intensity statin	40996217	Simvastatin 20 MG Oral Tablet [Simvastatin Bluefish] Box of 30	OMOP2194179	RxNorm Extension	Drug
Moderate-intensity statin	40996218	Simvastatin 20 MG Delayed Release Oral Tablet [Simvastatin Aristo] Box of 100	OMOP2194180	RxNorm Extension	Drug
Moderate-intensity statin	40996219	Simvastatin 20 MG Delayed Release Oral Tablet [Simvastatin Abz] Box of 50	OMOP2194181	RxNorm Extension	Drug
Moderate-intensity statin	40996220	Simvastatin 20 MG Delayed Release Oral Tablet [Simvacor]	OMOP2194182	RxNorm Extension	Drug
Moderate-intensity statin	40996221	Simvastatin 20 MG Delayed Release Oral Tablet [Simvaaps] Box of 100	OMOP2194183	RxNorm Extension	Drug
Moderate-intensity statin	40996222	Simvastatin 20 MG Delayed Release Oral Tablet [Simva Atid] Box of 100	OMOP2194184	RxNorm Extension	Drug
Moderate-intensity statin	40996223	Simvastatin 20 MG Oral Tablet [Simvastatin Ksk] Box of 42	OMOP2194185	RxNorm Extension	Drug
Moderate-intensity statin	40996224	Simvastatin 20 MG Oral Tablet [Simvastatin Awd] Box of 100	OMOP2194186	RxNorm Extension	Drug
Moderate-intensity statin	40996225	Simvastatin 20 MG Oral Tablet [Simvastatin Acis] Box of 50	OMOP2194187	RxNorm Extension	Drug
Moderate-intensity statin	40996226	Simvastatin 20 MG Oral Tablet [Simvastatin Accedo]	OMOP2194188	RxNorm Extension	Drug
Moderate-intensity statin	40996227	Simvastatin 20 MG Oral Tablet [Simva Hennig] Box of 30	OMOP2194189	RxNorm Extension	Drug
Moderate-intensity statin	40996228	Simvastatin 20 MG Oral Tablet [Denan] Box of 50	OMOP2194190	RxNorm Extension	Drug
Moderate-intensity statin	40996500	rosuvastatin 10 MG Delayed Release Oral Tablet [Rosuvastatin Astrazeneca] Box of 30	OMOP2194462	RxNorm Extension	Drug
Moderate-intensity statin	40997274	Pravastatin 40 MG Oral Tablet [Pravastatin Kwizda] Box of 100	OMOP2195236	RxNorm Extension	Drug
Moderate-intensity statin	40997275	Pravastatin 40 MG Oral Tablet [Pravastatin Isis] Box of 50	OMOP2195237	RxNorm Extension	Drug
Moderate-intensity statin	40997276	Pravastatin 40 MG Oral Tablet [PRAVASTATINE ALMUS] Box of 20	OMOP2195238	RxNorm Extension	Drug
Moderate-intensity statin	40997277	Pravastatin 40 MG Oral Tablet [Pravastatin Al] Box of 100	OMOP2195239	RxNorm Extension	Drug
Moderate-intensity statin	40997278	Pravastatin 40 MG Oral Tablet [PRAVASTATINE ACTAVIS] Box of 20	OMOP2195240	RxNorm Extension	Drug
Moderate-intensity statin	40997279	Pravastatin 40 MG Oral Tablet [Pravalip] Box of 50	OMOP2195241	RxNorm Extension	Drug
Moderate-intensity statin	40997280	Pravastatin 40 MG Oral Tablet [Prava] Box of 50	OMOP2195242	RxNorm Extension	Drug
Moderate-intensity statin	40999772	Lovastatin 40 MG Oral Tablet [Mevacor] Box of 100	OMOP2197734	RxNorm Extension	Drug
Moderate-intensity statin	40999773	Lovastatin 40 MG Oral Tablet [Lovastatin Teva]	OMOP2197735	RxNorm Extension	Drug
Moderate-intensity statin	40999774	Lovastatin 40 MG Oral Tablet [Lovastatin Stada] Box of 50	OMOP2197736	RxNorm Extension	Drug
Moderate-intensity statin	40999775	Lovastatin 40 MG Oral Tablet [Lovastatin-Ratiopharm] Box of 30	OMOP2197737	RxNorm Extension	Drug
Moderate-intensity statin	40999776	Lovastatin 40 MG Oral Tablet [Lovastatin Ratioph]	OMOP2197738	RxNorm Extension	Drug
Moderate-intensity statin	40999777	Lovastatin 40 MG Oral Tablet [Lovastatin Heumann] Box of 100	OMOP2197739	RxNorm Extension	Drug
Moderate-intensity statin	40999778	Lovastatin 40 MG Oral Tablet [Lovastatin Ct] Box of 50	OMOP2197740	RxNorm Extension	Drug
Moderate-intensity statin	41001825	fluvastatin 80 MG Oral Tablet [Lescol] Box of 100	OMOP2199787	RxNorm Extension	Drug
Moderate-intensity statin	41001826	fluvastatin 80 MG Oral Tablet [Fluvastatin Stada]	OMOP2199788	RxNorm Extension	Drug
Moderate-intensity statin	41001827	fluvastatin 80 MG Extended Release Oral Tablet [FLUVASTATINE SANDOZ] Box of 30	OMOP2199789	RxNorm Extension	Drug
Moderate-intensity statin	41001828	fluvastatin 80 MG Oral Tablet [Fluvastatin Abz] Box of 100	OMOP2199790	RxNorm Extension	Drug
Moderate-intensity statin	41002202	ezetimibe 10 MG / Simvastatin 40 MG Oral Tablet [Inegy] Box of 100	OMOP2200164	RxNorm Extension	Drug
Moderate-intensity statin	41005732	atorvastatin 10 MG Oral Tablet [Atorvastatin Docpharm] Box of 100	OMOP2203694	RxNorm Extension	Drug
Moderate-intensity statin	41005733	atorvastatin 10 MG Oral Tablet [Atorbem] Box of 100	OMOP2203695	RxNorm Extension	Drug
Moderate-intensity statin	41005734	atorvastatin 10 MG Oral Tablet [Atorvastatin Puren] Box of 30	OMOP2203696	RxNorm Extension	Drug
Moderate-intensity statin	41005735	atorvastatin 10 MG Oral Tablet [Atorvastatin Dexcel] Box of 100	OMOP2203697	RxNorm Extension	Drug
Moderate-intensity statin	41005736	atorvastatin 10 MG Oral Tablet [Atoris] Box of 30	OMOP2203698	RxNorm Extension	Drug
Moderate-intensity statin	41005751	atorvastatin 20 MG Oral Tablet [Atorvastatin Heumann] Box of 30	OMOP2203713	RxNorm Extension	Drug
Moderate-intensity statin	41005752	atorvastatin 20 MG Oral Tablet [Atorvastatin Ct] Box of 50	OMOP2203714	RxNorm Extension	Drug
Moderate-intensity statin	41005753	atorvastatin 20 MG Oral Tablet [Atorbem] Box of 100	OMOP2203715	RxNorm Extension	Drug
Moderate-intensity statin	41005754	atorvastatin 20 MG Oral Tablet [Atorvastatin Stada] Box of 50	OMOP2203716	RxNorm Extension	Drug
Moderate-intensity statin	41005755	atorvastatin 20 MG Oral Tablet [Atorvastatin Basic]	OMOP2203717	RxNorm Extension	Drug
Moderate-intensity statin	41005756	atorvastatin 20 MG Oral Tablet [Atorvastatin Al] Box of 30	OMOP2203718	RxNorm Extension	Drug
Moderate-intensity statin	41005757	atorvastatin 20 MG Oral Tablet [Atorva]	OMOP2203719	RxNorm Extension	Drug
Moderate-intensity statin	41006643	Aspirin 100 MG / atorvastatin 20 MG / Ramipril 2.5 MG Oral Capsule [Sincronium] Box of 98	OMOP2204605	RxNorm Extension	Drug
Moderate-intensity statin	41007659	Simvastatin 40 MG Delayed Release Oral Tablet [Simvastatin Wolff] Box of 100 by Wolff Bielefeld	OMOP2205621	RxNorm Extension	Drug
Moderate-intensity statin	41007660	Simvastatin 40 MG Oral Tablet [Simvastatin Heumann] Box of 100 by Heumann	OMOP2205622	RxNorm Extension	Drug
Moderate-intensity statin	41007661	Simvastatin 40 MG Oral Tablet [Simvastatin Ct] Box of 30 by AbZ-Pharma	OMOP2205623	RxNorm Extension	Drug
Moderate-intensity statin	41007662	Simvastatin 40 MG Oral Tablet [Simvastatin 1a Pharma] Box of 50 by 1 A	OMOP2205624	RxNorm Extension	Drug
Moderate-intensity statin	41007663	Simvastatin 40 MG Oral Tablet [Simvadura] Box of 30 by Mylan	OMOP2205625	RxNorm Extension	Drug
Moderate-intensity statin	41007664	Simvastatin 40 MG Delayed Release Oral Tablet [Simvadoc] Box of 100 by ADL	OMOP2205626	RxNorm Extension	Drug
Moderate-intensity statin	41007665	Simvastatin 40 MG Oral Tablet [Simvadoc] Box of 100 by ADL	OMOP2205627	RxNorm Extension	Drug
Moderate-intensity statin	41007666	Simvastatin 40 MG Delayed Release Oral Tablet [Simvadoc] Box of 50 by ADL	OMOP2205628	RxNorm Extension	Drug
Moderate-intensity statin	41007667	Simvastatin 40 MG Oral Tablet [Simva Hennig] Box of 30 by Hennig	OMOP2205629	RxNorm Extension	Drug
Moderate-intensity statin	41007668	Simvastatin 40 MG Oral Tablet [Simva Aristo] Box of 30 by Aristo	OMOP2205630	RxNorm Extension	Drug
Moderate-intensity statin	41007669	Simvastatin 40 MG Oral Tablet [Zocor] Box of 30 by Merck	OMOP2205631	RxNorm Extension	Drug
Moderate-intensity statin	41007670	Simvastatin 40 MG Oral Tablet [Simvastatin Volkspharma] Box of 100 by Volkspharma	OMOP2205632	RxNorm Extension	Drug
Moderate-intensity statin	41007671	Simvastatin 40 MG Oral Tablet [Simvastatin Saar] Box of 100 by MIP	OMOP2205633	RxNorm Extension	Drug
Moderate-intensity statin	41007672	Simvastatin 40 MG Oral Tablet [Simvastatin Real] Box of 100 by Dolorgiet	OMOP2205634	RxNorm Extension	Drug
Moderate-intensity statin	41007673	Simvastatin 40 MG Oral Tablet [Simvahexal] Box of 50 by Novartis	OMOP2205635	RxNorm Extension	Drug
Moderate-intensity statin	41007674	Simvastatin 30 MG Oral Tablet [Simvabeta] Box of 98 by Betapharm	OMOP2205636	RxNorm Extension	Drug
Moderate-intensity statin	41007675	Simvastatin 30 MG Oral Tablet [Simva Basics] Box of 50 by Basics	OMOP2205637	RxNorm Extension	Drug
Moderate-intensity statin	41007699	Simvastatin 20 MG Delayed Release Oral Tablet [Zocor] Box of 30 by Merck	OMOP2205661	RxNorm Extension	Drug
Moderate-intensity statin	41007700	Simvastatin 20 MG Delayed Release Oral Tablet [Zocor] Box of 30 by Gerke	OMOP2205662	RxNorm Extension	Drug
Moderate-intensity statin	41007701	Simvastatin 20 MG Delayed Release Oral Tablet Box of 100 by Cardiologix	OMOP2205663	RxNorm Extension	Drug
Moderate-intensity statin	41007702	Simvastatin 20 MG Delayed Release Oral Tablet [Simvastatin Real] Box of 30 by TEVA	OMOP2205664	RxNorm Extension	Drug
Moderate-intensity statin	41007703	Simvastatin 20 MG Delayed Release Oral Tablet [Simvastatin Stada] Box of 30 by Stada	OMOP2205665	RxNorm Extension	Drug
Moderate-intensity statin	41007704	Simvastatin 20 MG Oral Tablet [Simvastatin Real] Box of 50 by Dolorgiet	OMOP2205666	RxNorm Extension	Drug
Moderate-intensity statin	41007705	Simvastatin 20 MG Oral Tablet [Simvastatin Ct] Box of 30 by AbZ-Pharma	OMOP2205667	RxNorm Extension	Drug
Moderate-intensity statin	41007706	Simvastatin 20 MG Oral Tablet [Simvastatin-Corax] Box of 50 by biomo	OMOP2205668	RxNorm Extension	Drug
Moderate-intensity statin	41007707	Simvastatin 20 MG Oral Tablet [Simvastatin Biomo] Box of 100 by biomo	OMOP2205669	RxNorm Extension	Drug
Moderate-intensity statin	41007708	Simvastatin 20 MG Delayed Release Oral Tablet [Simvagamma] Box of 30 by Woerwag	OMOP2205670	RxNorm Extension	Drug
Moderate-intensity statin	41007709	Simvastatin 20 MG Delayed Release Oral Tablet [Simvabeta] Box of 30 by Betapharm	OMOP2205671	RxNorm Extension	Drug
Moderate-intensity statin	41007710	Simvastatin 20 MG Oral Tablet [Zocor] Box of 28 by Emra-Med	OMOP2205672	RxNorm Extension	Drug
Moderate-intensity statin	41007711	Simvastatin 20 MG Oral Tablet [Simvastatin Acis] Box of 100 by Puren	OMOP2205673	RxNorm Extension	Drug
Moderate-intensity statin	41007712	Simvastatin 20 MG Oral Tablet [Simvastatin Biomo] Box of 30 by biomo	OMOP2205674	RxNorm Extension	Drug
Moderate-intensity statin	41007713	Simvastatin 20 MG Oral Tablet [Simvastatin Accord] Box of 100 by Bendalis	OMOP2205675	RxNorm Extension	Drug
Moderate-intensity statin	41007714	Simvastatin 20 MG Oral Tablet [Simvadoc] Box of 50 by ADL	OMOP2205676	RxNorm Extension	Drug
Moderate-intensity statin	41007715	Simvastatin 20 MG Oral Tablet [Sigalip] Box of 100 by Sigapharm	OMOP2205677	RxNorm Extension	Drug
Moderate-intensity statin	41007716	Simvastatin 20 MG Oral Tablet Box of 100 by Heumann	OMOP2205678	RxNorm Extension	Drug
Moderate-intensity statin	41007863	rosuvastatin 5 MG Oral Tablet [Crestor] Box of 30 by Aca Mueller	OMOP2205825	RxNorm Extension	Drug
Moderate-intensity statin	41007865	rosuvastatin 10 MG Delayed Release Oral Tablet [Crestor] Box of 100 by BR	OMOP2205827	RxNorm Extension	Drug
Moderate-intensity statin	41007866	rosuvastatin 10 MG Delayed Release Oral Tablet [Crestor] Box of 100 by Axicorp	OMOP2205828	RxNorm Extension	Drug
Moderate-intensity statin	41008369	Pravastatin 40 MG Oral Tablet [Pravastatin Corax] Box of 100 by Corax	OMOP2206331	RxNorm Extension	Drug
Moderate-intensity statin	41008370	Pravastatin 40 MG Oral Tablet [PRAVASTATINE RATIOPHARM] Box of 100 by Ratiopharm	OMOP2206332	RxNorm Extension	Drug
Moderate-intensity statin	41008371	Pravastatin 40 MG Oral Tablet [Pravastatin Isis] Box of 50 by Puren	OMOP2206333	RxNorm Extension	Drug
Moderate-intensity statin	41008372	Pravastatin 40 MG Oral Tablet [Pravastatin Heumann] Box of 50 by Heunet	OMOP2206334	RxNorm Extension	Drug
Moderate-intensity statin	41008373	Pravastatin 40 MG Oral Tablet [Prava Teva] Box of 20 by TEVA	OMOP2206335	RxNorm Extension	Drug
Moderate-intensity statin	41009811	Lovastatin 40 MG Oral Tablet [Mevacor] Box of 50 by Eurim-Pharm	OMOP2207773	RxNorm Extension	Drug
Moderate-intensity statin	41009812	Lovastatin 40 MG Oral Tablet [Lovastatin Teva] Box of 50 by TEVA	OMOP2207774	RxNorm Extension	Drug
Moderate-intensity statin	41009813	Lovastatin 40 MG Oral Tablet [Lovastatin Heumann] Box of 50 by Heumann	OMOP2207775	RxNorm Extension	Drug
Moderate-intensity statin	41009814	Lovastatin 40 MG Oral Tablet [Lovadura] Box of 50 by Mylan	OMOP2207776	RxNorm Extension	Drug
Moderate-intensity statin	41010789	fluvastatin 80 MG Oral Tablet [Fluvastatin 1a Pharma] Box of 30 by 1 A	OMOP2208751	RxNorm Extension	Drug
Moderate-intensity statin	41012652	atorvastatin 10 MG Oral Tablet [Sortis] Box of 50 by Emra-Med	OMOP2210614	RxNorm Extension	Drug
Moderate-intensity statin	41012653	atorvastatin 10 MG Oral Tablet [Atorvastatin Stada] Box of 100 by Stada	OMOP2210615	RxNorm Extension	Drug
Moderate-intensity statin	41012654	atorvastatin 10 MG Oral Tablet [Atorvastatin Dexcel] Box of 100 by Dexcel-Pharma	OMOP2210616	RxNorm Extension	Drug
Moderate-intensity statin	41012664	atorvastatin 20 MG Oral Tablet [Sortis] Box of 100 by Orifarm Leverkus	OMOP2210626	RxNorm Extension	Drug
Moderate-intensity statin	41012665	atorvastatin 20 MG Oral Tablet [Sortis] Box of 50 by Pfizer	OMOP2210627	RxNorm Extension	Drug
Moderate-intensity statin	41012666	atorvastatin 20 MG Oral Tablet [Sortis] Box of 30 by Aca Mueller	OMOP2210628	RxNorm Extension	Drug
Moderate-intensity statin	41012667	atorvastatin 20 MG Oral Tablet [Atorvastatin Hexal] Box of 50 by Novartis	OMOP2210629	RxNorm Extension	Drug
Moderate-intensity statin	41012668	atorvastatin 20 MG Oral Tablet [Atorvastatin Aristo] Box of 50 by Aristo	OMOP2210630	RxNorm Extension	Drug
Moderate-intensity statin	41012669	atorvastatin 20 MG Oral Tablet [Sortis] Box of 50 by Orifarm Leverkus	OMOP2210631	RxNorm Extension	Drug
Moderate-intensity statin	41012670	atorvastatin 20 MG Oral Tablet [Atorvastatin Puren] Box of 30 by Puren	OMOP2210632	RxNorm Extension	Drug
Moderate-intensity statin	41012671	atorvastatin 20 MG Oral Tablet [Atorvastatin Ct] Box of 30 by AbZ-Pharma	OMOP2210633	RxNorm Extension	Drug
Moderate-intensity statin	41012672	atorvastatin 20 MG Oral Tablet [Atorvastatin Beta] Box of 30 by Betapharm	OMOP2210634	RxNorm Extension	Drug
Moderate-intensity statin	41014977	Simvastatin 40 MG [Simvastatin Saar]	OMOP2212939	RxNorm Extension	Drug
Moderate-intensity statin	41014978	Simvastatin 40 MG [Simvastatin Key Pharma]	OMOP2212940	RxNorm Extension	Drug
Moderate-intensity statin	41014979	Simvastatin 40 MG [Simvastatin Awd]	OMOP2212941	RxNorm Extension	Drug
Moderate-intensity statin	41014980	Simvastatin 40 MG [Simvastatin Accedo]	OMOP2212942	RxNorm Extension	Drug
Moderate-intensity statin	41014981	Simvastatin 40 MG [Sigalip]	OMOP2212943	RxNorm Extension	Drug
Moderate-intensity statin	41014982	Simvastatin 30 MG [Simvastatin 1a Pharma]	OMOP2212944	RxNorm Extension	Drug
Moderate-intensity statin	41014985	Simvastatin 20 MG [Simva Dexcel]	OMOP2212947	RxNorm Extension	Drug
Moderate-intensity statin	41015166	Pravastatin 40 MG [Pravagodur]	OMOP2213128	RxNorm Extension	Drug
Moderate-intensity statin	41015167	Pravastatin 40 MG [Pravabasic]	OMOP2213129	RxNorm Extension	Drug
Moderate-intensity statin	41015168	Pravastatin 40 MG [Pralip]	OMOP2213130	RxNorm Extension	Drug
Moderate-intensity statin	41015636	Lovastatin 40 MG [Mevinacor]	OMOP2213598	RxNorm Extension	Drug
Moderate-intensity statin	41016925	atorvastatin 20 MG [Atorvastatin Docpharm]	OMOP2214887	RxNorm Extension	Drug
Moderate-intensity statin	41021013	Simvastatin 40 MG Delayed Release Oral Tablet Box of 48	OMOP2218975	RxNorm Extension	Drug
Moderate-intensity statin	41021155	rosuvastatin 10 MG Delayed Release Oral Tablet Box of 100	OMOP2219117	RxNorm Extension	Drug
Moderate-intensity statin	41021156	rosuvastatin 10 MG Oral Tablet Box of 100	OMOP2219118	RxNorm Extension	Drug
Moderate-intensity statin	41022995	fluvastatin 80 MG Oral Tablet Box of 100	OMOP2220957	RxNorm Extension	Drug
Moderate-intensity statin	41023135	ezetimibe 10 MG / Simvastatin 20 MG Oral Tablet Box of 300	OMOP2221097	RxNorm Extension	Drug
Moderate-intensity statin	41023136	ezetimibe 10 MG / Simvastatin 20 MG Oral Tablet Box of 100	OMOP2221098	RxNorm Extension	Drug
Moderate-intensity statin	41024970	atorvastatin 20 MG Oral Tablet Box of 200	OMOP2222932	RxNorm Extension	Drug
Moderate-intensity statin	41024971	atorvastatin 20 MG Oral Tablet Box of 100	OMOP2222933	RxNorm Extension	Drug
Moderate-intensity statin	41025592	Aspirin 100 MG / atorvastatin 20 MG / Ramipril 10 MG Oral Capsule Box of 28	OMOP2223554	RxNorm Extension	Drug
Moderate-intensity statin	41027162	Simvastatin 40 MG Delayed Release Oral Tablet [Simvastatinharm]	OMOP2225124	RxNorm Extension	Drug
Moderate-intensity statin	41027163	Simvastatin 40 MG Oral Tablet [Simvastatin Pharma]	OMOP2225125	RxNorm Extension	Drug
Moderate-intensity statin	41027164	Simvastatin 40 MG Oral Tablet [Simvastatin Krewel] Box of 50	OMOP2225126	RxNorm Extension	Drug
Moderate-intensity statin	41027165	Simvastatin 40 MG Delayed Release Oral Tablet [Simvastatin Krewel] Box of 50	OMOP2225127	RxNorm Extension	Drug
Moderate-intensity statin	41027166	Simvastatin 40 MG Oral Tablet [Simvastatin Key Pharma] Box of 100	OMOP2225128	RxNorm Extension	Drug
Moderate-intensity statin	41027167	Simvastatin 40 MG Delayed Release Oral Tablet [Simvastatin Heumann] Box of 30	OMOP2225129	RxNorm Extension	Drug
Moderate-intensity statin	41027168	Simvastatin 40 MG Oral Tablet [Simvastatin Bluefish] Box of 50	OMOP2225130	RxNorm Extension	Drug
Moderate-intensity statin	41027169	Simvastatin 40 MG Delayed Release Oral Tablet [Simvastatin Bluefish] Box of 50	OMOP2225131	RxNorm Extension	Drug
Moderate-intensity statin	41027170	Simvastatin 40 MG Delayed Release Oral Tablet [Simvalip] Box of 50	OMOP2225132	RxNorm Extension	Drug
Moderate-intensity statin	41027171	Simvastatin 40 MG Oral Tablet [Simvadoc] Box of 50	OMOP2225133	RxNorm Extension	Drug
Moderate-intensity statin	41027172	Simvastatin 40 MG Delayed Release Oral Tablet [Simvacor]	OMOP2225134	RxNorm Extension	Drug
Moderate-intensity statin	41027173	Simvastatin 40 MG Delayed Release Oral Tablet [Simvabeta]	OMOP2225135	RxNorm Extension	Drug
Moderate-intensity statin	41027174	Simvastatin 40 MG Oral Tablet [Simva Aristo] Box of 100	OMOP2225136	RxNorm Extension	Drug
Moderate-intensity statin	41027175	Simvastatin 40 MG Oral Tablet [Simvastatin Ph]	OMOP2225137	RxNorm Extension	Drug
Moderate-intensity statin	41027176	Simvastatin 40 MG Oral Tablet [Simvastatin Accedo] Box of 100	OMOP2225138	RxNorm Extension	Drug
Moderate-intensity statin	41027177	Simvastatin 40 MG Oral Tablet [Simvacard]	OMOP2225139	RxNorm Extension	Drug
Moderate-intensity statin	41027178	Simvastatin 30 MG Oral Tablet [SIMVASTATINE SANDOZ] Box of 50	OMOP2225140	RxNorm Extension	Drug
Moderate-intensity statin	41027179	Simvastatin 30 MG Oral Tablet [Simvastatin 1a] Box of 100	OMOP2225141	RxNorm Extension	Drug
Moderate-intensity statin	41027180	Simvastatin 30 MG Oral Tablet [Simva Tad] Box of 100	OMOP2225142	RxNorm Extension	Drug
Moderate-intensity statin	41027212	Simvastatin 20 MG Delayed Release Oral Tablet [Simvastatinharm] Box of 100	OMOP2225174	RxNorm Extension	Drug
Moderate-intensity statin	41027213	Simvastatin 20 MG Delayed Release Oral Tablet [Simvastatinharm] Box of 30	OMOP2225175	RxNorm Extension	Drug
Moderate-intensity statin	41027214	Simvastatin 20 MG Delayed Release Oral Tablet [Simvastatin Volkspharma]	OMOP2225176	RxNorm Extension	Drug
Moderate-intensity statin	41027215	Simvastatin 20 MG Delayed Release Oral Tablet [Simvastatin Sandoz S2t] Box of 30	OMOP2225177	RxNorm Extension	Drug
Moderate-intensity statin	41027216	Simvastatin 20 MG Oral Tablet [Simvastatin Sandoz S2t]	OMOP2225178	RxNorm Extension	Drug
Moderate-intensity statin	41027217	Simvastatin 20 MG Delayed Release Oral Tablet [Simvastatin Saar]	OMOP2225179	RxNorm Extension	Drug
Moderate-intensity statin	41027218	Simvastatin 20 MG Oral Tablet [Simvastatin Ratiopharm Eup] Box of 100	OMOP2225180	RxNorm Extension	Drug
Moderate-intensity statin	41027219	Simvastatin 20 MG Delayed Release Oral Tablet [Simvastatin Krewel]	OMOP2225181	RxNorm Extension	Drug
Moderate-intensity statin	41027220	Simvastatin 20 MG Oral Tablet [Simvastatin Dura] Box of 30	OMOP2225182	RxNorm Extension	Drug
Moderate-intensity statin	41027221	Simvastatin 20 MG Delayed Release Oral Tablet [Simvastatin Dura] Box of 30	OMOP2225183	RxNorm Extension	Drug
Moderate-intensity statin	41027222	Simvastatin 20 MG Delayed Release Oral Tablet [Simvastatin Bluefish] Box of 30	OMOP2225184	RxNorm Extension	Drug
Moderate-intensity statin	41027223	Simvastatin 20 MG Oral Tablet [Simvastatin Axcount] Box of 100	OMOP2225185	RxNorm Extension	Drug
Moderate-intensity statin	41027224	Simvastatin 20 MG Delayed Release Oral Tablet [Simvagamma] Box of 100	OMOP2225186	RxNorm Extension	Drug
Moderate-intensity statin	41027225	Simvastatin 20 MG Delayed Release Oral Tablet [Simvabeta] Box of 98	OMOP2225187	RxNorm Extension	Drug
Moderate-intensity statin	41027226	Simvastatin 20 MG Delayed Release Oral Tablet [Simva Hennig] Box of 50	OMOP2225188	RxNorm Extension	Drug
Moderate-intensity statin	41027227	Simvastatin 20 MG Oral Tablet [Sigalip] Box of 50	OMOP2225189	RxNorm Extension	Drug
Moderate-intensity statin	41027228	Simvastatin 20 MG Oral Tablet [Denan] Box of 300	OMOP2225190	RxNorm Extension	Drug
Moderate-intensity statin	41027229	Simvastatin 20 MG Oral Tablet [Simvastatin Volksp] Box of 30	OMOP2225191	RxNorm Extension	Drug
Moderate-intensity statin	41027230	Simvastatin 20 MG Oral Tablet [Simvastatin Saar]	OMOP2225192	RxNorm Extension	Drug
Moderate-intensity statin	41027231	Simvastatin 20 MG Oral Tablet [SIMVASTATINE PFIZER] Box of 50	OMOP2225193	RxNorm Extension	Drug
Moderate-intensity statin	41027232	Simvastatin 20 MG Oral Tablet [Simvastatin Key Pharma]	OMOP2225194	RxNorm Extension	Drug
Moderate-intensity statin	41027233	Simvastatin 20 MG Oral Tablet [Simvastatin Dura] Box of 50	OMOP2225195	RxNorm Extension	Drug
Moderate-intensity statin	41027234	Simvastatin 20 MG Oral Tablet [Simvastatin-Corax] Box of 30	OMOP2225196	RxNorm Extension	Drug
Moderate-intensity statin	41027235	Simvastatin 20 MG Oral Tablet [Simvastatin Corax Bmo]	OMOP2225197	RxNorm Extension	Drug
Moderate-intensity statin	41027236	Simvastatin 20 MG Oral Tablet [Simvastatin Biomo]	OMOP2225198	RxNorm Extension	Drug
Moderate-intensity statin	41027237	Simvastatin 20 MG Oral Tablet [Simvastatin Azupharma]	OMOP2225199	RxNorm Extension	Drug
Moderate-intensity statin	41027238	Simvastatin 20 MG Oral Tablet [Simvastatin 1a Pharma] Box of 100	OMOP2225200	RxNorm Extension	Drug
Moderate-intensity statin	41027239	Simvastatin 20 MG Oral Tablet [Simvalip] Box of 30	OMOP2225201	RxNorm Extension	Drug
Moderate-intensity statin	41027240	Simvastatin 20 MG Oral Tablet [Simvahexal] Box of 98	OMOP2225202	RxNorm Extension	Drug
Moderate-intensity statin	41027241	Simvastatin 20 MG Oral Tablet [Simva Tad] Box of 49	OMOP2225203	RxNorm Extension	Drug
Moderate-intensity statin	41027242	Simvastatin 20 MG Oral Tablet [Simva Basics] Box of 100	OMOP2225204	RxNorm Extension	Drug
Moderate-intensity statin	41027243	Simvastatin 20 MG Oral Tablet [Simva Aristo]	OMOP2225205	RxNorm Extension	Drug
Moderate-intensity statin	41027505	rosuvastatin 5 MG Oral Tablet [Rosuvastatin Astrazeneca] Box of 30	OMOP2225467	RxNorm Extension	Drug
Moderate-intensity statin	41027506	rosuvastatin 5 MG Oral Tablet [Rosuvastatin Astrazeneca]	OMOP2225468	RxNorm Extension	Drug
Moderate-intensity statin	41027507	rosuvastatin 10 MG Oral Tablet [Crestor] Box of 20	OMOP2225469	RxNorm Extension	Drug
Moderate-intensity statin	41028307	Pravastatin 40 MG Oral Tablet [Pravastatin Corax] Box of 20	OMOP2226269	RxNorm Extension	Drug
Moderate-intensity statin	41028308	Pravastatin 40 MG Oral Tablet [Pravastatin Pharma] Box of 50	OMOP2226270	RxNorm Extension	Drug
Moderate-intensity statin	41028309	Pravastatin 40 MG Oral Tablet [Pravastatin Pharma] Box of 30	OMOP2226271	RxNorm Extension	Drug
Moderate-intensity statin	41028310	Pravastatin 40 MG Oral Tablet [Pravastatin Pharma]	OMOP2226272	RxNorm Extension	Drug
Moderate-intensity statin	41028311	Pravastatin 40 MG Oral Tablet [Pravastatin Abz] Box of 100	OMOP2226273	RxNorm Extension	Drug
Moderate-intensity statin	41028312	Pravastatin 40 MG Oral Tablet [Pravalich] Box of 50	OMOP2226274	RxNorm Extension	Drug
Moderate-intensity statin	41028313	Pravastatin 40 MG Oral Tablet [Pravagamma] Box of 100	OMOP2226275	RxNorm Extension	Drug
Moderate-intensity statin	41028314	Pravastatin 40 MG Oral Tablet [Pravagamma] Box of 20	OMOP2226276	RxNorm Extension	Drug
Moderate-intensity statin	41028315	Pravastatin 40 MG Oral Tablet [Pravabeta] Box of 100	OMOP2226277	RxNorm Extension	Drug
Moderate-intensity statin	41030825	Lovastatin 40 MG Oral Tablet [Mevacor] Box of 50	OMOP2228787	RxNorm Extension	Drug
Moderate-intensity statin	41030826	Lovastatin 40 MG Oral Tablet [Lovahexal] Box of 30	OMOP2228788	RxNorm Extension	Drug
Moderate-intensity statin	41030827	Lovastatin 40 MG Oral Tablet [Lovagamma] Box of 50	OMOP2228789	RxNorm Extension	Drug
Moderate-intensity statin	41030828	Lovastatin 40 MG Oral Tablet [Lova Tad] Box of 50	OMOP2228790	RxNorm Extension	Drug
Moderate-intensity statin	41032930	fluvastatin 80 MG Oral Tablet [Locol] Box of 100	OMOP2230892	RxNorm Extension	Drug
Moderate-intensity statin	41032931	fluvastatin 80 MG Extended Release Oral Tablet [FLUVASTATINE TEVA] Box of 50	OMOP2230893	RxNorm Extension	Drug
Moderate-intensity statin	41032932	fluvastatin 80 MG Oral Tablet [Fluvastatin Stada] Box of 100	OMOP2230894	RxNorm Extension	Drug
Moderate-intensity statin	41032933	fluvastatin 80 MG Oral Tablet [Fluvastatin Hexal]	OMOP2230895	RxNorm Extension	Drug
Moderate-intensity statin	41032934	fluvastatin 80 MG Extended Release Oral Tablet [Fluvastatin Al] Box of 50	OMOP2230896	RxNorm Extension	Drug
Moderate-intensity statin	41032935	fluvastatin 80 MG Oral Tablet [Fluvastatin 1a Pharma] Box of 30	OMOP2230897	RxNorm Extension	Drug
Moderate-intensity statin	41032936	fluvastatin 80 MG Extended Release Oral Tablet [Fluvastatin 1a Pharma] Box of 30	OMOP2230898	RxNorm Extension	Drug
Moderate-intensity statin	41032937	fluvastatin 80 MG Extended Release Oral Tablet [Fluvastatin 1a Pharma]	OMOP2230899	RxNorm Extension	Drug
Moderate-intensity statin	41032938	fluvastatin 80 MG Oral Tablet [Cranoc] Box of 30	OMOP2230900	RxNorm Extension	Drug
Moderate-intensity statin	41033274	ezetimibe 10 MG / Simvastatin 20 MG Oral Tablet [Inegy] Box of 100	OMOP2231236	RxNorm Extension	Drug
Moderate-intensity statin	41036773	atorvastatin 10 MG Oral Tablet [Atorvastatin Beta] Box of 100	OMOP2234735	RxNorm Extension	Drug
Moderate-intensity statin	41036774	atorvastatin 10 MG Oral Tablet [Atorbem] Box of 10	OMOP2234736	RxNorm Extension	Drug
Moderate-intensity statin	41036775	atorvastatin 10 MG Oral Tablet [Atorvastatin Beta] Box of 30	OMOP2234737	RxNorm Extension	Drug
Moderate-intensity statin	41036787	atorvastatin 20 MG Oral Tablet [Sortis] Box of 50	OMOP2234749	RxNorm Extension	Drug
Moderate-intensity statin	41038694	Simvastatin 40 MG Delayed Release Oral Tablet [Zocor Merck] Box of 50 by Merck	OMOP2236656	RxNorm Extension	Drug
Moderate-intensity statin	41038695	Simvastatin 40 MG Delayed Release Oral Tablet [SIMVASTATINE SANDOZ] Box of 100 by Novartis	OMOP2236657	RxNorm Extension	Drug
Moderate-intensity statin	41038696	Simvastatin 40 MG Oral Tablet [SIMVASTATINE RATIOPHARM] Box of 100 by Eurim-Pharm	OMOP2236658	RxNorm Extension	Drug
Moderate-intensity statin	41038697	Simvastatin 40 MG Oral Tablet [SIMVASTATINE RATIOPHARM] Box of 50 by Ratiopharm	OMOP2236659	RxNorm Extension	Drug
Moderate-intensity statin	41038698	Simvastatin 40 MG Delayed Release Oral Tablet [SIMVASTATINE PFIZER] Box of 100 by Pfizer	OMOP2236660	RxNorm Extension	Drug
Moderate-intensity statin	41038699	Simvastatin 40 MG Delayed Release Oral Tablet [Simvastatin Acis] Box of 30 by Puren	OMOP2236661	RxNorm Extension	Drug
Moderate-intensity statin	41038700	Simvastatin 40 MG Delayed Release Oral Tablet [Simvastatin Ct] Box of 30 by AbZ-Pharma	OMOP2236662	RxNorm Extension	Drug
Moderate-intensity statin	41038701	Simvastatin 40 MG Oral Tablet [Simvastatin Azupharma] Box of 100 by Azupharma	OMOP2236663	RxNorm Extension	Drug
Moderate-intensity statin	41038702	Simvastatin 40 MG Delayed Release Oral Tablet [Simvastatin Atid] Box of 50 by Dexcel-Pharma	OMOP2236664	RxNorm Extension	Drug
Moderate-intensity statin	41038703	Simvastatin 40 MG Delayed Release Oral Tablet [Simvastatin Aristo] Box of 100 by Aristo	OMOP2236665	RxNorm Extension	Drug
Moderate-intensity statin	41038704	Simvastatin 40 MG Delayed Release Oral Tablet [Simvastatin 1a Pharma] Box of 30 by 1 A	OMOP2236666	RxNorm Extension	Drug
Moderate-intensity statin	41038705	Simvastatin 40 MG Oral Tablet [Zocor] Box of 50 by Eurim-Pharm	OMOP2236667	RxNorm Extension	Drug
Moderate-intensity statin	41038706	Simvastatin 40 MG Oral Tablet [Zocor] Box of 50 by Emra-Med	OMOP2236668	RxNorm Extension	Drug
Moderate-intensity statin	41038707	Simvastatin 40 MG Oral Tablet [Simvastatin Aurus] Box of 50 by Quisisana	OMOP2236669	RxNorm Extension	Drug
Moderate-intensity statin	41038708	Simvastatin 40 MG Oral Tablet [SIMVASTATINE ACTAVIS] Box of 100 by Puren	OMOP2236670	RxNorm Extension	Drug
Moderate-intensity statin	41038709	Simvastatin 30 MG Oral Tablet [Simvastatin Ct] Box of 100 by AbZ-Pharma	OMOP2236671	RxNorm Extension	Drug
Moderate-intensity statin	41038729	Simvastatin 20 MG Delayed Release Oral Tablet [Zocor] Box of 100 by Kohlpharma	OMOP2236691	RxNorm Extension	Drug
Moderate-intensity statin	41038730	Simvastatin 20 MG Oral Tablet [Zocor] Box of 50 by Mevita	OMOP2236692	RxNorm Extension	Drug
Moderate-intensity statin	41038731	Simvastatin 20 MG Delayed Release Oral Tablet [Zocor] Box of 50 by Mevita	OMOP2236693	RxNorm Extension	Drug
Moderate-intensity statin	41038732	Simvastatin 20 MG Oral Tablet [SIMVASTATINE SANDOZ] Box of 30 by Synthon	OMOP2236694	RxNorm Extension	Drug
Moderate-intensity statin	41038733	Simvastatin 20 MG Oral Tablet [SIMVASTATINE RATIOPHARM] Box of 100 by Eurim-Pharm	OMOP2236695	RxNorm Extension	Drug
Moderate-intensity statin	41038734	Simvastatin 20 MG Delayed Release Oral Tablet [Simvastatin Heumann] Box of 30 by Heunet	OMOP2236696	RxNorm Extension	Drug
Moderate-intensity statin	41038735	Simvastatin 20 MG Delayed Release Oral Tablet [Simvastatin Axcount] Box of 50 by Axcount Generika	OMOP2236697	RxNorm Extension	Drug
Moderate-intensity statin	41038736	Simvastatin 20 MG Delayed Release Oral Tablet [SIMVASTATINE ACTAVIS] Box of 50 by Puren	OMOP2236698	RxNorm Extension	Drug
Moderate-intensity statin	41038737	Simvastatin 20 MG Oral Tablet [Simvastatin Abz] Box of 50 by AbZ-Pharma	OMOP2236699	RxNorm Extension	Drug
Moderate-intensity statin	41038738	Simvastatin 20 MG Oral Tablet [Simvadura] Box of 100 by Mylan	OMOP2236700	RxNorm Extension	Drug
Moderate-intensity statin	41038739	Simvastatin 20 MG Delayed Release Oral Tablet [Simvaaps] Box of 30 by Kyowa Kirin	OMOP2236701	RxNorm Extension	Drug
Moderate-intensity statin	41038740	Simvastatin 20 MG Oral Tablet [Zocor] Box of 50 by Aca Mueller	OMOP2236702	RxNorm Extension	Drug
Moderate-intensity statin	41038741	Simvastatin 20 MG Oral Tablet [Zocor] Box of 28 by Gerke	OMOP2236703	RxNorm Extension	Drug
Moderate-intensity statin	41038742	Simvastatin 20 MG Oral Tablet [Simvastatin Stada] Box of 48 by Stada	OMOP2236704	RxNorm Extension	Drug
Moderate-intensity statin	41038743	Simvastatin 20 MG Oral Tablet [Simvastatin Acis] Box of 50 by Puren	OMOP2236705	RxNorm Extension	Drug
Moderate-intensity statin	41038744	Simvastatin 20 MG Oral Tablet [Simvastatin-Corax] Box of 30 by biomo	OMOP2236706	RxNorm Extension	Drug
Moderate-intensity statin	41038745	Simvastatin 20 MG Oral Tablet [Simvacor] Box of 100 by Aristo	OMOP2236707	RxNorm Extension	Drug
Moderate-intensity statin	41038935	rosuvastatin 5 MG Delayed Release Oral Tablet [Rosuvastatin Astrazeneca] Box of 30 by Astrazeneca	OMOP2236897	RxNorm Extension	Drug
Moderate-intensity statin	41038936	rosuvastatin 5 MG Delayed Release Oral Tablet [Crestor] Box of 30 by Beragena	OMOP2236898	RxNorm Extension	Drug
Moderate-intensity statin	41038937	rosuvastatin 10 MG Oral Tablet [Crestor] Box of 100 by Astrazeneca	OMOP2236899	RxNorm Extension	Drug
Moderate-intensity statin	41038938	rosuvastatin 10 MG Oral Tablet [Crestor] Box of 30 by Aca Mueller	OMOP2236900	RxNorm Extension	Drug
Moderate-intensity statin	41039446	Pravastatin 40 MG Oral Tablet [Pravastatin Stada] Box of 100 by Stada	OMOP2237408	RxNorm Extension	Drug
Moderate-intensity statin	41039447	Pravastatin 40 MG Oral Tablet [Pravastatin Kwizda] Box of 20 by Kwizda	OMOP2237409	RxNorm Extension	Drug
Moderate-intensity statin	41039448	Pravastatin 40 MG Oral Tablet [Pravastatin Heumann] Box of 20 by Heunet	OMOP2237410	RxNorm Extension	Drug
Moderate-intensity statin	41039449	Pravastatin 40 MG Oral Tablet [Pravalip] Box of 50 by Mibe	OMOP2237411	RxNorm Extension	Drug
Moderate-intensity statin	41040882	Lovastatin 40 MG Oral Tablet [Lovastatin-Ratiopharm] Box of 30 by Ratiopharm	OMOP2238844	RxNorm Extension	Drug
Moderate-intensity statin	41040883	Lovastatin 40 MG Oral Tablet [Lovagamma] Box of 50 by Woerwag	OMOP2238845	RxNorm Extension	Drug
Moderate-intensity statin	41041887	fluvastatin 80 MG Extended Release Oral Tablet [Locol] Box of 100 by Novartis	OMOP2239849	RxNorm Extension	Drug
Moderate-intensity statin	41041888	fluvastatin 80 MG Extended Release Oral Tablet [Fluvastatin Al] Box of 100 by Aliud	OMOP2239850	RxNorm Extension	Drug
Moderate-intensity statin	41041889	fluvastatin 80 MG Extended Release Oral Tablet [Fluvastatin Ct] Box of 50 by AbZ-Pharma	OMOP2239851	RxNorm Extension	Drug
Moderate-intensity statin	41041890	fluvastatin 80 MG Oral Tablet [Fluvastatin Abz] Box of 100 by AbZ-Pharma	OMOP2239852	RxNorm Extension	Drug
Moderate-intensity statin	41043779	atorvastatin 10 MG Oral Tablet [Atorvastatin Abz] Box of 100 by AbZ-Pharma	OMOP2241741	RxNorm Extension	Drug
Moderate-intensity statin	41043780	atorvastatin 10 MG Oral Tablet [Atorgamma] Box of 30 by Woerwag	OMOP2241742	RxNorm Extension	Drug
Moderate-intensity statin	41043787	atorvastatin 20 MG Oral Tablet [Atorvastatin 1a Pharma] Box of 50 by 1 A	OMOP2241749	RxNorm Extension	Drug
Moderate-intensity statin	41043788	atorvastatin 20 MG Oral Tablet [Atorvastatin Aristo] Box of 30 by Aristo	OMOP2241750	RxNorm Extension	Drug
Moderate-intensity statin	41043789	atorvastatin 20 MG Oral Tablet Box of 50 by AAA-Pharma	OMOP2241751	RxNorm Extension	Drug
Moderate-intensity statin	41044188	Aspirin 100 MG / atorvastatin 20 MG / Ramipril 2.5 MG Oral Capsule [Sincronium] Box of 28 by Novartis	OMOP2242150	RxNorm Extension	Drug
Moderate-intensity statin	41046164	Simvastatin 40 MG [Simvastatin Azupharma]	OMOP2244126	RxNorm Extension	Drug
Moderate-intensity statin	41046165	Simvastatin 40 MG [Simva Hennig]	OMOP2244127	RxNorm Extension	Drug
Moderate-intensity statin	41046166	Simvastatin 40 MG [Bel Simvastatin]	OMOP2244128	RxNorm Extension	Drug
Moderate-intensity statin	41046171	Simvastatin 20 MG [Simvastatin Pharma]	OMOP2244133	RxNorm Extension	Drug
Moderate-intensity statin	41046172	Simvastatin 20 MG [Simvastatin Corax Bmo]	OMOP2244134	RxNorm Extension	Drug
Moderate-intensity statin	41046240	rosuvastatin 10 MG [Rosuvastatin Astrazeneca]	OMOP2244202	RxNorm Extension	Drug
Moderate-intensity statin	41046365	Pravastatin 40 MG [Pravastatin Almus]	OMOP2244327	RxNorm Extension	Drug
Moderate-intensity statin	41046846	Lovastatin 40 MG [Lovastatin Sandoz]	OMOP2244808	RxNorm Extension	Drug
Moderate-intensity statin	41046847	Lovastatin 40 MG [Lovastatin Abz]	OMOP2244809	RxNorm Extension	Drug
Moderate-intensity statin	41046848	Lovastatin 40 MG [Lovagamma]	OMOP2244810	RxNorm Extension	Drug
Moderate-intensity statin	41048231	atorvastatin 10 MG [Atorvastatin Ratiopharm]	OMOP2246193	RxNorm Extension	Drug
Moderate-intensity statin	41052218	Simvastatin 40 MG Delayed Release Oral Tablet Box of 500	OMOP2250180	RxNorm Extension	Drug
Moderate-intensity statin	41052219	Simvastatin 40 MG Delayed Release Oral Tablet Box of 49	OMOP2250181	RxNorm Extension	Drug
Moderate-intensity statin	41052220	Simvastatin 40 MG Oral Tablet Box of 49	OMOP2250182	RxNorm Extension	Drug
Moderate-intensity statin	41052221	Simvastatin 30 MG Oral Tablet Box of 30	OMOP2250183	RxNorm Extension	Drug
Moderate-intensity statin	41052223	Simvastatin 20 MG Oral Tablet Box of 3000	OMOP2250185	RxNorm Extension	Drug
Moderate-intensity statin	41052224	Simvastatin 20 MG Oral Tablet Box of 84	OMOP2250186	RxNorm Extension	Drug
Moderate-intensity statin	41052629	pitavastatin 4 MG Oral Tablet Box of 30	OMOP2250591	RxNorm Extension	Drug
Moderate-intensity statin	41053523	Lovastatin 40 MG Oral Tablet Box of 100	OMOP2251485	RxNorm Extension	Drug
Moderate-intensity statin	41058315	Simvastatin 40 MG Delayed Release Oral Tablet [SIMVASTATINE RATIOPHARM] Box of 98	OMOP2256277	RxNorm Extension	Drug
Moderate-intensity statin	41058316	Simvastatin 40 MG Delayed Release Oral Tablet [SIMVASTATINE PFIZER] Box of 50	OMOP2256278	RxNorm Extension	Drug
Moderate-intensity statin	41058317	Simvastatin 40 MG Delayed Release Oral Tablet [Simvastatin Heumann] Box of 100	OMOP2256279	RxNorm Extension	Drug
Moderate-intensity statin	41058318	Simvastatin 40 MG Oral Tablet [Simvastatin Axcount] Box of 100	OMOP2256280	RxNorm Extension	Drug
Moderate-intensity statin	41058319	Simvastatin 40 MG Delayed Release Oral Tablet [Simvastatin Aurus] Box of 100	OMOP2256281	RxNorm Extension	Drug
Moderate-intensity statin	41058320	Simvastatin 40 MG Delayed Release Oral Tablet [Simvastatin Acis] Box of 50	OMOP2256282	RxNorm Extension	Drug
Moderate-intensity statin	41058321	Simvastatin 40 MG Delayed Release Oral Tablet [Simvastatin Abz]	OMOP2256283	RxNorm Extension	Drug
Moderate-intensity statin	41058322	Simvastatin 40 MG Oral Tablet [Simvastatin 1a Pharma]	OMOP2256284	RxNorm Extension	Drug
Moderate-intensity statin	41058323	Simvastatin 40 MG Delayed Release Oral Tablet [Simvahexal]	OMOP2256285	RxNorm Extension	Drug
Moderate-intensity statin	41058324	Simvastatin 40 MG Delayed Release Oral Tablet [Simvacor] Box of 50	OMOP2256286	RxNorm Extension	Drug
Moderate-intensity statin	41058325	Simvastatin 40 MG Oral Tablet [Simva Dexcel] Box of 100	OMOP2256287	RxNorm Extension	Drug
Moderate-intensity statin	41058326	Simvastatin 40 MG Delayed Release Oral Tablet [Simva Basics] Box of 30	OMOP2256288	RxNorm Extension	Drug
Moderate-intensity statin	41058327	Simvastatin 40 MG Delayed Release Oral Tablet [Denan] Box of 30	OMOP2256289	RxNorm Extension	Drug
Moderate-intensity statin	41058328	Simvastatin 40 MG Oral Tablet [Zocor] Box of 100	OMOP2256290	RxNorm Extension	Drug
Moderate-intensity statin	41058329	Simvastatin 40 MG Oral Tablet [Simvastatin-Corax] Box of 100	OMOP2256291	RxNorm Extension	Drug
Moderate-intensity statin	41058330	Simvastatin 40 MG Oral Tablet [Simvastatin-Corax] Box of 30	OMOP2256292	RxNorm Extension	Drug
Moderate-intensity statin	41058331	Simvastatin 40 MG Oral Tablet [Simvastatin Corax Bmo]	OMOP2256293	RxNorm Extension	Drug
Moderate-intensity statin	41058332	Simvastatin 40 MG Oral Tablet [SIMVASTATINE ACTAVIS] Box of 100	OMOP2256294	RxNorm Extension	Drug
Moderate-intensity statin	41058333	Simvastatin 40 MG Oral Tablet [Simvaaps] Box of 50	OMOP2256295	RxNorm Extension	Drug
Moderate-intensity statin	41058334	Simvastatin 40 MG Oral Tablet [Denan] Box of 100	OMOP2256296	RxNorm Extension	Drug
Moderate-intensity statin	41058335	Simvastatin 40 MG Oral Tablet [Denan] Box of 50	OMOP2256297	RxNorm Extension	Drug
Moderate-intensity statin	41058336	Simvastatin 30 MG Oral Tablet [SIMVASTATINE RATIOPHARM] Box of 30	OMOP2256298	RxNorm Extension	Drug
Moderate-intensity statin	41058337	Simvastatin 30 MG Oral Tablet [SIMVASTATINE RATIOPHARM]	OMOP2256299	RxNorm Extension	Drug
Moderate-intensity statin	41058391	Simvastatin 20 MG Delayed Release Oral Tablet [Zocor] Box of 3000	OMOP2256353	RxNorm Extension	Drug
Moderate-intensity statin	41058392	Simvastatin 20 MG Oral Tablet [Zocor] Box of 300	OMOP2256354	RxNorm Extension	Drug
Moderate-intensity statin	41058393	Simvastatin 20 MG Delayed Release Oral Tablet [Simvastatin Real] Box of 30	OMOP2256355	RxNorm Extension	Drug
Moderate-intensity statin	41058394	Simvastatin 20 MG Delayed Release Oral Tablet [Simvastatin Stada] Box of 30	OMOP2256356	RxNorm Extension	Drug
Moderate-intensity statin	41058395	Simvastatin 20 MG Delayed Release Oral Tablet [Simvastatin Sandoz S2t]	OMOP2256357	RxNorm Extension	Drug
Moderate-intensity statin	41058396	Simvastatin 20 MG Delayed Release Oral Tablet [Simvastatin Ratiopharm Eup]	OMOP2256358	RxNorm Extension	Drug
Moderate-intensity statin	41058397	Simvastatin 20 MG Oral Tablet [Simvastatin Pharma] Box of 100	OMOP2256359	RxNorm Extension	Drug
Moderate-intensity statin	41058398	Simvastatin 20 MG Delayed Release Oral Tablet [Simvastatin Pharma] Box of 50	OMOP2256360	RxNorm Extension	Drug
Moderate-intensity statin	41058399	Simvastatin 20 MG Delayed Release Oral Tablet [Simvastatin Pfizer]	OMOP2256361	RxNorm Extension	Drug
Moderate-intensity statin	41058400	Simvastatin 20 MG Delayed Release Oral Tablet [Simvastatin-Corax] Box of 100	OMOP2256362	RxNorm Extension	Drug
Moderate-intensity statin	41058401	Simvastatin 20 MG Delayed Release Oral Tablet [Simvastatin Azupharma] Box of 50	OMOP2256363	RxNorm Extension	Drug
Moderate-intensity statin	41058402	Simvastatin 20 MG Delayed Release Oral Tablet [Simvastatin Azupharma]	OMOP2256364	RxNorm Extension	Drug
Moderate-intensity statin	41058403	Simvastatin 20 MG Oral Tablet [Simvastatin Axcount] Box of 50	OMOP2256365	RxNorm Extension	Drug
Moderate-intensity statin	41058404	Simvastatin 20 MG Delayed Release Oral Tablet [Simvastatin Aurus] Box of 30	OMOP2256366	RxNorm Extension	Drug
Moderate-intensity statin	41058405	Simvastatin 20 MG Oral Tablet [Simvastatin Aristo] Box of 100	OMOP2256367	RxNorm Extension	Drug
Moderate-intensity statin	41058406	Simvastatin 20 MG Delayed Release Oral Tablet [Simvastatin Al]	OMOP2256368	RxNorm Extension	Drug
Moderate-intensity statin	41058407	Simvastatin 20 MG Oral Tablet [Simvastatin Abz] Box of 100	OMOP2256369	RxNorm Extension	Drug
Moderate-intensity statin	41058408	Simvastatin 20 MG Delayed Release Oral Tablet [Simvastatin 1a Pharma] Box of 50	OMOP2256370	RxNorm Extension	Drug
Moderate-intensity statin	41058409	Simvastatin 20 MG Delayed Release Oral Tablet [Bel Simvastatin] Box of 100	OMOP2256371	RxNorm Extension	Drug
Moderate-intensity statin	41058410	Simvastatin 20 MG Oral Tablet [Simvastatin Bluefish] Box of 50	OMOP2256372	RxNorm Extension	Drug
Moderate-intensity statin	41058411	Simvastatin 20 MG Oral Tablet [Simvastatin Awd] Box of 30	OMOP2256373	RxNorm Extension	Drug
Moderate-intensity statin	41058412	Simvastatin 20 MG Oral Tablet [Simvadoc] Box of 100	OMOP2256374	RxNorm Extension	Drug
Moderate-intensity statin	41058413	Simvastatin 20 MG Oral Tablet [Sigalip] Box of 30	OMOP2256375	RxNorm Extension	Drug
Moderate-intensity statin	41059519	Pravastatin 40 MG Oral Tablet [Pravastatin Corax]	OMOP2257481	RxNorm Extension	Drug
Moderate-intensity statin	41059520	Pravastatin 40 MG Oral Tablet [PRAVASTATINE ACCORD] Box of 100	OMOP2257482	RxNorm Extension	Drug
Moderate-intensity statin	41059521	Pravastatin 40 MG Oral Tablet [PRAVASTATINE ACCORD] Box of 20	OMOP2257483	RxNorm Extension	Drug
Moderate-intensity statin	41059522	Pravastatin 40 MG Oral Tablet [Liprevil] Box of 500	OMOP2257484	RxNorm Extension	Drug
Moderate-intensity statin	41059523	Pravastatin 40 MG Oral Tablet [Liprevil] Box of 100	OMOP2257485	RxNorm Extension	Drug
Moderate-intensity statin	41061930	Lovastatin 40 MG Oral Tablet [Lovastatin Al] Box of 30	OMOP2259892	RxNorm Extension	Drug
Moderate-intensity statin	41061931	Lovastatin 40 MG Oral Tablet [Lovastatin Abz]	OMOP2259893	RxNorm Extension	Drug
Moderate-intensity statin	41061932	Lovastatin 40 MG Oral Tablet [Lovagamma] Box of 100	OMOP2259894	RxNorm Extension	Drug
Moderate-intensity statin	41064058	fluvastatin 80 MG Oral Tablet [Lescol] Box of 50	OMOP2262020	RxNorm Extension	Drug
Moderate-intensity statin	41064059	fluvastatin 80 MG Oral Tablet [FLUVASTATINE TEVA]	OMOP2262021	RxNorm Extension	Drug
Moderate-intensity statin	41064060	fluvastatin 80 MG Oral Tablet [FLUVASTATINE RATIOPHARM]	OMOP2262022	RxNorm Extension	Drug
Moderate-intensity statin	41064061	fluvastatin 80 MG Extended Release Oral Tablet [Fluvastatin Ct] Box of 30	OMOP2262023	RxNorm Extension	Drug
Moderate-intensity statin	41064062	fluvastatin 80 MG Extended Release Oral Tablet [Fluvastatin Actavis] Box of 30	OMOP2262024	RxNorm Extension	Drug
Moderate-intensity statin	41064063	fluvastatin 80 MG Oral Tablet [Cranoc] Box of 300	OMOP2262025	RxNorm Extension	Drug
Moderate-intensity statin	41068014	atorvastatin 10 MG / ezetimibe 10 MG Oral Tablet [Tioblis] Box of 100	OMOP2265976	RxNorm Extension	Drug
Moderate-intensity statin	41068016	atorvastatin 10 MG Oral Tablet [ATORVASTATINE MYLAN] Box of 100	OMOP2265978	RxNorm Extension	Drug
Moderate-intensity statin	41068017	atorvastatin 10 MG Oral Tablet [Atorvastatin Hennig] Box of 30	OMOP2265979	RxNorm Extension	Drug
Moderate-intensity statin	41068018	atorvastatin 10 MG Oral Tablet [Atorvastatin Basics] Box of 30	OMOP2265980	RxNorm Extension	Drug
Moderate-intensity statin	41068019	atorvastatin 10 MG Oral Tablet [Atorvastatin Ct] Box of 30	OMOP2265981	RxNorm Extension	Drug
Moderate-intensity statin	41068020	atorvastatin 10 MG Oral Tablet [Atorva] Box of 50	OMOP2265982	RxNorm Extension	Drug
Moderate-intensity statin	41068032	atorvastatin 20 MG Oral Tablet [Atorvastatin Hexal] Box of 30	OMOP2265994	RxNorm Extension	Drug
Moderate-intensity statin	41068033	atorvastatin 20 MG Oral Tablet [Atorvastatin Abz] Box of 50	OMOP2265995	RxNorm Extension	Drug
Moderate-intensity statin	41068034	atorvastatin 20 MG Oral Tablet [Atoris] Box of 100	OMOP2265996	RxNorm Extension	Drug
Moderate-intensity statin	41068035	atorvastatin 20 MG Oral Tablet [Atoris] Box of 30	OMOP2265997	RxNorm Extension	Drug
Moderate-intensity statin	41068036	atorvastatin 20 MG Oral Tablet [Atorbem]	OMOP2265998	RxNorm Extension	Drug
Moderate-intensity statin	41068037	atorvastatin 20 MG Oral Tablet [Sortis] Box of 100	OMOP2265999	RxNorm Extension	Drug
Moderate-intensity statin	41068038	atorvastatin 20 MG Oral Tablet [Atorvastatin Ratiopharm]	OMOP2266000	RxNorm Extension	Drug
Moderate-intensity statin	41068039	atorvastatin 20 MG Oral Tablet [Atorvastatin Beta] Box of 50	OMOP2266001	RxNorm Extension	Drug
Moderate-intensity statin	41068040	atorvastatin 20 MG Oral Tablet [Atorvastatin Abz] Box of 100	OMOP2266002	RxNorm Extension	Drug
Moderate-intensity statin	41068041	atorvastatin 20 MG Chewable Tablet [Sortis] Box of 30	OMOP2266003	RxNorm Extension	Drug
Moderate-intensity statin	41069982	Simvastatin 40 MG Oral Tablet [Simvastatin Real] Box of 30 by TEVA	OMOP2267944	RxNorm Extension	Drug
Moderate-intensity statin	41069983	Simvastatin 40 MG Delayed Release Oral Tablet [SIMVASTATINE RATIOPHARM] Box of 50 by Ratiopharm	OMOP2267945	RxNorm Extension	Drug
Moderate-intensity statin	41069984	Simvastatin 40 MG Delayed Release Oral Tablet [SIMVASTATINE PFIZER] Box of 50 by Pfizer	OMOP2267946	RxNorm Extension	Drug
Moderate-intensity statin	41069985	Simvastatin 40 MG Oral Tablet [Simvastatin Krewel] Box of 50 by Krewel Meuselbach	OMOP2267947	RxNorm Extension	Drug
Moderate-intensity statin	41069986	Simvastatin 40 MG Delayed Release Oral Tablet [Simvastatin Key Pharma] Box of 30 by Key	OMOP2267948	RxNorm Extension	Drug
Moderate-intensity statin	41069987	Simvastatin 40 MG Delayed Release Oral Tablet [Simvastatin Acis] Box of 100 by Puren	OMOP2267949	RxNorm Extension	Drug
Moderate-intensity statin	41069988	Simvastatin 40 MG Delayed Release Oral Tablet [Simvastatin Heumann] Box of 30 by Norispharm	OMOP2267950	RxNorm Extension	Drug
Moderate-intensity statin	41069989	Simvastatin 40 MG Delayed Release Oral Tablet [Simvastatin Bluefish] Box of 50 by Bluefish	OMOP2267951	RxNorm Extension	Drug
Moderate-intensity statin	41069990	Simvastatin 40 MG Oral Tablet [Simvalip] Box of 100 by Mibe	OMOP2267952	RxNorm Extension	Drug
Moderate-intensity statin	41069991	Simvastatin 40 MG Delayed Release Oral Tablet [Simvalip] Box of 50 by Mibe	OMOP2267953	RxNorm Extension	Drug
Moderate-intensity statin	41069992	Simvastatin 40 MG Oral Tablet [Simvadoc] Box of 50 by Docpharm	OMOP2267954	RxNorm Extension	Drug
Moderate-intensity statin	41069993	Simvastatin 40 MG Delayed Release Oral Tablet [Simvabeta] Box of 100 by Betapharm	OMOP2267955	RxNorm Extension	Drug
Moderate-intensity statin	41069994	Simvastatin 40 MG Oral Tablet [Simva Dexcel] Box of 100 by Dexcel-Pharma	OMOP2267956	RxNorm Extension	Drug
Moderate-intensity statin	41069995	Simvastatin 40 MG Oral Tablet [Simva Aristo] Box of 50 by Aristo	OMOP2267957	RxNorm Extension	Drug
Moderate-intensity statin	41069996	Simvastatin 40 MG Delayed Release Oral Tablet [Simva Aristo] Box of 30 by Aristo	OMOP2267958	RxNorm Extension	Drug
Moderate-intensity statin	41069997	Simvastatin 40 MG Oral Tablet [Zocor] Box of 50 by Merck	OMOP2267959	RxNorm Extension	Drug
Moderate-intensity statin	41069998	Simvastatin 40 MG Oral Tablet [Simvastatin Wolff] Box of 50 by Quisisana	OMOP2267960	RxNorm Extension	Drug
Moderate-intensity statin	41069999	Simvastatin 40 MG Oral Tablet [Simvastatin Pharma] Box of 50 by AAA-Pharma	OMOP2267961	RxNorm Extension	Drug
Moderate-intensity statin	41070000	Simvastatin 40 MG Oral Tablet [Simvastatin Krewel] Box of 100 by Krewel Meuselbach	OMOP2267962	RxNorm Extension	Drug
Moderate-intensity statin	41070001	Simvastatin 40 MG Oral Tablet [Simvastatin Dura] Box of 100 by Mylan	OMOP2267963	RxNorm Extension	Drug
Moderate-intensity statin	41070002	Simvastatin 40 MG Oral Tablet [Simvastatin Dura] Box of 30 by Mylan	OMOP2267964	RxNorm Extension	Drug
Moderate-intensity statin	41070003	Simvastatin 40 MG Oral Tablet [Simvastatin Atid] Box of 100 by Dexcel-Pharma	OMOP2267965	RxNorm Extension	Drug
Moderate-intensity statin	41070004	Simvastatin 40 MG Oral Tablet [Simvastatin Accord] Box of 50 by Bendalis	OMOP2267966	RxNorm Extension	Drug
Moderate-intensity statin	41070005	Simvastatin 40 MG Oral Tablet [Simvahexal] Box of 30 by Novartis	OMOP2267967	RxNorm Extension	Drug
Moderate-intensity statin	41070006	Simvastatin 40 MG Oral Tablet [Simvadoc] Box of 100 by Docpharm	OMOP2267968	RxNorm Extension	Drug
Moderate-intensity statin	41070007	Simvastatin 30 MG Oral Tablet [SIMVASTATINE SANDOZ] Box of 100 by Novartis	OMOP2267969	RxNorm Extension	Drug
Moderate-intensity statin	41070008	Simvastatin 30 MG Oral Tablet [Simvastatin 1a Pharma] Box of 100 by 1 A	OMOP2267970	RxNorm Extension	Drug
Moderate-intensity statin	41070009	Simvastatin 30 MG Oral Tablet [Simvabeta] Box of 100 by Betapharm	OMOP2267971	RxNorm Extension	Drug
Moderate-intensity statin	41070024	Simvastatin 20 MG Oral Tablet [Zocor] Box of 100 by Orifarm Leverkus	OMOP2267986	RxNorm Extension	Drug
Moderate-intensity statin	41070025	Simvastatin 20 MG Oral Tablet [Zocor] Box of 30 by Opti	OMOP2267987	RxNorm Extension	Drug
Moderate-intensity statin	41070026	Simvastatin 20 MG Delayed Release Oral Tablet [Simvastatin Wolff] Box of 50 by Wolff Bielefeld	OMOP2267988	RxNorm Extension	Drug
Moderate-intensity statin	41070027	Simvastatin 20 MG Oral Tablet [Simvastatin Hormosan] Box of 50 by Hormosan	OMOP2267989	RxNorm Extension	Drug
Moderate-intensity statin	41070028	Simvastatin 20 MG Delayed Release Oral Tablet [Simvastatin Heumann] Box of 100 by Wieb Pharm	OMOP2267990	RxNorm Extension	Drug
Moderate-intensity statin	41070029	Simvastatin 20 MG Delayed Release Oral Tablet [Simvagamma] Box of 50 by Woerwag	OMOP2267991	RxNorm Extension	Drug
Moderate-intensity statin	41070030	Simvastatin 20 MG Oral Tablet [Simvabeta] Box of 30 by Betapharm	OMOP2267992	RxNorm Extension	Drug
Moderate-intensity statin	41070031	Simvastatin 20 MG Oral Tablet [Zocor Merck] Box of 100 by Merck	OMOP2267993	RxNorm Extension	Drug
Moderate-intensity statin	41070032	Simvastatin 20 MG Oral Tablet [Zocor] Box of 28 by Eurim-Pharm	OMOP2267994	RxNorm Extension	Drug
Moderate-intensity statin	41070033	Simvastatin 20 MG Oral Tablet [SIMVASTATINE PFIZER] Box of 50 by Pfizer	OMOP2267995	RxNorm Extension	Drug
Moderate-intensity statin	41070034	Simvastatin 20 MG Oral Tablet [Simvastatin Azupharma] Box of 100 by Azupharma	OMOP2267996	RxNorm Extension	Drug
Moderate-intensity statin	41070035	Simvastatin 20 MG Oral Tablet [Simvastatin Atid] Box of 50 by Dexcel-Pharma	OMOP2267997	RxNorm Extension	Drug
Moderate-intensity statin	41070036	Simvastatin 20 MG Oral Tablet [Simvastatin Accord] Box of 50 by Bendalis	OMOP2267998	RxNorm Extension	Drug
Moderate-intensity statin	41070241	rosuvastatin 10 MG Delayed Release Oral Tablet [Rosuvastatin Astrazeneca] Box of 30 by Astrazeneca	OMOP2268203	RxNorm Extension	Drug
Moderate-intensity statin	41070242	rosuvastatin 10 MG Oral Tablet [Crestor] Box of 100 by Beragena	OMOP2268204	RxNorm Extension	Drug
Moderate-intensity statin	41070733	Pravastatin 40 MG Oral Tablet [Pravastatin Saar] Box of 50 by MIP	OMOP2268695	RxNorm Extension	Drug
Moderate-intensity statin	41070734	Pravastatin 40 MG Oral Tablet [Pravastatin Aurus] Box of 100 by Quisisana	OMOP2268696	RxNorm Extension	Drug
Moderate-intensity statin	41070735	Pravastatin 40 MG Oral Tablet [Mevalotin Protect] Box of 20 by Daiichi Sankyo	OMOP2268697	RxNorm Extension	Drug
Moderate-intensity statin	41072134	Lovastatin 40 MG Oral Tablet [Lovadura] Box of 30 by Mylan	OMOP2270096	RxNorm Extension	Drug
Moderate-intensity statin	41072135	Lovastatin 40 MG Oral Tablet [Lovabeta] Box of 30 by Betapharm	OMOP2270097	RxNorm Extension	Drug
Moderate-intensity statin	41073189	fluvastatin 80 MG Extended Release Oral Tablet [Locol] Box of 30 by Novartis	OMOP2271151	RxNorm Extension	Drug
Moderate-intensity statin	41073190	fluvastatin 80 MG Extended Release Oral Tablet [Cranoc] Box of 30 by Novartis	OMOP2271152	RxNorm Extension	Drug
Moderate-intensity statin	41073191	fluvastatin 80 MG Extended Release Oral Tablet [Lescol] Box of 30 by Eurim-Pharm	OMOP2271153	RxNorm Extension	Drug
Moderate-intensity statin	41073382	ezetimibe 10 MG / Simvastatin 40 MG Oral Tablet [Inegy] Box of 100 by Docpharm	OMOP2271344	RxNorm Extension	Drug
Moderate-intensity statin	41073383	ezetimibe 10 MG / Simvastatin 40 MG Oral Tablet [Inegy] Box of 100 by Abacus Medicine	OMOP2271345	RxNorm Extension	Drug
Moderate-intensity statin	41073384	ezetimibe 10 MG / Simvastatin 40 MG Oral Tablet [Inegy] Box of 30 by Kohlpharma	OMOP2271346	RxNorm Extension	Drug
Moderate-intensity statin	41075144	atorvastatin 10 MG Oral Tablet [Sortis] Box of 100 by Pfizer	OMOP2273106	RxNorm Extension	Drug
Moderate-intensity statin	41075145	atorvastatin 10 MG Oral Tablet [Atorvastatin Dexcel] Box of 50 by Dexcel-Pharma	OMOP2273107	RxNorm Extension	Drug
Moderate-intensity statin	41075146	atorvastatin 10 MG Oral Tablet [Atorvastatin Al] Box of 30 by Aliud	OMOP2273108	RxNorm Extension	Drug
Moderate-intensity statin	41075147	atorvastatin 10 MG Oral Tablet [Sortis] Box of 100 by Eurim-Pharm	OMOP2273109	RxNorm Extension	Drug
Moderate-intensity statin	41075148	atorvastatin 10 MG Oral Tablet [Atorvastatin Ratiopharm] Box of 50 by Ratiopharm	OMOP2273110	RxNorm Extension	Drug
Moderate-intensity statin	41075149	atorvastatin 10 MG Chewable Tablet [Sortis] Box of 30 by Pfizer	OMOP2273111	RxNorm Extension	Drug
Moderate-intensity statin	41075159	atorvastatin 20 MG Oral Tablet [Sortis] Box of 50 by Aca Mueller	OMOP2273121	RxNorm Extension	Drug
Moderate-intensity statin	41075160	atorvastatin 20 MG Oral Tablet [Atorvastatin Dexcel] Box of 30 by Dexcel-Pharma	OMOP2273122	RxNorm Extension	Drug
Moderate-intensity statin	41075161	atorvastatin 20 MG Oral Tablet [Atorvastatin Al] Box of 50 by Aliud	OMOP2273123	RxNorm Extension	Drug
Moderate-intensity statin	41075162	atorvastatin 20 MG Oral Tablet [Atorgamma] Box of 50 by Woerwag	OMOP2273124	RxNorm Extension	Drug
Moderate-intensity statin	41075163	atorvastatin 20 MG Oral Tablet [Sortis] Box of 100 by European	OMOP2273125	RxNorm Extension	Drug
Moderate-intensity statin	41075164	atorvastatin 20 MG Oral Tablet [Atorvastatin Dexcel] Box of 100 by Dexcel-Pharma	OMOP2273126	RxNorm Extension	Drug
Moderate-intensity statin	41075165	atorvastatin 20 MG Oral Tablet [Atorvastatin 1a Pharma] Box of 100 by 1 A	OMOP2273127	RxNorm Extension	Drug
Moderate-intensity statin	41075166	atorvastatin 20 MG Oral Tablet [Atorgamma] Box of 30 by Woerwag	OMOP2273128	RxNorm Extension	Drug
Moderate-intensity statin	41075343	Amlodipine 6.94 MG / atorvastatin 20 MG / Perindopril 10 MG Oral Tablet [Triveram] Box of 100 by Servier	OMOP2273305	RxNorm Extension	Drug
Moderate-intensity statin	41077557	Simvastatin 40 MG [Simvastatin Pfizer]	OMOP2275519	RxNorm Extension	Drug
Moderate-intensity statin	41077558	Simvastatin 40 MG [Simvastatin Actavi]	OMOP2275520	RxNorm Extension	Drug
Moderate-intensity statin	41077559	Simvastatin 30 MG [Simva Aristo]	OMOP2275521	RxNorm Extension	Drug
Moderate-intensity statin	41077763	Pravastatin 40 MG [Pravastatin Tad]	OMOP2275725	RxNorm Extension	Drug
Moderate-intensity statin	41077764	Pravastatin 40 MG [Pravastatin 1a Pharma]	OMOP2275726	RxNorm Extension	Drug
Moderate-intensity statin	41083812	Simvastatin 40 MG Oral Tablet Box of 112	OMOP2281774	RxNorm Extension	Drug
Moderate-intensity statin	41083813	Simvastatin 30 MG Oral Tablet Box of 100	OMOP2281775	RxNorm Extension	Drug
Moderate-intensity statin	41083816	Simvastatin 20 MG Delayed Release Oral Tablet Box of 98	OMOP2281778	RxNorm Extension	Drug
Moderate-intensity statin	41083955	rosuvastatin 5 MG Oral Tablet Box of 100	OMOP2281917	RxNorm Extension	Drug
Moderate-intensity statin	41085862	fluvastatin 80 MG Oral Tablet	OMOP2283824	RxNorm Extension	Drug
Moderate-intensity statin	41087677	atorvastatin 10 MG / ezetimibe 10 MG Oral Tablet Box of 100	OMOP2285639	RxNorm Extension	Drug
Moderate-intensity statin	41088277	Aspirin 100 MG / atorvastatin 20 MG / Ramipril 5 MG Oral Capsule Box of 98	OMOP2286239	RxNorm Extension	Drug
Moderate-intensity statin	41089891	Simvastatin 40 MG Delayed Release Oral Tablet [Zemox] Box of 30	OMOP2287853	RxNorm Extension	Drug
Moderate-intensity statin	41089892	Simvastatin 40 MG Delayed Release Oral Tablet [Simvastatin Stada] Box of 98	OMOP2287854	RxNorm Extension	Drug
Moderate-intensity statin	41089893	Simvastatin 40 MG Oral Tablet [SIMVASTATINE SANDOZ] Box of 50	OMOP2287855	RxNorm Extension	Drug
Moderate-intensity statin	41089894	Simvastatin 40 MG Delayed Release Oral Tablet [Simvastatin Hormosan] Box of 100	OMOP2287856	RxNorm Extension	Drug
Moderate-intensity statin	41089895	Simvastatin 40 MG Oral Tablet [Simvastatin Heumann] Box of 500	OMOP2287857	RxNorm Extension	Drug
Moderate-intensity statin	41089896	Simvastatin 40 MG Delayed Release Oral Tablet [Simvastatin Ct] Box of 30	OMOP2287858	RxNorm Extension	Drug
Moderate-intensity statin	41089897	Simvastatin 40 MG Delayed Release Oral Tablet [Simvastatin Biomo]	OMOP2287859	RxNorm Extension	Drug
Moderate-intensity statin	41089898	Simvastatin 40 MG Delayed Release Oral Tablet [Simvastatin Awd]	OMOP2287860	RxNorm Extension	Drug
Moderate-intensity statin	41089899	Simvastatin 40 MG Oral Tablet [Simvastatin Aristo] Box of 100	OMOP2287861	RxNorm Extension	Drug
Moderate-intensity statin	41089900	Simvastatin 40 MG Delayed Release Oral Tablet [Simvastatin Acis]	OMOP2287862	RxNorm Extension	Drug
Moderate-intensity statin	41089901	Simvastatin 40 MG Delayed Release Oral Tablet [Simvagamma] Box of 50	OMOP2287863	RxNorm Extension	Drug
Moderate-intensity statin	41089902	Simvastatin 40 MG Oral Tablet [Simva Aristo] Box of 50	OMOP2287864	RxNorm Extension	Drug
Moderate-intensity statin	41089903	Simvastatin 40 MG Delayed Release Oral Tablet [Denan] Box of 300	OMOP2287865	RxNorm Extension	Drug
Moderate-intensity statin	41089904	Simvastatin 40 MG Delayed Release Oral Tablet [Bel Simvastatin]	OMOP2287866	RxNorm Extension	Drug
Moderate-intensity statin	41089905	Simvastatin 40 MG Oral Tablet [Zocor Merck] Box of 30	OMOP2287867	RxNorm Extension	Drug
Moderate-intensity statin	41089906	Simvastatin 40 MG Oral Tablet [Simvastatin Wolff]	OMOP2287868	RxNorm Extension	Drug
Moderate-intensity statin	41089907	Simvastatin 40 MG Oral Tablet [SIMVASTATINE TEVA] Box of 112	OMOP2287869	RxNorm Extension	Drug
Moderate-intensity statin	41089908	Simvastatin 40 MG Oral Tablet [Simvastatin Stada] Box of 30	OMOP2287870	RxNorm Extension	Drug
Moderate-intensity statin	41089909	Simvastatin 40 MG Oral Tablet [Simvastatin Saar] Box of 100	OMOP2287871	RxNorm Extension	Drug
Moderate-intensity statin	41089910	Simvastatin 40 MG Oral Tablet [Simvastatin Krewel] Box of 30	OMOP2287872	RxNorm Extension	Drug
Moderate-intensity statin	41089911	Simvastatin 40 MG Oral Tablet [Simvastatin Heumann H2u]	OMOP2287873	RxNorm Extension	Drug
Moderate-intensity statin	41089912	Simvastatin 40 MG Oral Tablet [Simvastatin Bluefish] Box of 100	OMOP2287874	RxNorm Extension	Drug
Moderate-intensity statin	41089913	Simvastatin 40 MG Oral Tablet [Simvastatin Azupharma]	OMOP2287875	RxNorm Extension	Drug
Moderate-intensity statin	41089914	Simvastatin 40 MG Oral Tablet [Simvastatin Al] Box of 50	OMOP2287876	RxNorm Extension	Drug
Moderate-intensity statin	41089915	Simvastatin 40 MG Oral Tablet [Simvagamma] Box of 30	OMOP2287877	RxNorm Extension	Drug
Moderate-intensity statin	41089916	Simvastatin 40 MG Oral Tablet [Simvabeta] Box of 98	OMOP2287878	RxNorm Extension	Drug
Moderate-intensity statin	41089917	Simvastatin 40 MG Oral Tablet [Simva Atid]	OMOP2287879	RxNorm Extension	Drug
Moderate-intensity statin	41089918	Simvastatin 30 MG Oral Tablet [Simvastatin Hormosan] Box of 30	OMOP2287880	RxNorm Extension	Drug
Moderate-intensity statin	41089919	Simvastatin 30 MG Oral Tablet [Simvastatin Ct] Box of 30	OMOP2287881	RxNorm Extension	Drug
Moderate-intensity statin	41089920	Simvastatin 30 MG Oral Tablet [Simvahexal] Box of 100	OMOP2287882	RxNorm Extension	Drug
Moderate-intensity statin	41089956	Simvastatin 20 MG Oral Tablet [Zemox] Box of 30	OMOP2287918	RxNorm Extension	Drug
Moderate-intensity statin	41089957	Simvastatin 20 MG Delayed Release Oral Tablet [Simvastatinharm]	OMOP2287919	RxNorm Extension	Drug
Moderate-intensity statin	41089958	Simvastatin 20 MG Delayed Release Oral Tablet [Simvastatin Stada]	OMOP2287920	RxNorm Extension	Drug
Moderate-intensity statin	41089959	Simvastatin 20 MG Oral Tablet [Simvastatin Pharma] Box of 50	OMOP2287921	RxNorm Extension	Drug
Moderate-intensity statin	41089960	Simvastatin 20 MG Oral Tablet [Simvastatin Ksk] Box of 30	OMOP2287922	RxNorm Extension	Drug
Moderate-intensity statin	41089961	Simvastatin 20 MG Delayed Release Oral Tablet [Simvastatin Hormosan] Box of 30	OMOP2287923	RxNorm Extension	Drug
Moderate-intensity statin	41089962	Simvastatin 20 MG Delayed Release Oral Tablet [Simvastatin Ct] Box of 100	OMOP2287924	RxNorm Extension	Drug
Moderate-intensity statin	41089963	Simvastatin 20 MG Delayed Release Oral Tablet [Simvastatin Axcount] Box of 30	OMOP2287925	RxNorm Extension	Drug
Moderate-intensity statin	41089964	Simvastatin 20 MG Delayed Release Oral Tablet [Simvastatin Aurus]	OMOP2287926	RxNorm Extension	Drug
Moderate-intensity statin	41089965	Simvastatin 20 MG Delayed Release Oral Tablet [Simvastatin Atid]	OMOP2287927	RxNorm Extension	Drug
Moderate-intensity statin	41089966	Simvastatin 20 MG Oral Tablet [SIMVASTATINE ACTAVIS] Box of 50	OMOP2287928	RxNorm Extension	Drug
Moderate-intensity statin	41089967	Simvastatin 20 MG Delayed Release Oral Tablet [Simvastatin Acis] Box of 50	OMOP2287929	RxNorm Extension	Drug
Moderate-intensity statin	41089968	Simvastatin 20 MG Oral Tablet [Simvastatin Accedo] Box of 50	OMOP2287930	RxNorm Extension	Drug
Moderate-intensity statin	41089969	Simvastatin 20 MG Delayed Release Oral Tablet [Simvalip]	OMOP2287931	RxNorm Extension	Drug
Moderate-intensity statin	41089970	Simvastatin 20 MG Delayed Release Oral Tablet [Simvadura] Box of 50	OMOP2287932	RxNorm Extension	Drug
Moderate-intensity statin	41089971	Simvastatin 20 MG Delayed Release Oral Tablet [Simvacor] Box of 50	OMOP2287933	RxNorm Extension	Drug
Moderate-intensity statin	41089972	Simvastatin 20 MG Delayed Release Oral Tablet [Simva Tad] Box of 98	OMOP2287934	RxNorm Extension	Drug
Moderate-intensity statin	41089973	Simvastatin 20 MG Delayed Release Oral Tablet [Simva Tad]	OMOP2287935	RxNorm Extension	Drug
Moderate-intensity statin	41089974	Simvastatin 20 MG Oral Tablet [Simva Hennig] Box of 100	OMOP2287936	RxNorm Extension	Drug
Moderate-intensity statin	41089975	Simvastatin 20 MG Delayed Release Oral Tablet [Simva Atid]	OMOP2287937	RxNorm Extension	Drug
Moderate-intensity statin	41089976	Simvastatin 20 MG Oral Tablet [Zocor] Box of 50	OMOP2287938	RxNorm Extension	Drug
Moderate-intensity statin	41089977	Simvastatin 20 MG Oral Tablet [SIMVASTATINE SANDOZ] Box of 100	OMOP2287939	RxNorm Extension	Drug
Moderate-intensity statin	41089978	Simvastatin 20 MG Oral Tablet [Simvastatin Key Pharma] Box of 50	OMOP2287940	RxNorm Extension	Drug
Moderate-intensity statin	41089979	Simvastatin 20 MG Oral Tablet [Simvastatin Aurus] Box of 50	OMOP2287941	RxNorm Extension	Drug
Moderate-intensity statin	41089980	Simvastatin 20 MG Oral Tablet [Simvastatin Accord] Box of 50	OMOP2287942	RxNorm Extension	Drug
Moderate-intensity statin	41089981	Simvastatin 20 MG Oral Tablet [Simvahexal] Box of 100	OMOP2287943	RxNorm Extension	Drug
Moderate-intensity statin	41089982	Simvastatin 20 MG Oral Tablet [Simva Aristo] Box of 50	OMOP2287944	RxNorm Extension	Drug
Moderate-intensity statin	41089983	Simvastatin 20 MG Oral Tablet [Bel Simvastatin] Box of 50	OMOP2287945	RxNorm Extension	Drug
Moderate-intensity statin	41090261	rosuvastatin 10 MG Oral Tablet [Rosuvastatin Astrazeneca] Box of 30	OMOP2288223	RxNorm Extension	Drug
Moderate-intensity statin	41091110	Pravastatin 40 MG Oral Tablet [Pravagodur] Box of 20	OMOP2289072	RxNorm Extension	Drug
Moderate-intensity statin	41091111	Pravastatin 40 MG Oral Tablet [Pravastatin Heumann] Box of 20	OMOP2289073	RxNorm Extension	Drug
Moderate-intensity statin	41091112	Pravastatin 40 MG Oral Tablet [Pravastatin Al] Box of 20	OMOP2289074	RxNorm Extension	Drug
Moderate-intensity statin	41091113	Pravastatin 40 MG Oral Tablet [PRAVASTATINE ACTAVIS] Box of 100	OMOP2289075	RxNorm Extension	Drug
Moderate-intensity statin	41093595	Lovastatin 40 MG Oral Tablet [Mevinacor] Box of 30	OMOP2291557	RxNorm Extension	Drug
Moderate-intensity statin	41093596	Lovastatin 40 MG Oral Tablet [Lovastatin Saar] Box of 50	OMOP2291558	RxNorm Extension	Drug
Moderate-intensity statin	41093597	Lovastatin 40 MG Oral Tablet [Lovastatin-Ratiopharm] Box of 50	OMOP2291559	RxNorm Extension	Drug
Moderate-intensity statin	41093598	Lovastatin 40 MG Oral Tablet [Lovastatin Isis] Box of 30	OMOP2291560	RxNorm Extension	Drug
Moderate-intensity statin	41093599	Lovastatin 40 MG Oral Tablet [Lovastatin Al] Box of 50	OMOP2291561	RxNorm Extension	Drug
Moderate-intensity statin	41093600	Lovastatin 40 MG Oral Tablet [Lovadura] Box of 100	OMOP2291562	RxNorm Extension	Drug
Moderate-intensity statin	41095624	fluvastatin 80 MG Oral Tablet [Fluvastatin Stada] Box of 30	OMOP2293586	RxNorm Extension	Drug
Moderate-intensity statin	41095625	fluvastatin 80 MG Extended Release Oral Tablet [Fluvastatin Puren] Box of 100	OMOP2293587	RxNorm Extension	Drug
Moderate-intensity statin	41095626	fluvastatin 80 MG Extended Release Oral Tablet [Fluvastatin Ct] Box of 100	OMOP2293588	RxNorm Extension	Drug
Moderate-intensity statin	41095627	fluvastatin 80 MG Oral Tablet [Fluvastatin Al] Box of 30	OMOP2293589	RxNorm Extension	Drug
Moderate-intensity statin	41095628	fluvastatin 80 MG Oral Tablet [Fluvastatin Actavis] Box of 100	OMOP2293590	RxNorm Extension	Drug
Moderate-intensity statin	41099498	atorvastatin 10 MG Oral Tablet [Lipitor] Box of 50	OMOP2297460	RxNorm Extension	Drug
Moderate-intensity statin	41099499	atorvastatin 10 MG Oral Tablet [Atorvastatin Hexal] Box of 50	OMOP2297461	RxNorm Extension	Drug
Moderate-intensity statin	41099500	atorvastatin 10 MG Oral Tablet [Sortis] Box of 100	OMOP2297462	RxNorm Extension	Drug
Moderate-intensity statin	41099501	atorvastatin 10 MG Oral Tablet [Atorvastatin Basics] Box of 100	OMOP2297463	RxNorm Extension	Drug
Moderate-intensity statin	41099518	atorvastatin 20 MG Oral Tablet [Sortis] Box of 200	OMOP2297480	RxNorm Extension	Drug
Moderate-intensity statin	41099519	atorvastatin 20 MG Oral Tablet [Atorvastatin Dexcel] Box of 30	OMOP2297481	RxNorm Extension	Drug
Moderate-intensity statin	41099520	atorvastatin 20 MG Oral Tablet [Atorvastatin Basics] Box of 30	OMOP2297482	RxNorm Extension	Drug
Moderate-intensity statin	41099521	atorvastatin 20 MG Oral Tablet [Atorvastatin Aristo] Box of 50	OMOP2297483	RxNorm Extension	Drug
Moderate-intensity statin	41099522	atorvastatin 20 MG Oral Tablet [Atorvastatin Stada] Box of 30	OMOP2297484	RxNorm Extension	Drug
Moderate-intensity statin	41099523	atorvastatin 20 MG Oral Tablet [Atorvastatin Heumann] Box of 100	OMOP2297485	RxNorm Extension	Drug
Moderate-intensity statin	41099524	atorvastatin 20 MG Oral Tablet [Atorvastatin Beta] Box of 100	OMOP2297486	RxNorm Extension	Drug
Moderate-intensity statin	41100458	Aspirin 100 MG / atorvastatin 20 MG / Ramipril 10 MG Oral Capsule [Sincronium] Box of 28	OMOP2298420	RxNorm Extension	Drug
Moderate-intensity statin	41100459	Aspirin 100 MG / atorvastatin 20 MG / Ramipril 5 MG Oral Capsule [Sincronium] Box of 98	OMOP2298421	RxNorm Extension	Drug
Moderate-intensity statin	41101444	Simvastatin 40 MG Delayed Release Oral Tablet [SIMVASTATINE SANDOZ] Box of 30 by Novartis	OMOP2299406	RxNorm Extension	Drug
Moderate-intensity statin	41101445	Simvastatin 40 MG Oral Tablet [Simvastatin Key Pharma] Box of 100 by Key	OMOP2299407	RxNorm Extension	Drug
Moderate-intensity statin	41101446	Simvastatin 40 MG Delayed Release Oral Tablet [Simvastatin Hormosan] Box of 50 by Hormosan	OMOP2299408	RxNorm Extension	Drug
Moderate-intensity statin	41101447	Simvastatin 40 MG Oral Tablet [Simvastatin Aristo] Box of 30 by Aristo	OMOP2299409	RxNorm Extension	Drug
Moderate-intensity statin	41101448	Simvastatin 40 MG Oral Tablet [SIMVASTATINE ACTAVIS] Box of 50 by Puren	OMOP2299410	RxNorm Extension	Drug
Moderate-intensity statin	41101449	Simvastatin 40 MG Delayed Release Oral Tablet [Simvaaps] Box of 100 by Kyowa Kirin	OMOP2299411	RxNorm Extension	Drug
Moderate-intensity statin	41101450	Simvastatin 40 MG Oral Tablet [Simvastatin Heumann] Box of 100 by Heunet	OMOP2299412	RxNorm Extension	Drug
Moderate-intensity statin	41101451	Simvastatin 40 MG Oral Tablet [Simvastatin Aurobindo] Box of 100 by Aurobindo	OMOP2299413	RxNorm Extension	Drug
Moderate-intensity statin	41101452	Simvastatin 40 MG Oral Tablet [Simvastatin Acis] Box of 100 by Acis	OMOP2299414	RxNorm Extension	Drug
Moderate-intensity statin	41101453	Simvastatin 40 MG Oral Tablet [Simvastatin Acis] Box of 50 by Acis	OMOP2299415	RxNorm Extension	Drug
Moderate-intensity statin	41101454	Simvastatin 40 MG Oral Tablet Box of 100 by Ratiopharm	OMOP2299416	RxNorm Extension	Drug
Moderate-intensity statin	41101455	Simvastatin 30 MG Oral Tablet [SIMVASTATINE SANDOZ] Box of 50 by Novartis	OMOP2299417	RxNorm Extension	Drug
Moderate-intensity statin	41101456	Simvastatin 30 MG Oral Tablet Box of 100 by Heumann	OMOP2299418	RxNorm Extension	Drug
Moderate-intensity statin	41101484	Simvastatin 20 MG Oral Tablet [Zocor] Box of 30 by Aca Mueller	OMOP2299446	RxNorm Extension	Drug
Moderate-intensity statin	41101485	Simvastatin 20 MG Delayed Release Oral Tablet [Simvastatin Volkspharma] Box of 100 by Volkspharma	OMOP2299447	RxNorm Extension	Drug
Moderate-intensity statin	41101486	Simvastatin 20 MG Delayed Release Oral Tablet [Simvastatin Saar] Box of 30 by MIP	OMOP2299448	RxNorm Extension	Drug
Moderate-intensity statin	41101487	Simvastatin 20 MG Delayed Release Oral Tablet [Simvastatin Krewel] Box of 100 by Krewel Meuselbach	OMOP2299449	RxNorm Extension	Drug
Moderate-intensity statin	41101488	Simvastatin 20 MG Delayed Release Oral Tablet [Simvastatin Krewel] Box of 30 by Krewel Meuselbach	OMOP2299450	RxNorm Extension	Drug
Moderate-intensity statin	41101489	Simvastatin 20 MG Delayed Release Oral Tablet [Simvastatin Accedo] Box of 50 by Accedo	OMOP2299451	RxNorm Extension	Drug
Moderate-intensity statin	41101490	Simvastatin 20 MG Oral Tablet [Zocor] Box of 30 by Kohlpharma	OMOP2299452	RxNorm Extension	Drug
Moderate-intensity statin	41101491	Simvastatin 20 MG Oral Tablet [SIMVASTATINE PFIZER] Box of 100 by Pfizer	OMOP2299453	RxNorm Extension	Drug
Moderate-intensity statin	41101492	Simvastatin 20 MG Oral Tablet [Simvastatin Krewel] Box of 50 by Krewel Meuselbach	OMOP2299454	RxNorm Extension	Drug
Moderate-intensity statin	41101493	Simvastatin 20 MG Oral Tablet [Simvastatin Biomo] Box of 50 by biomo	OMOP2299455	RxNorm Extension	Drug
Moderate-intensity statin	41101494	Simvastatin 20 MG Oral Tablet [Simvastatin Azupharma] Box of 30 by Azupharma	OMOP2299456	RxNorm Extension	Drug
Moderate-intensity statin	41101495	Simvastatin 20 MG Oral Tablet [Simvastatin Accedo] Box of 100 by Accedo	OMOP2299457	RxNorm Extension	Drug
Moderate-intensity statin	41101496	Simvastatin 20 MG Oral Tablet [Simvastatin 1a Pharma] Box of 100 by 1 A	OMOP2299458	RxNorm Extension	Drug
Moderate-intensity statin	41101497	Simvastatin 20 MG Oral Tablet [Simva Hennig] Box of 30 by Hennig	OMOP2299459	RxNorm Extension	Drug
Moderate-intensity statin	41101498	Simvastatin 20 MG Oral Tablet [Simva Basics] Box of 50 by Basics	OMOP2299460	RxNorm Extension	Drug
Moderate-intensity statin	41101499	Simvastatin 20 MG Oral Tablet Box of 30 by Heumann	OMOP2299461	RxNorm Extension	Drug
Moderate-intensity statin	41101679	rosuvastatin 5 MG Oral Tablet [Crestor] Box of 30 by Cc	OMOP2299641	RxNorm Extension	Drug
Moderate-intensity statin	41101681	rosuvastatin 10 MG Oral Tablet [Crestor] Box of 100 by Eurim-Pharm	OMOP2299643	RxNorm Extension	Drug
Moderate-intensity statin	41101682	rosuvastatin 10 MG Oral Tablet [Crestor] Box of 30 by Kohlpharma	OMOP2299644	RxNorm Extension	Drug
Moderate-intensity statin	41101683	rosuvastatin 10 MG Oral Tablet [Crestor] Box of 30 by Eurim-Pharm	OMOP2299645	RxNorm Extension	Drug
Moderate-intensity statin	41102149	Pravastatin 40 MG Oral Tablet [Pravastatin Corax] Box of 20 by Corax	OMOP2300111	RxNorm Extension	Drug
Moderate-intensity statin	41102150	Pravastatin 40 MG Oral Tablet [PRAVASTATINE SANDOZ] Box of 50 by Novartis	OMOP2300112	RxNorm Extension	Drug
Moderate-intensity statin	41102151	Pravastatin 40 MG Oral Tablet [Pravastatin Saar] Box of 100 by MIP	OMOP2300113	RxNorm Extension	Drug
Moderate-intensity statin	41102152	Pravastatin 40 MG Oral Tablet [Pravastatin Pharma] Box of 100 by AAA-Pharma	OMOP2300114	RxNorm Extension	Drug
Moderate-intensity statin	41102153	Pravastatin 40 MG Oral Tablet [Pravastatin Isis] Box of 20 by Puren	OMOP2300115	RxNorm Extension	Drug
Moderate-intensity statin	41102154	Pravastatin 40 MG Oral Tablet [Pravastatin Ct] Box of 100 by AbZ-Pharma	OMOP2300116	RxNorm Extension	Drug
Moderate-intensity statin	41102155	Pravastatin 40 MG Oral Tablet [Pravastatin Al] Box of 100 by Aliud	OMOP2300117	RxNorm Extension	Drug
Moderate-intensity statin	41103609	Lovastatin 40 MG Oral Tablet [Lovastatin Teva] Box of 30 by TEVA	OMOP2301571	RxNorm Extension	Drug
Moderate-intensity statin	41103610	Lovastatin 40 MG Oral Tablet [Lovastatin Stada] Box of 100 by Stada	OMOP2301572	RxNorm Extension	Drug
Moderate-intensity statin	41103611	Lovastatin 40 MG Oral Tablet [Lovastatin Stada] Box of 50 by Stada	OMOP2301573	RxNorm Extension	Drug
Moderate-intensity statin	41103612	Lovastatin 40 MG Oral Tablet [Lovastatin Stada] Box of 30 by Stada	OMOP2301574	RxNorm Extension	Drug
Moderate-intensity statin	41104642	fluvastatin 80 MG Extended Release Oral Tablet [FLUVASTATINE SANDOZ] Box of 30 by Novartis	OMOP2302604	RxNorm Extension	Drug
Moderate-intensity statin	41104643	fluvastatin 80 MG Extended Release Oral Tablet [Lescol] Box of 50 by Eurim-Pharm	OMOP2302605	RxNorm Extension	Drug
Moderate-intensity statin	41104644	fluvastatin 80 MG Extended Release Oral Tablet [Fluvastatin 1a Pharma] Box of 30 by 1 A	OMOP2302606	RxNorm Extension	Drug
Moderate-intensity statin	41104645	fluvastatin 80 MG Extended Release Oral Tablet Box of 50 by Ratiopharm	OMOP2302607	RxNorm Extension	Drug
Moderate-intensity statin	41104841	ezetimibe 10 MG / Simvastatin 20 MG Oral Tablet [Inegy] Box of 50 by Cc	OMOP2302803	RxNorm Extension	Drug
Moderate-intensity statin	41104842	ezetimibe 10 MG / Simvastatin 20 MG Oral Tablet [Goltor] Box of 100 by Berlin-Chemie	OMOP2302804	RxNorm Extension	Drug
Moderate-intensity statin	41106582	atorvastatin 20 MG / ezetimibe 10 MG Oral Tablet [Tioblis] Box of 30 by Berlin-Chemie	OMOP2304544	RxNorm Extension	Drug
Moderate-intensity statin	41106584	atorvastatin 10 MG Oral Tablet [Atorvastatin Beta] Box of 100 by Betapharm	OMOP2304546	RxNorm Extension	Drug
Moderate-intensity statin	41106585	atorvastatin 10 MG Oral Tablet [Atorvastatin Basics] Box of 50 by Basics	OMOP2304547	RxNorm Extension	Drug
Moderate-intensity statin	41106586	atorvastatin 10 MG Oral Tablet [Atorvastatin Ct] Box of 30 by Puren	OMOP2304548	RxNorm Extension	Drug
Moderate-intensity statin	41106587	atorvastatin 10 MG Oral Tablet [Sortis] Box of 50 by Eurim-Pharm	OMOP2304549	RxNorm Extension	Drug
Moderate-intensity statin	41106588	atorvastatin 10 MG Oral Tablet [Sortis] Box of 30 by Kohlpharma	OMOP2304550	RxNorm Extension	Drug
Moderate-intensity statin	41106589	atorvastatin 10 MG Oral Tablet [Atorvastatin Ct] Box of 100 by AbZ-Pharma	OMOP2304551	RxNorm Extension	Drug
Moderate-intensity statin	41106590	atorvastatin 10 MG Oral Tablet Box of 30 by AAA-Pharma	OMOP2304552	RxNorm Extension	Drug
Moderate-intensity statin	41106601	atorvastatin 20 MG Oral Tablet [Sortis] Box of 30 by Pfizer	OMOP2304563	RxNorm Extension	Drug
Moderate-intensity statin	41106602	atorvastatin 20 MG Oral Tablet [Atorvastatin Biomo] Box of 100 by biomo	OMOP2304564	RxNorm Extension	Drug
Moderate-intensity statin	41106603	atorvastatin 20 MG Oral Tablet [Sortis] Box of 100 by Emra-Med	OMOP2304565	RxNorm Extension	Drug
Moderate-intensity statin	41108974	Simvastatin 40 MG [Simvastatin Bluefi]	OMOP2306936	RxNorm Extension	Drug
Moderate-intensity statin	41108980	Simvastatin 20 MG [Simvacard]	OMOP2306942	RxNorm Extension	Drug
Moderate-intensity statin	41109188	Pravastatin 40 MG [Pravastatin Accord]	OMOP2307150	RxNorm Extension	Drug
Moderate-intensity statin	41110977	atorvastatin 20 MG [Atorvastatin Ratiopharm]	OMOP2308939	RxNorm Extension	Drug
Moderate-intensity statin	41110978	atorvastatin 20 MG [Atorvastatin Beta]	OMOP2308940	RxNorm Extension	Drug
Moderate-intensity statin	41110979	atorvastatin 20 MG [Atorvastatin Actav]	OMOP2308941	RxNorm Extension	Drug
Moderate-intensity statin	41115031	Simvastatin 40 MG Delayed Release Oral Tablet Box of 100	OMOP2312993	RxNorm Extension	Drug
Moderate-intensity statin	41115035	Simvastatin 20 MG Delayed Release Oral Tablet Box of 3000	OMOP2312997	RxNorm Extension	Drug
Moderate-intensity statin	41115036	Simvastatin 20 MG Delayed Release Oral Tablet Box of 500	OMOP2312998	RxNorm Extension	Drug
Moderate-intensity statin	41116307	Lovastatin 40 MG Oral Tablet Box of 300	OMOP2314269	RxNorm Extension	Drug
Moderate-intensity statin	41117065	fluvastatin 80 MG Extended Release Oral Tablet Box of 100	OMOP2315027	RxNorm Extension	Drug
Moderate-intensity statin	41118974	atorvastatin 20 MG / ezetimibe 10 MG Oral Tablet Box of 100	OMOP2316936	RxNorm Extension	Drug
Moderate-intensity statin	41119212	Amlodipine 6.94 MG / atorvastatin 20 MG / Perindopril 10 MG Oral Tablet Box of 100	OMOP2317174	RxNorm Extension	Drug
Moderate-intensity statin	41119527	Aspirin 100 MG / atorvastatin 20 MG / Ramipril 2.5 MG Oral Capsule Box of 98	OMOP2317489	RxNorm Extension	Drug
Moderate-intensity statin	41121093	Simvastatin 40 MG Oral Tablet [Zemox] Box of 50	OMOP2319055	RxNorm Extension	Drug
Moderate-intensity statin	41121094	Simvastatin 40 MG Delayed Release Oral Tablet [Simvastatin Wolff]	OMOP2319056	RxNorm Extension	Drug
Moderate-intensity statin	41121095	Simvastatin 40 MG Delayed Release Oral Tablet [Simvastatin Real] Box of 100	OMOP2319057	RxNorm Extension	Drug
Moderate-intensity statin	41121096	Simvastatin 40 MG Oral Tablet [Simvastatin Saar] Box of 50	OMOP2319058	RxNorm Extension	Drug
Moderate-intensity statin	41121097	Simvastatin 40 MG Delayed Release Oral Tablet [Simvastatin Saar] Box of 30	OMOP2319059	RxNorm Extension	Drug
Moderate-intensity statin	41121098	Simvastatin 40 MG Delayed Release Oral Tablet [Simvastatin Pharma] Box of 50	OMOP2319060	RxNorm Extension	Drug
Moderate-intensity statin	41121099	Simvastatin 40 MG Oral Tablet [SIMVASTATINE PFIZER]	OMOP2319061	RxNorm Extension	Drug
Moderate-intensity statin	41121100	Simvastatin 40 MG Oral Tablet [Simvastatin Axsan] Box of 50	OMOP2319062	RxNorm Extension	Drug
Moderate-intensity statin	41121101	Simvastatin 40 MG Delayed Release Oral Tablet [Simvastatin Axsan]	OMOP2319063	RxNorm Extension	Drug
Moderate-intensity statin	41121102	Simvastatin 40 MG Delayed Release Oral Tablet [Simvastatin Axcount]	OMOP2319064	RxNorm Extension	Drug
Moderate-intensity statin	41121103	Simvastatin 40 MG Delayed Release Oral Tablet [Simvastatin Actavi]	OMOP2319065	RxNorm Extension	Drug
Moderate-intensity statin	41121104	Simvastatin 40 MG Delayed Release Oral Tablet [Simvastatin Abz] Box of 100	OMOP2319066	RxNorm Extension	Drug
Moderate-intensity statin	41121105	Simvastatin 40 MG Delayed Release Oral Tablet [Simvadura]	OMOP2319067	RxNorm Extension	Drug
Moderate-intensity statin	41121106	Simvastatin 40 MG Delayed Release Oral Tablet [Simvadoc] Box of 50	OMOP2319068	RxNorm Extension	Drug
Moderate-intensity statin	41121107	Simvastatin 40 MG Delayed Release Oral Tablet [Simvadoc]	OMOP2319069	RxNorm Extension	Drug
Moderate-intensity statin	41121108	Simvastatin 40 MG Oral Tablet [Simvacard] Box of 50	OMOP2319070	RxNorm Extension	Drug
Moderate-intensity statin	41121109	Simvastatin 40 MG Delayed Release Oral Tablet [Simva Hennig]	OMOP2319071	RxNorm Extension	Drug
Moderate-intensity statin	41121110	Simvastatin 40 MG Oral Tablet [Bel Simvastatin] Box of 100	OMOP2319072	RxNorm Extension	Drug
Moderate-intensity statin	41121111	Simvastatin 40 MG Oral Tablet [Zocor Merck] Box of 100	OMOP2319073	RxNorm Extension	Drug
Moderate-intensity statin	41121112	Simvastatin 40 MG Oral Tablet [Simvastatinx]	OMOP2319074	RxNorm Extension	Drug
Moderate-intensity statin	41121113	Simvastatin 40 MG Oral Tablet [Simvastatin Wolff] Box of 50	OMOP2319075	RxNorm Extension	Drug
Moderate-intensity statin	41121114	Simvastatin 40 MG Oral Tablet [Simvastatin Ksk] Box of 100	OMOP2319076	RxNorm Extension	Drug
Moderate-intensity statin	41121115	Simvastatin 40 MG Oral Tablet [Simvastatin Key Pharma] Box of 50	OMOP2319077	RxNorm Extension	Drug
Moderate-intensity statin	41121116	Simvastatin 40 MG Oral Tablet [Simvastatin Dura] Box of 30	OMOP2319078	RxNorm Extension	Drug
Moderate-intensity statin	41121117	Simvastatin 40 MG Oral Tablet [Simvastatin Aurus] Box of 100	OMOP2319079	RxNorm Extension	Drug
Moderate-intensity statin	41121118	Simvastatin 40 MG Oral Tablet [Simvastatin Accord] Box of 50	OMOP2319080	RxNorm Extension	Drug
Moderate-intensity statin	41121119	Simvastatin 40 MG Oral Tablet [Simva Tad] Box of 100	OMOP2319081	RxNorm Extension	Drug
Moderate-intensity statin	41121120	Simvastatin 30 MG Oral Tablet [Simvastatin Hormosan] Box of 100	OMOP2319082	RxNorm Extension	Drug
Moderate-intensity statin	41121121	Simvastatin 30 MG Oral Tablet [Simvastatin Heumann H2u] Box of 30	OMOP2319083	RxNorm Extension	Drug
Moderate-intensity statin	41121122	Simvastatin 30 MG Oral Tablet [SIMVASTATINE SANDOZ] Box of 100	OMOP2319084	RxNorm Extension	Drug
Moderate-intensity statin	41121162	Simvastatin 20 MG Delayed Release Oral Tablet [Zocor Merck]	OMOP2319124	RxNorm Extension	Drug
Moderate-intensity statin	41121163	Simvastatin 20 MG Oral Tablet [Simvastatin Volkspharma]	OMOP2319125	RxNorm Extension	Drug
Moderate-intensity statin	41121164	Simvastatin 20 MG Delayed Release Oral Tablet [Simvastatin Ksk] Box of 30	OMOP2319126	RxNorm Extension	Drug
Moderate-intensity statin	41121165	Simvastatin 20 MG Oral Tablet [Simvastatin Krewel] Box of 30	OMOP2319127	RxNorm Extension	Drug
Moderate-intensity statin	41121166	Simvastatin 20 MG Oral Tablet [Simvastatin Hormosan] Box of 100	OMOP2319128	RxNorm Extension	Drug
Moderate-intensity statin	41121167	Simvastatin 20 MG Oral Tablet [Simvastatin Ct] Box of 30	OMOP2319129	RxNorm Extension	Drug
Moderate-intensity statin	41121168	Simvastatin 20 MG Delayed Release Oral Tablet [Simvastatin-Corax]	OMOP2319130	RxNorm Extension	Drug
Moderate-intensity statin	41121169	Simvastatin 20 MG Delayed Release Oral Tablet [Simvastatin Biomo] Box of 100	OMOP2319131	RxNorm Extension	Drug
Moderate-intensity statin	41121170	Simvastatin 20 MG Delayed Release Oral Tablet [Simvastatin Aurobindo]	OMOP2319132	RxNorm Extension	Drug
Moderate-intensity statin	41121171	Simvastatin 20 MG Delayed Release Oral Tablet [Simvastatin Atid] Box of 30	OMOP2319133	RxNorm Extension	Drug
Moderate-intensity statin	41121172	Simvastatin 20 MG Delayed Release Oral Tablet [Simvastatin Accedo]	OMOP2319134	RxNorm Extension	Drug
Moderate-intensity statin	41121173	Simvastatin 20 MG Delayed Release Oral Tablet [Simvagamma]	OMOP2319135	RxNorm Extension	Drug
Moderate-intensity statin	41121174	Simvastatin 20 MG Delayed Release Oral Tablet [Simva Basics]	OMOP2319136	RxNorm Extension	Drug
Moderate-intensity statin	41121175	Simvastatin 20 MG Delayed Release Oral Tablet [Denan] Box of 300	OMOP2319137	RxNorm Extension	Drug
Moderate-intensity statin	41121176	Simvastatin 20 MG Oral Tablet [Denan] Box of 30	OMOP2319138	RxNorm Extension	Drug
Moderate-intensity statin	41121177	Simvastatin 20 MG Oral Tablet [Zocor Merck] Box of 100	OMOP2319139	RxNorm Extension	Drug
Moderate-intensity statin	41121178	Simvastatin 20 MG Oral Tablet [Simvastatin Real] Box of 30	OMOP2319140	RxNorm Extension	Drug
Moderate-intensity statin	41121179	Simvastatin 20 MG Oral Tablet [SIMVASTATINE RATIOPHARM]	OMOP2319141	RxNorm Extension	Drug
Moderate-intensity statin	41121180	Simvastatin 20 MG Oral Tablet [Simvastatin Krewel] Box of 50	OMOP2319142	RxNorm Extension	Drug
Moderate-intensity statin	41121181	Simvastatin 20 MG Oral Tablet [Simvastatin Ct]	OMOP2319143	RxNorm Extension	Drug
Moderate-intensity statin	41121182	Simvastatin 20 MG Oral Tablet [Simvastatin Atid] Box of 50	OMOP2319144	RxNorm Extension	Drug
Moderate-intensity statin	41121183	Simvastatin 20 MG Oral Tablet [Simvacard] Box of 50	OMOP2319145	RxNorm Extension	Drug
Moderate-intensity statin	41121184	Simvastatin 20 MG Oral Tablet [Simvaaps]	OMOP2319146	RxNorm Extension	Drug
Moderate-intensity statin	41121185	Simvastatin 20 MG Oral Tablet [Denan]	OMOP2319147	RxNorm Extension	Drug
Moderate-intensity statin	41122237	Pravastatin 40 MG Oral Tablet [Sigaprava] Box of 50	OMOP2320199	RxNorm Extension	Drug
Moderate-intensity statin	41122238	Pravastatin 40 MG Oral Tablet [PRAVASTATINE SANDOZ] Box of 100	OMOP2320200	RxNorm Extension	Drug
Moderate-intensity statin	41122239	Pravastatin 40 MG Oral Tablet [Pravastatin Saar] Box of 50	OMOP2320201	RxNorm Extension	Drug
Moderate-intensity statin	41122240	Pravastatin 40 MG Oral Tablet [Pravastatin Heumann H2u]	OMOP2320202	RxNorm Extension	Drug
Moderate-intensity statin	41122241	Pravastatin 40 MG Oral Tablet [Pravastatin Heumann] Box of 50	OMOP2320203	RxNorm Extension	Drug
Moderate-intensity statin	41122242	Pravastatin 40 MG Oral Tablet [Pravastatin Ct] Box of 20	OMOP2320204	RxNorm Extension	Drug
Moderate-intensity statin	41122243	Pravastatin 40 MG Oral Tablet [Pravastatin Abz] Box of 20	OMOP2320205	RxNorm Extension	Drug
Moderate-intensity statin	41122244	Pravastatin 40 MG Oral Tablet [Pravasin Protect] Box of 50	OMOP2320206	RxNorm Extension	Drug
Moderate-intensity statin	41122245	Pravastatin 40 MG Oral Tablet [Liprevil] Box of 50	OMOP2320207	RxNorm Extension	Drug
Moderate-intensity statin	41122376	pitavastatin 2 MG Oral Tablet [Livazo] Box of 30	OMOP2320338	RxNorm Extension	Drug
Moderate-intensity statin	41124743	Lovastatin 40 MG Oral Tablet [Mevinacor] Box of 300	OMOP2322705	RxNorm Extension	Drug
Moderate-intensity statin	41124744	Lovastatin 40 MG Oral Tablet [Lovastatin Sandoz]	OMOP2322706	RxNorm Extension	Drug
Moderate-intensity statin	41124745	Lovastatin 40 MG Oral Tablet [Lovastatin Saar]	OMOP2322707	RxNorm Extension	Drug
Moderate-intensity statin	41124746	Lovastatin 40 MG Oral Tablet [Lovastatin Abz] Box of 30	OMOP2322708	RxNorm Extension	Drug
Moderate-intensity statin	41124747	Lovastatin 40 MG Oral Tablet [Lovastatin 1a Pharma] Box of 30	OMOP2322709	RxNorm Extension	Drug
Moderate-intensity statin	41124748	Lovastatin 40 MG Oral Tablet [Lovadura] Box of 30	OMOP2322710	RxNorm Extension	Drug
Moderate-intensity statin	41124749	Lovastatin 40 MG Oral Tablet [Lovabeta] Box of 30	OMOP2322711	RxNorm Extension	Drug
Moderate-intensity statin	41124750	Lovastatin 40 MG Oral Tablet [Lova Tad] Box of 100	OMOP2322712	RxNorm Extension	Drug
Moderate-intensity statin	41126882	fluvastatin 80 MG Oral Tablet [Lescol]	OMOP2324844	RxNorm Extension	Drug
Moderate-intensity statin	41126883	fluvastatin 80 MG Extended Release Oral Tablet [Fluvastatin Stada] Box of 30	OMOP2324845	RxNorm Extension	Drug
Moderate-intensity statin	41126884	fluvastatin 80 MG Extended Release Oral Tablet [FLUVASTATINE SANDOZ] Box of 50	OMOP2324846	RxNorm Extension	Drug
Moderate-intensity statin	41126885	fluvastatin 80 MG Extended Release Oral Tablet [FLUVASTATINE RATIOPHARM] Box of 50	OMOP2324847	RxNorm Extension	Drug
Moderate-intensity statin	41126886	fluvastatin 80 MG Extended Release Oral Tablet [Fluvastatin 1a Pharma] Box of 100	OMOP2324848	RxNorm Extension	Drug
Moderate-intensity statin	41130866	atorvastatin 10 MG Oral Tablet [Atorvastatin Hexal] Box of 30	OMOP2328828	RxNorm Extension	Drug
Moderate-intensity statin	41130867	atorvastatin 10 MG Oral Tablet [Sortis] Box of 30	OMOP2328829	RxNorm Extension	Drug
Moderate-intensity statin	41130880	atorvastatin 20 MG Oral Tablet [Atoris] Box of 50	OMOP2328842	RxNorm Extension	Drug
Moderate-intensity statin	41130881	atorvastatin 20 MG Oral Tablet [Atorvastatin Actav] Box of 100	OMOP2328843	RxNorm Extension	Drug
Moderate-intensity statin	41132764	Simvastatin 40 MG Oral Tablet [SIMVASTATINE SANDOZ] Box of 100 by Novartis	OMOP2330726	RxNorm Extension	Drug
Moderate-intensity statin	41132765	Simvastatin 40 MG Oral Tablet [Simvastatin Acis] Box of 100 by Puren	OMOP2330727	RxNorm Extension	Drug
Moderate-intensity statin	41132766	Simvastatin 40 MG Delayed Release Oral Tablet [Simvastatin Ct] Box of 100 by AbZ-Pharma	OMOP2330728	RxNorm Extension	Drug
Moderate-intensity statin	41132767	Simvastatin 40 MG Oral Tablet [Simvastatin Biomo] Box of 100 by biomo	OMOP2330729	RxNorm Extension	Drug
Moderate-intensity statin	41132768	Simvastatin 40 MG Delayed Release Oral Tablet [Simva Hennig] Box of 50 by Hennig	OMOP2330730	RxNorm Extension	Drug
Moderate-intensity statin	41132769	Simvastatin 40 MG Oral Tablet [Zocor] Box of 100 by Merck	OMOP2330731	RxNorm Extension	Drug
Moderate-intensity statin	41132770	Simvastatin 40 MG Oral Tablet [Simvastatin Stada] Box of 30 by Stada	OMOP2330732	RxNorm Extension	Drug
Moderate-intensity statin	41132771	Simvastatin 40 MG Oral Tablet [Simvastatin Heumann] Box of 30 by Heumann	OMOP2330733	RxNorm Extension	Drug
Moderate-intensity statin	41132772	Simvastatin 40 MG Oral Tablet [Simvahexal] Box of 98 by Novartis	OMOP2330734	RxNorm Extension	Drug
Moderate-intensity statin	41132773	Simvastatin 40 MG Oral Tablet [Simva Hennig] Box of 100 by Hennig	OMOP2330735	RxNorm Extension	Drug
Moderate-intensity statin	41132774	Simvastatin 40 MG Oral Tablet [Simva Basics] Box of 100 by Basics	OMOP2330736	RxNorm Extension	Drug
Moderate-intensity statin	41132775	Simvastatin 40 MG Oral Tablet [Simva Basics] Box of 30 by Basics	OMOP2330737	RxNorm Extension	Drug
Moderate-intensity statin	41132776	Simvastatin 40 MG Oral Tablet [Sigalip] Box of 100 by Sigapharm	OMOP2330738	RxNorm Extension	Drug
Moderate-intensity statin	41132777	Simvastatin 40 MG Oral Tablet Box of 30 by Axcount Generika	OMOP2330739	RxNorm Extension	Drug
Moderate-intensity statin	41132778	Simvastatin 30 MG Oral Tablet [Simvahexal] Box of 30 by Novartis	OMOP2330740	RxNorm Extension	Drug
Moderate-intensity statin	41132779	Simvastatin 30 MG Oral Tablet [Simvabeta] Box of 30 by Betapharm	OMOP2330741	RxNorm Extension	Drug
Moderate-intensity statin	41132780	Simvastatin 30 MG Oral Tablet [Simva Basics] Box of 100 by Basics	OMOP2330742	RxNorm Extension	Drug
Moderate-intensity statin	41132811	Simvastatin 20 MG Oral Tablet [Zocor] Box of 100 by A+S Unicare	OMOP2330773	RxNorm Extension	Drug
Moderate-intensity statin	41132812	Simvastatin 20 MG Oral Tablet [Zocor] Box of 50 by Opti	OMOP2330774	RxNorm Extension	Drug
Moderate-intensity statin	41132813	Simvastatin 20 MG Oral Tablet [Zocor] Box of 30 by Merck	OMOP2330775	RxNorm Extension	Drug
Moderate-intensity statin	41132814	Simvastatin 20 MG Delayed Release Oral Tablet [Simvastatin Stada] Box of 100 by Stada	OMOP2330776	RxNorm Extension	Drug
Moderate-intensity statin	41132815	Simvastatin 20 MG Delayed Release Oral Tablet [SIMVASTATINE RATIOPHARM] Box of 100 by Eurim-Pharm	OMOP2330777	RxNorm Extension	Drug
Moderate-intensity statin	41132816	Simvastatin 20 MG Oral Tablet [SIMVASTATINE RATIOPHARM] Box of 50 by Ratiopharm	OMOP2330778	RxNorm Extension	Drug
Moderate-intensity statin	41132817	Simvastatin 20 MG Oral Tablet [Simvastatin Krewel] Box of 30 by Krewel Meuselbach	OMOP2330779	RxNorm Extension	Drug
Moderate-intensity statin	41132818	Simvastatin 20 MG Delayed Release Oral Tablet [Simvastatin Hormosan] Box of 100 by Hormosan	OMOP2330780	RxNorm Extension	Drug
Moderate-intensity statin	41132819	Simvastatin 20 MG Delayed Release Oral Tablet [Simvalip] Box of 50 by Mibe	OMOP2330781	RxNorm Extension	Drug
Moderate-intensity statin	41132820	Simvastatin 20 MG Oral Tablet [Simvagamma] Box of 100 by Woerwag	OMOP2330782	RxNorm Extension	Drug
Moderate-intensity statin	41132821	Simvastatin 20 MG Oral Tablet [Zocor] Box of 84 by Gerke	OMOP2330783	RxNorm Extension	Drug
Moderate-intensity statin	41132822	Simvastatin 20 MG Oral Tablet [SIMVASTATINE SANDOZ] Box of 30 by Novartis	OMOP2330784	RxNorm Extension	Drug
Moderate-intensity statin	41132823	Simvastatin 20 MG Oral Tablet [Simvastatin Key Pharma] Box of 50 by Key	OMOP2330785	RxNorm Extension	Drug
Moderate-intensity statin	41132824	Simvastatin 20 MG Oral Tablet [Simvastatin Acis] Box of 30 by Puren	OMOP2330786	RxNorm Extension	Drug
Moderate-intensity statin	41132825	Simvastatin 20 MG Oral Tablet [Simvastatin Aurus] Box of 50 by Quisisana	OMOP2330787	RxNorm Extension	Drug
Moderate-intensity statin	41132826	Simvastatin 20 MG Oral Tablet [Simva Dexcel] Box of 100 by Dexcel-Pharma	OMOP2330788	RxNorm Extension	Drug
Moderate-intensity statin	41133014	rosuvastatin 10 MG Oral Tablet [Crestor] Box of 100 by Mevita	OMOP2330976	RxNorm Extension	Drug
Moderate-intensity statin	41133015	rosuvastatin 10 MG Delayed Release Oral Tablet [Crestor] Box of 100 by Cc	OMOP2330977	RxNorm Extension	Drug
Moderate-intensity statin	41133506	Pravastatin 40 MG Oral Tablet [Pravastatin Dura] Box of 100 by Mylan	OMOP2331468	RxNorm Extension	Drug
Moderate-intensity statin	41133507	Pravastatin 40 MG Oral Tablet [Pravastatin Ct] Box of 50 by AbZ-Pharma	OMOP2331469	RxNorm Extension	Drug
Moderate-intensity statin	41133508	Pravastatin 40 MG Oral Tablet [PRAVASTATINE ACTAVIS] Box of 20 by Puren	OMOP2331470	RxNorm Extension	Drug
Moderate-intensity statin	41133509	Pravastatin 40 MG Oral Tablet [Pravabeta] Box of 100 by Betapharm	OMOP2331471	RxNorm Extension	Drug
Moderate-intensity statin	41133510	Pravastatin 40 MG Oral Tablet [Pravabeta] Box of 20 by Betapharm	OMOP2331472	RxNorm Extension	Drug
Moderate-intensity statin	41133511	Pravastatin 40 MG Oral Tablet Box of 100 by Eurim-Pharm	OMOP2331473	RxNorm Extension	Drug
Moderate-intensity statin	41135038	Lovastatin 40 MG Oral Tablet [Mevacor] Box of 100 by Orifarm Leverkus	OMOP2333000	RxNorm Extension	Drug
Moderate-intensity statin	41135039	Lovastatin 40 MG Oral Tablet Box of 100 by Azupharma	OMOP2333001	RxNorm Extension	Drug
Moderate-intensity statin	41136061	fluvastatin 80 MG Extended Release Oral Tablet [Cranoc] Box of 100 by Novartis	OMOP2334023	RxNorm Extension	Drug
Moderate-intensity statin	41136062	fluvastatin 80 MG Oral Tablet [Fluvastatin Ct] Box of 100 by AbZ-Pharma	OMOP2334024	RxNorm Extension	Drug
Moderate-intensity statin	41136063	fluvastatin 80 MG Extended Release Oral Tablet Box of 100 by Ratiopharm	OMOP2334025	RxNorm Extension	Drug
Moderate-intensity statin	41136252	ezetimibe 10 MG / Simvastatin 40 MG Oral Tablet [Inegy] Box of 30 by Eurim-Pharm	OMOP2334214	RxNorm Extension	Drug
Moderate-intensity statin	41136253	ezetimibe 10 MG / Simvastatin 40 MG Oral Tablet [Goltor] Box of 30 by Berlin-Chemie	OMOP2334215	RxNorm Extension	Drug
Moderate-intensity statin	41136254	ezetimibe 10 MG / Simvastatin 20 MG Oral Tablet [Inegy] Box of 30 by Eurim-Pharm	OMOP2334216	RxNorm Extension	Drug
Moderate-intensity statin	41138005	atorvastatin 10 MG Oral Tablet [Atorvastatin Hennig] Box of 100 by Hennig	OMOP2335967	RxNorm Extension	Drug
Moderate-intensity statin	41138016	atorvastatin 20 MG Oral Tablet [Sortis] Box of 50 by Emra-Med	OMOP2335978	RxNorm Extension	Drug
Moderate-intensity statin	41138017	atorvastatin 20 MG Oral Tablet [Lipitor] Box of 100 by Docpharm	OMOP2335979	RxNorm Extension	Drug
Moderate-intensity statin	41138018	atorvastatin 20 MG Oral Tablet [Atorvastatin Aristo] Box of 100 by Aristo	OMOP2335980	RxNorm Extension	Drug
Moderate-intensity statin	41138215	Amlodipine 6.94 MG / atorvastatin 10 MG / Perindopril 5 MG Oral Tablet [Triveram] Box of 30 by Servier	OMOP2336177	RxNorm Extension	Drug
Moderate-intensity statin	41140334	Simvastatin 40 MG [Simvastatin Hormosan]	OMOP2338296	RxNorm Extension	Drug
Moderate-intensity statin	41140335	Simvastatin 40 MG [Simvastatin Accord]	OMOP2338297	RxNorm Extension	Drug
Moderate-intensity statin	41140340	Simvastatin 20 MG [Simvastatin Pfizer]	OMOP2338302	RxNorm Extension	Drug
Moderate-intensity statin	41146618	Simvastatin 40 MG Delayed Release Oral Tablet Box of 42	OMOP2344580	RxNorm Extension	Drug
Moderate-intensity statin	41146624	Simvastatin 20 MG Delayed Release Oral Tablet Box of 48	OMOP2344586	RxNorm Extension	Drug
Moderate-intensity statin	41147010	pitavastatin 1 MG Oral Tablet Box of 30	OMOP2344972	RxNorm Extension	Drug
Moderate-intensity statin	41148549	fluvastatin 80 MG Extended Release Oral Tablet Box of 50	OMOP2346511	RxNorm Extension	Drug
Moderate-intensity statin	41150483	atorvastatin 10 MG Oral Tablet Box of 200	OMOP2348445	RxNorm Extension	Drug
Moderate-intensity statin	41150746	Amlodipine 13.9 MG / atorvastatin 20 MG / Perindopril 10 MG Oral Tablet Box of 100	OMOP2348708	RxNorm Extension	Drug
Moderate-intensity statin	41152687	Simvastatin 40 MG Delayed Release Oral Tablet [Zocor] Box of 300	OMOP2350649	RxNorm Extension	Drug
Moderate-intensity statin	41152688	Simvastatin 40 MG Delayed Release Oral Tablet [Zocor] Box of 100	OMOP2350650	RxNorm Extension	Drug
Moderate-intensity statin	41152689	Simvastatin 40 MG Oral Tablet [Simvastatin Ratiopharm Eup] Box of 100	OMOP2350651	RxNorm Extension	Drug
Moderate-intensity statin	41152690	Simvastatin 40 MG Delayed Release Oral Tablet [Simvastatin Ksk] Box of 28	OMOP2350652	RxNorm Extension	Drug
Moderate-intensity statin	41152691	Simvastatin 40 MG Oral Tablet [Simvastatin Axsan] Box of 100	OMOP2350653	RxNorm Extension	Drug
Moderate-intensity statin	41152692	Simvastatin 40 MG Delayed Release Oral Tablet [Simvastatin Axcount] Box of 100	OMOP2350654	RxNorm Extension	Drug
Moderate-intensity statin	41152693	Simvastatin 40 MG Delayed Release Oral Tablet [SIMVASTATINE ACTAVIS] Box of 50	OMOP2350655	RxNorm Extension	Drug
Moderate-intensity statin	41152694	Simvastatin 40 MG Delayed Release Oral Tablet [Simvahexal] Box of 100	OMOP2350656	RxNorm Extension	Drug
Moderate-intensity statin	41152695	Simvastatin 40 MG Delayed Release Oral Tablet [Simvahexal] Box of 98	OMOP2350657	RxNorm Extension	Drug
Moderate-intensity statin	41152696	Simvastatin 40 MG Delayed Release Oral Tablet [Simvadura] Box of 100	OMOP2350658	RxNorm Extension	Drug
Moderate-intensity statin	41152697	Simvastatin 40 MG Delayed Release Oral Tablet [Simvadura] Box of 30	OMOP2350659	RxNorm Extension	Drug
Moderate-intensity statin	41152698	Simvastatin 40 MG Delayed Release Oral Tablet [Simvabeta] Box of 30	OMOP2350660	RxNorm Extension	Drug
Moderate-intensity statin	41152699	Simvastatin 40 MG Delayed Release Oral Tablet [Simva Dexcel] Box of 100	OMOP2350661	RxNorm Extension	Drug
Moderate-intensity statin	41152700	Simvastatin 40 MG Oral Tablet [Simva Aristo]	OMOP2350662	RxNorm Extension	Drug
Moderate-intensity statin	41152701	Simvastatin 40 MG Oral Tablet [Lipiduc] Box of 100	OMOP2350663	RxNorm Extension	Drug
Moderate-intensity statin	41152702	Simvastatin 40 MG Delayed Release Oral Tablet [Denan]	OMOP2350664	RxNorm Extension	Drug
Moderate-intensity statin	41152703	Simvastatin 40 MG Oral Tablet [Zocor] Box of 50	OMOP2350665	RxNorm Extension	Drug
Moderate-intensity statin	41152704	Simvastatin 40 MG Oral Tablet [Simvastatinharm]	OMOP2350666	RxNorm Extension	Drug
Moderate-intensity statin	41152705	Simvastatin 40 MG Oral Tablet [Simvastatin Stada] Box of 48	OMOP2350667	RxNorm Extension	Drug
Moderate-intensity statin	41152706	Simvastatin 40 MG Oral Tablet [Simvastatin Real] Box of 50	OMOP2350668	RxNorm Extension	Drug
Moderate-intensity statin	41152707	Simvastatin 40 MG Oral Tablet [Simvastatin Heumann H2u] Box of 100	OMOP2350669	RxNorm Extension	Drug
Moderate-intensity statin	41152708	Simvastatin 40 MG Oral Tablet [Simvastatin Ct]	OMOP2350670	RxNorm Extension	Drug
Moderate-intensity statin	41152709	Simvastatin 40 MG Oral Tablet [Simvastatin Bluefi]	OMOP2350671	RxNorm Extension	Drug
Moderate-intensity statin	41152710	Simvastatin 40 MG Oral Tablet [Simvastatin Awd] Box of 100	OMOP2350672	RxNorm Extension	Drug
Moderate-intensity statin	41152711	Simvastatin 40 MG Oral Tablet [Simvacard] Box of 100	OMOP2350673	RxNorm Extension	Drug
Moderate-intensity statin	41152712	Simvastatin 30 MG Oral Tablet [Simvastatin Hormosan] Box of 50	OMOP2350674	RxNorm Extension	Drug
Moderate-intensity statin	41152713	Simvastatin 30 MG Oral Tablet [Simvastatin Heumann] Box of 100	OMOP2350675	RxNorm Extension	Drug
Moderate-intensity statin	41152714	Simvastatin 30 MG Oral Tablet [Simvastatin Ct] Box of 100	OMOP2350676	RxNorm Extension	Drug
Moderate-intensity statin	41152715	Simvastatin 30 MG Oral Tablet [Simva Basics] Box of 50	OMOP2350677	RxNorm Extension	Drug
Moderate-intensity statin	41152716	Simvastatin 30 MG Oral Tablet [Simva Aristo] Box of 50	OMOP2350678	RxNorm Extension	Drug
Moderate-intensity statin	41152755	Simvastatin 20 MG Oral Tablet [Simvastatin Ratiopharm Eup]	OMOP2350717	RxNorm Extension	Drug
Moderate-intensity statin	41152756	Simvastatin 20 MG Oral Tablet [Simvastatin Heumann H2u] Box of 30	OMOP2350718	RxNorm Extension	Drug
Moderate-intensity statin	41152757	Simvastatin 20 MG Oral Tablet [Simvastatin Biomo] Box of 100	OMOP2350719	RxNorm Extension	Drug
Moderate-intensity statin	41152758	Simvastatin 20 MG Delayed Release Oral Tablet [Simvalip] Box of 50	OMOP2350720	RxNorm Extension	Drug
Moderate-intensity statin	41152759	Simvastatin 20 MG Oral Tablet [Simva Atid] Box of 100	OMOP2350721	RxNorm Extension	Drug
Moderate-intensity statin	41152760	Simvastatin 20 MG Oral Tablet [SIMVASTATINE SANDOZ] Box of 50	OMOP2350722	RxNorm Extension	Drug
Moderate-intensity statin	41152761	Simvastatin 20 MG Oral Tablet [Simvastatin Heumann] Box of 50	OMOP2350723	RxNorm Extension	Drug
Moderate-intensity statin	41152762	Simvastatin 20 MG Oral Tablet [Simvadoc] Box of 50	OMOP2350724	RxNorm Extension	Drug
Moderate-intensity statin	41152763	Simvastatin 20 MG Oral Tablet [Simvacard]	OMOP2350725	RxNorm Extension	Drug
Moderate-intensity statin	41152764	Simvastatin 20 MG Oral Tablet [Simva Tad] Box of 100	OMOP2350726	RxNorm Extension	Drug
Moderate-intensity statin	41152765	Simvastatin 20 MG Oral Tablet [Simva Aristo] Box of 100	OMOP2350727	RxNorm Extension	Drug
Moderate-intensity statin	41153013	rosuvastatin 5 MG Delayed Release Oral Tablet [Rosuvastatin Astrazeneca] Box of 30	OMOP2350975	RxNorm Extension	Drug
Moderate-intensity statin	41153014	rosuvastatin 10 MG Delayed Release Oral Tablet [Crestor] Box of 100	OMOP2350976	RxNorm Extension	Drug
Moderate-intensity statin	41153794	Pravastatin 40 MG Oral Tablet [Pravastatin Corax] Box of 100	OMOP2351756	RxNorm Extension	Drug
Moderate-intensity statin	41153795	Pravastatin 40 MG Oral Tablet [Pravastatin Heumann H2u] Box of 50	OMOP2351757	RxNorm Extension	Drug
Moderate-intensity statin	41153796	Pravastatin 40 MG Oral Tablet [PRAVASTATINE ACTAVIS] Box of 50	OMOP2351758	RxNorm Extension	Drug
Moderate-intensity statin	41153797	Pravastatin 40 MG Oral Tablet [Pravalip] Box of 20	OMOP2351759	RxNorm Extension	Drug
Moderate-intensity statin	41153798	Pravastatin 40 MG Oral Tablet [Pravabeta]	OMOP2351760	RxNorm Extension	Drug
Moderate-intensity statin	41153799	Pravastatin 40 MG Oral Tablet [Mevalotin Protect] Box of 100	OMOP2351761	RxNorm Extension	Drug
Moderate-intensity statin	41156310	Lovastatin 40 MG Oral Tablet [Mevinacor] Box of 100	OMOP2354272	RxNorm Extension	Drug
Moderate-intensity statin	41156311	Lovastatin 40 MG Oral Tablet [Lovastatin Sandoz] Box of 100	OMOP2354273	RxNorm Extension	Drug
Moderate-intensity statin	41156312	Lovastatin 40 MG Oral Tablet [Lovastatin Sandoz] Box of 30	OMOP2354274	RxNorm Extension	Drug
Moderate-intensity statin	41156313	Lovastatin 40 MG Oral Tablet [Lovastatin Isis] Box of 50	OMOP2354275	RxNorm Extension	Drug
Moderate-intensity statin	41156314	Lovastatin 40 MG Oral Tablet [Lovastatin Heumann]	OMOP2354276	RxNorm Extension	Drug
Moderate-intensity statin	41156315	Lovastatin 40 MG Oral Tablet [Lovabeta] Box of 50	OMOP2354277	RxNorm Extension	Drug
Moderate-intensity statin	41158335	fluvastatin 80 MG Oral Tablet [FLUVASTATINE RATIOPHARM] Box of 50	OMOP2356297	RxNorm Extension	Drug
Moderate-intensity statin	41158336	fluvastatin 80 MG Oral Tablet [Fluvastatin Puren]	OMOP2356298	RxNorm Extension	Drug
Moderate-intensity statin	41158337	fluvastatin 80 MG Extended Release Oral Tablet [Cranoc] Box of 100	OMOP2356299	RxNorm Extension	Drug
Moderate-intensity statin	41158702	ezetimibe 10 MG / Simvastatin 20 MG Oral Tablet [Zeklen] Box of 30	OMOP2356664	RxNorm Extension	Drug
Moderate-intensity statin	41162217	atorvastatin 10 MG Oral Tablet [Atorvastatin Ratiopharm] Box of 30	OMOP2360179	RxNorm Extension	Drug
Moderate-intensity statin	41162218	atorvastatin 10 MG Oral Tablet [Atorvastatin Basics] Box of 50	OMOP2360180	RxNorm Extension	Drug
Moderate-intensity statin	41162219	atorvastatin 10 MG Oral Tablet [Atorvastatin Basic]	OMOP2360181	RxNorm Extension	Drug
Moderate-intensity statin	41162231	atorvastatin 20 MG Oral Tablet [Atorvastatin Puren] Box of 50	OMOP2360193	RxNorm Extension	Drug
Moderate-intensity statin	41162232	atorvastatin 20 MG Oral Tablet [Atorvastatin Heumann] Box of 50	OMOP2360194	RxNorm Extension	Drug
Moderate-intensity statin	41162233	atorvastatin 20 MG Oral Tablet [Atorvastatin Hennig] Box of 50	OMOP2360195	RxNorm Extension	Drug
Moderate-intensity statin	41162234	atorvastatin 20 MG Oral Tablet [Atorvastatin 1a Pharma] Box of 50	OMOP2360196	RxNorm Extension	Drug
Moderate-intensity statin	41162235	atorvastatin 20 MG Oral Tablet [Atorgamma] Box of 50	OMOP2360197	RxNorm Extension	Drug
Moderate-intensity statin	41162236	atorvastatin 20 MG Oral Tablet [Atorvastatin Docpharm] Box of 100	OMOP2360198	RxNorm Extension	Drug
Moderate-intensity statin	41162605	Amlodipine 6.94 MG / atorvastatin 20 MG / Perindopril 5 MG Oral Tablet [Triveram] Box of 30	OMOP2360567	RxNorm Extension	Drug
Moderate-intensity statin	41163118	Aspirin 100 MG / atorvastatin 20 MG / Ramipril 2.5 MG Oral Capsule [Sincronium] Box of 28	OMOP2361080	RxNorm Extension	Drug
Moderate-intensity statin	41164124	Simvastatin 40 MG Oral Tablet [Simvastatin Acis] Box of 50 by Puren	OMOP2362086	RxNorm Extension	Drug
Moderate-intensity statin	41164125	Simvastatin 40 MG Oral Tablet [Simvastatin Hormosan] Box of 100 by Hormosan	OMOP2362087	RxNorm Extension	Drug
Moderate-intensity statin	41164126	Simvastatin 40 MG Delayed Release Oral Tablet [Simvastatin Axcount] Box of 100 by Axcount Generika	OMOP2362088	RxNorm Extension	Drug
Moderate-intensity statin	41164127	Simvastatin 40 MG Oral Tablet [Simvastatin Atid] Box of 50 by Dexcel-Pharma	OMOP2362089	RxNorm Extension	Drug
Moderate-intensity statin	41164128	Simvastatin 40 MG Delayed Release Oral Tablet [Simvastatin Abz] Box of 30 by AbZ-Pharma	OMOP2362090	RxNorm Extension	Drug
Moderate-intensity statin	41164129	Simvastatin 40 MG Oral Tablet [Simvalip] Box of 50 by Mibe	OMOP2362091	RxNorm Extension	Drug
Moderate-intensity statin	41164130	Simvastatin 40 MG Oral Tablet [Simvadura] Box of 100 by Mylan	OMOP2362092	RxNorm Extension	Drug
Moderate-intensity statin	41164131	Simvastatin 40 MG Delayed Release Oral Tablet [Simvadoc] Box of 30 by ADL	OMOP2362093	RxNorm Extension	Drug
Moderate-intensity statin	41164132	Simvastatin 40 MG Delayed Release Oral Tablet [Simvacor] Box of 50 by Aristo	OMOP2362094	RxNorm Extension	Drug
Moderate-intensity statin	41164133	Simvastatin 40 MG Oral Tablet [Bel Simvastatin] Box of 100 by Sanofi	OMOP2362095	RxNorm Extension	Drug
Moderate-intensity statin	41164134	Simvastatin 40 MG Delayed Release Oral Tablet [Bel Simvastatin] Box of 100 by Sanofi	OMOP2362096	RxNorm Extension	Drug
Moderate-intensity statin	41164135	Simvastatin 40 MG Delayed Release Oral Tablet [Bel Simvastatin] Box of 50 by Sanofi	OMOP2362097	RxNorm Extension	Drug
Moderate-intensity statin	41164136	Simvastatin 40 MG Oral Tablet [Simvastatin Wolff] Box of 100 by Quisisana	OMOP2362098	RxNorm Extension	Drug
Moderate-intensity statin	41164137	Simvastatin 40 MG Oral Tablet [Simvastatin Real] Box of 30 by Dolorgiet	OMOP2362099	RxNorm Extension	Drug
Moderate-intensity statin	41164138	Simvastatin 40 MG Oral Tablet [Simvastatin Axcount] Box of 50 by Axcount Generika	OMOP2362100	RxNorm Extension	Drug
Moderate-intensity statin	41164139	Simvastatin 40 MG Oral Tablet [Simvastatin Accedo] Box of 50 by Accedo	OMOP2362101	RxNorm Extension	Drug
Moderate-intensity statin	41164140	Simvastatin 40 MG Oral Tablet [Simva Basics] Box of 50 by Basics	OMOP2362102	RxNorm Extension	Drug
Moderate-intensity statin	41164141	Simvastatin 40 MG Oral Tablet [Simva Atid] Box of 100 by Dexcel-Pharma	OMOP2362103	RxNorm Extension	Drug
Moderate-intensity statin	41164142	Simvastatin 40 MG Oral Tablet [Denan] Box of 100 by Boehringer Ingelheim	OMOP2362104	RxNorm Extension	Drug
Moderate-intensity statin	41164143	Simvastatin 40 MG Oral Tablet Box of 100 by Heumann	OMOP2362105	RxNorm Extension	Drug
Moderate-intensity statin	41164144	Simvastatin 30 MG Oral Tablet [Simvahexal] Box of 50 by Novartis	OMOP2362106	RxNorm Extension	Drug
Moderate-intensity statin	41164164	Simvastatin 20 MG Delayed Release Oral Tablet [Zocor] Box of 100 by Merck	OMOP2362126	RxNorm Extension	Drug
Moderate-intensity statin	41164165	Simvastatin 20 MG Delayed Release Oral Tablet [Zocor] Box of 30 by Gruenewald	OMOP2362127	RxNorm Extension	Drug
Moderate-intensity statin	41164166	Simvastatin 20 MG Oral Tablet [Zocor] Box of 30 by A+S Unicare	OMOP2362128	RxNorm Extension	Drug
Moderate-intensity statin	41164167	Simvastatin 20 MG Delayed Release Oral Tablet [Zocor] Box of 30 by A+S Unicare	OMOP2362129	RxNorm Extension	Drug
Moderate-intensity statin	41164168	Simvastatin 20 MG Oral Tablet [Simvastatin Stada] Box of 30 by Stada	OMOP2362130	RxNorm Extension	Drug
Moderate-intensity statin	41164169	Simvastatin 20 MG Delayed Release Oral Tablet [Simvastatin Pharma] Box of 50 by AAA-Pharma	OMOP2362131	RxNorm Extension	Drug
Moderate-intensity statin	41164170	Simvastatin 20 MG Oral Tablet [Simvastatin Heumann] Box of 50 by Heumann	OMOP2362132	RxNorm Extension	Drug
Moderate-intensity statin	41164171	Simvastatin 20 MG Delayed Release Oral Tablet [Simvastatin-Corax] Box of 50 by biomo	OMOP2362133	RxNorm Extension	Drug
Moderate-intensity statin	41164172	Simvastatin 20 MG Oral Tablet [Simvastatin 1a Pharma] Box of 50 by 1 A	OMOP2362134	RxNorm Extension	Drug
Moderate-intensity statin	41164173	Simvastatin 20 MG Delayed Release Oral Tablet [Simvalip] Box of 100 by Mibe	OMOP2362135	RxNorm Extension	Drug
Moderate-intensity statin	41164174	Simvastatin 20 MG Oral Tablet [Simvahexal] Box of 30 by Novartis	OMOP2362136	RxNorm Extension	Drug
Moderate-intensity statin	41164175	Simvastatin 20 MG Oral Tablet [Simvadoc] Box of 50 by Docpharm	OMOP2362137	RxNorm Extension	Drug
Moderate-intensity statin	41164176	Simvastatin 20 MG Oral Tablet [Bel Simvastatin] Box of 100 by Sanofi	OMOP2362138	RxNorm Extension	Drug
Moderate-intensity statin	41164177	Simvastatin 20 MG Oral Tablet [Zocor] Box of 50 by Emra-Med	OMOP2362139	RxNorm Extension	Drug
Moderate-intensity statin	41164178	Simvastatin 20 MG Oral Tablet [Zocor] Box of 30 by Mtk	OMOP2362140	RxNorm Extension	Drug
Moderate-intensity statin	41164179	Simvastatin 20 MG Oral Tablet [Zocor] Box of 28 by Mtk	OMOP2362141	RxNorm Extension	Drug
Moderate-intensity statin	41164180	Simvastatin 20 MG Oral Tablet [Simvastatin Volkspharma] Box of 30 by Volkspharma	OMOP2362142	RxNorm Extension	Drug
Moderate-intensity statin	41164181	Simvastatin 20 MG Oral Tablet [SIMVASTATINE RATIOPHARM] Box of 30 by Ratiopharm	OMOP2362143	RxNorm Extension	Drug
Moderate-intensity statin	41164182	Simvastatin 20 MG Oral Tablet [Simvastatin Dura] Box of 50 by Mylan	OMOP2362144	RxNorm Extension	Drug
Moderate-intensity statin	41164183	Simvastatin 20 MG Oral Tablet [Simvalip] Box of 30 by Mibe	OMOP2362145	RxNorm Extension	Drug
Moderate-intensity statin	41164367	rosuvastatin 5 MG Oral Tablet [Crestor] Box of 100 by Emra-Med	OMOP2362329	RxNorm Extension	Drug
Moderate-intensity statin	41164826	Pravastatin 40 MG Oral Tablet [Pravastatin Heumann] Box of 100 by Norispharm	OMOP2362788	RxNorm Extension	Drug
Moderate-intensity statin	41164827	Pravastatin 40 MG Oral Tablet [Pravastatin Heumann] Box of 50 by Heumann	OMOP2362789	RxNorm Extension	Drug
Moderate-intensity statin	41164828	Pravastatin 40 MG Oral Tablet [Pravagamma] Box of 20 by Woerwag	OMOP2362790	RxNorm Extension	Drug
Moderate-intensity statin	41164829	Pravastatin 40 MG Oral Tablet [Prava Teva] Box of 50 by TEVA	OMOP2362791	RxNorm Extension	Drug
Moderate-intensity statin	41166272	Lovastatin 40 MG Oral Tablet [Lovastatin Saar] Box of 100 by MIP	OMOP2364234	RxNorm Extension	Drug
Moderate-intensity statin	41166273	Lovastatin 40 MG Oral Tablet [Lovastatin Al] Box of 30 by Aliud	OMOP2364235	RxNorm Extension	Drug
Moderate-intensity statin	41166274	Lovastatin 40 MG Oral Tablet [Lovastatin 1a Pharma] Box of 50 by 1 A	OMOP2364236	RxNorm Extension	Drug
Moderate-intensity statin	41166275	Lovastatin 40 MG Oral Tablet [Lovabeta] Box of 50 by Betapharm	OMOP2364237	RxNorm Extension	Drug
Moderate-intensity statin	41167315	fluvastatin 80 MG Extended Release Oral Tablet [Locol] Box of 300 by Novartis	OMOP2365277	RxNorm Extension	Drug
Moderate-intensity statin	41167316	fluvastatin 80 MG Extended Release Oral Tablet [FLUVASTATINE TEVA] Box of 50 by TEVA	OMOP2365278	RxNorm Extension	Drug
Moderate-intensity statin	41167317	fluvastatin 80 MG Oral Tablet [Fluvastatin Hexal] Box of 100 by Novartis	OMOP2365279	RxNorm Extension	Drug
Moderate-intensity statin	41167318	fluvastatin 80 MG Oral Tablet [Fluvastatin Abz] Box of 50 by AbZ-Pharma	OMOP2365280	RxNorm Extension	Drug
Moderate-intensity statin	41169158	atorvastatin 10 MG / ezetimibe 10 MG Oral Tablet [Tioblis] Box of 30 by Berlin-Chemie	OMOP2367120	RxNorm Extension	Drug
Moderate-intensity statin	41169160	atorvastatin 10 MG Oral Tablet [ATORVASTATINE MYLAN] Box of 50 by Mylan	OMOP2367122	RxNorm Extension	Drug
Moderate-intensity statin	41169161	atorvastatin 10 MG Oral Tablet [Atorvastatin Hennig] Box of 30 by Hennig	OMOP2367123	RxNorm Extension	Drug
Moderate-intensity statin	41169162	atorvastatin 10 MG Oral Tablet [Atorvastatin Al] Box of 100 by Aliud	OMOP2367124	RxNorm Extension	Drug
Moderate-intensity statin	41169171	atorvastatin 20 MG Oral Tablet [Sortis] Box of 50 by Kohlpharma	OMOP2367133	RxNorm Extension	Drug
Moderate-intensity statin	41169172	atorvastatin 20 MG Oral Tablet [Atorvastatin Hexal] Box of 30 by Novartis	OMOP2367134	RxNorm Extension	Drug
Moderate-intensity statin	41169173	atorvastatin 20 MG Oral Tablet [Atorvastatin Ct] Box of 50 by AbZ-Pharma	OMOP2367135	RxNorm Extension	Drug
Moderate-intensity statin	41169174	atorvastatin 20 MG Oral Tablet [Atorvastatin Ct] Box of 100 by Puren	OMOP2367136	RxNorm Extension	Drug
Moderate-intensity statin	41169175	atorvastatin 20 MG Oral Tablet [Atorvastatin 1a Pharma] Box of 30 by 1 A	OMOP2367137	RxNorm Extension	Drug
Moderate-intensity statin	41171505	Simvastatin 40 MG [Simvastatin Teva Ipm]	OMOP2369467	RxNorm Extension	Drug
Moderate-intensity statin	41171506	Simvastatin 40 MG [Simvaaps]	OMOP2369468	RxNorm Extension	Drug
Moderate-intensity statin	41171512	Simvastatin 20 MG [Zocor Merck]	OMOP2369474	RxNorm Extension	Drug
Moderate-intensity statin	41171513	Simvastatin 20 MG [Simvastatin Bluefi]	OMOP2369475	RxNorm Extension	Drug
Moderate-intensity statin	41171514	Simvastatin 20 MG [Simvastatin Axsan]	OMOP2369476	RxNorm Extension	Drug
Moderate-intensity statin	41172123	Lovastatin 40 MG [Lovastatin Isis]	OMOP2370085	RxNorm Extension	Drug
Moderate-intensity statin	41173468	atorvastatin 10 MG [Atorvastatin Docpharm]	OMOP2371430	RxNorm Extension	Drug
Moderate-intensity statin	41173469	atorvastatin 10 MG [Atorvastatin Beta]	OMOP2371431	RxNorm Extension	Drug
Moderate-intensity statin	41173716	Aspirin 100 MG / atorvastatin 20 MG / Ramipril 2.5 MG [Sincronium]	OMOP2371678	RxNorm Extension	Drug
Moderate-intensity statin	41177536	Simvastatin 40 MG Delayed Release Oral Tablet Box of 98	OMOP2375498	RxNorm Extension	Drug
Moderate-intensity statin	41177537	Simvastatin 30 MG Oral Tablet Box of 98	OMOP2375499	RxNorm Extension	Drug
Moderate-intensity statin	41179641	fluvastatin 80 MG Oral Capsule	OMOP2377603	RxNorm Extension	Drug
Moderate-intensity statin	41181524	atorvastatin 10 MG Oral Tablet Box of 50	OMOP2379486	RxNorm Extension	Drug
Moderate-intensity statin	41183709	Simvastatin 40 MG Oral Tablet [Simvastatin Volkspharma] Box of 30	OMOP2381671	RxNorm Extension	Drug
Moderate-intensity statin	41183710	Simvastatin 40 MG Delayed Release Oral Tablet [Simvastatin Volkspharma] Box of 30	OMOP2381672	RxNorm Extension	Drug
Moderate-intensity statin	41183711	Simvastatin 40 MG Oral Tablet [SIMVASTATINE SANDOZ] Box of 30	OMOP2381673	RxNorm Extension	Drug
Moderate-intensity statin	41183712	Simvastatin 40 MG Delayed Release Oral Tablet [SIMVASTATINE RATIOPHARM] Box of 50	OMOP2381674	RxNorm Extension	Drug
Moderate-intensity statin	41183713	Simvastatin 40 MG Delayed Release Oral Tablet [SIMVASTATINE PFIZER] Box of 100	OMOP2381675	RxNorm Extension	Drug
Moderate-intensity statin	41183714	Simvastatin 40 MG Oral Tablet [Simvastatin Acis] Box of 30	OMOP2381676	RxNorm Extension	Drug
Moderate-intensity statin	41183715	Simvastatin 40 MG Delayed Release Oral Tablet [Simvastatin Bluefish]	OMOP2381677	RxNorm Extension	Drug
Moderate-intensity statin	41183716	Simvastatin 40 MG Delayed Release Oral Tablet [Simvastatin Azupharma]	OMOP2381678	RxNorm Extension	Drug
Moderate-intensity statin	41183717	Simvastatin 40 MG Oral Tablet [Simvastatin Awd] Box of 30	OMOP2381679	RxNorm Extension	Drug
Moderate-intensity statin	41183718	Simvastatin 40 MG Delayed Release Oral Tablet [Simvastatin Aristo] Box of 100	OMOP2381680	RxNorm Extension	Drug
Moderate-intensity statin	41183719	Simvastatin 40 MG Oral Tablet [Simvastatin Abz] Box of 30	OMOP2381681	RxNorm Extension	Drug
Moderate-intensity statin	41183720	Simvastatin 40 MG Oral Tablet [Simvastatin 1a Pharma] Box of 100	OMOP2381682	RxNorm Extension	Drug
Moderate-intensity statin	41183721	Simvastatin 40 MG Oral Tablet [Simvastatin 1a Pharma] Box of 30	OMOP2381683	RxNorm Extension	Drug
Moderate-intensity statin	41183722	Simvastatin 40 MG Oral Tablet [Simvadoc] Box of 30	OMOP2381684	RxNorm Extension	Drug
Moderate-intensity statin	41183723	Simvastatin 40 MG Delayed Release Oral Tablet [Simva Hennig] Box of 50	OMOP2381685	RxNorm Extension	Drug
Moderate-intensity statin	41183724	Simvastatin 40 MG Oral Tablet [Sigalip] Box of 30	OMOP2381686	RxNorm Extension	Drug
Moderate-intensity statin	41183725	Simvastatin 40 MG Delayed Release Oral Tablet [Bel Simvastatin] Box of 100	OMOP2381687	RxNorm Extension	Drug
Moderate-intensity statin	41183726	Simvastatin 40 MG Oral Tablet [Simvastatin Volkspharma]	OMOP2381688	RxNorm Extension	Drug
Moderate-intensity statin	41183727	Simvastatin 40 MG Oral Tablet [Simvastatin Dura] Box of 100	OMOP2381689	RxNorm Extension	Drug
Moderate-intensity statin	41183728	Simvastatin 40 MG Oral Tablet [Simvastatin-Corax] Box of 50	OMOP2381690	RxNorm Extension	Drug
Moderate-intensity statin	41183729	Simvastatin 40 MG Oral Tablet [Simvastatin Awd] Box of 50	OMOP2381691	RxNorm Extension	Drug
Moderate-intensity statin	41183730	Simvastatin 40 MG Oral Tablet [Simvastatin Accord] Box of 100	OMOP2381692	RxNorm Extension	Drug
Moderate-intensity statin	41183731	Simvastatin 30 MG Oral Tablet [SIMVASTATINE RATIOPHARM] Box of 100	OMOP2381693	RxNorm Extension	Drug
Moderate-intensity statin	41183766	Simvastatin 20 MG Delayed Release Oral Tablet [Simvastatinx]	OMOP2381728	RxNorm Extension	Drug
Moderate-intensity statin	41183767	Simvastatin 20 MG Oral Tablet [Simvastatin Volkspharma] Box of 50	OMOP2381729	RxNorm Extension	Drug
Moderate-intensity statin	41183768	Simvastatin 20 MG Delayed Release Oral Tablet [Simvastatin Saar] Box of 30	OMOP2381730	RxNorm Extension	Drug
Moderate-intensity statin	41183769	Simvastatin 20 MG Delayed Release Oral Tablet [SIMVASTATINE RATIOPHARM] Box of 100	OMOP2381731	RxNorm Extension	Drug
Moderate-intensity statin	41183770	Simvastatin 20 MG Oral Tablet [SIMVASTATINE PFIZER] Box of 30	OMOP2381732	RxNorm Extension	Drug
Moderate-intensity statin	41183771	Simvastatin 20 MG Delayed Release Oral Tablet [Simvastatin Ksk] Box of 98	OMOP2381733	RxNorm Extension	Drug
Moderate-intensity statin	41183772	Simvastatin 20 MG Delayed Release Oral Tablet [Simvastatin Krewel] Box of 100	OMOP2381734	RxNorm Extension	Drug
Moderate-intensity statin	41183773	Simvastatin 20 MG Oral Tablet [Simvastatin Hormosan] Box of 30	OMOP2381735	RxNorm Extension	Drug
Moderate-intensity statin	41183774	Simvastatin 20 MG Delayed Release Oral Tablet [Simvastatin Hormosan]	OMOP2381736	RxNorm Extension	Drug
Moderate-intensity statin	41183775	Simvastatin 20 MG Delayed Release Oral Tablet [Simvastatin Heumann H2u] Box of 30	OMOP2381737	RxNorm Extension	Drug
Moderate-intensity statin	41183776	Simvastatin 20 MG Delayed Release Oral Tablet [Simvastatin Heumann] Box of 50	OMOP2381738	RxNorm Extension	Drug
Moderate-intensity statin	41183777	Simvastatin 20 MG Delayed Release Oral Tablet [Simvastatin Heumann] Box of 30	OMOP2381739	RxNorm Extension	Drug
Moderate-intensity statin	41183778	Simvastatin 20 MG Delayed Release Oral Tablet [Simvastatin Bluefish]	OMOP2381740	RxNorm Extension	Drug
Moderate-intensity statin	41183779	Simvastatin 20 MG Delayed Release Oral Tablet [Simvastatin Axsan] Box of 50	OMOP2381741	RxNorm Extension	Drug
Moderate-intensity statin	41183780	Simvastatin 20 MG Delayed Release Oral Tablet [Simvastatin Axcount] Box of 50	OMOP2381742	RxNorm Extension	Drug
Moderate-intensity statin	41183781	Simvastatin 20 MG Oral Tablet [Simvastatin 1a Pharma] Box of 50	OMOP2381743	RxNorm Extension	Drug
Moderate-intensity statin	41183782	Simvastatin 20 MG Delayed Release Oral Tablet [Simvadoc] Box of 100	OMOP2381744	RxNorm Extension	Drug
Moderate-intensity statin	41183783	Simvastatin 20 MG Delayed Release Oral Tablet [Denan] Box of 30	OMOP2381745	RxNorm Extension	Drug
Moderate-intensity statin	41183784	Simvastatin 20 MG Oral Tablet [Bel Simvastatin] Box of 100	OMOP2381746	RxNorm Extension	Drug
Moderate-intensity statin	41183785	Simvastatin 20 MG Oral Tablet [Simvastatinharm]	OMOP2381747	RxNorm Extension	Drug
Moderate-intensity statin	41183786	Simvastatin 20 MG Oral Tablet [Simvastatin Heumann H2u]	OMOP2381748	RxNorm Extension	Drug
Moderate-intensity statin	41183787	Simvastatin 20 MG Oral Tablet [Simvastatin Heumann] Box of 100	OMOP2381749	RxNorm Extension	Drug
Moderate-intensity statin	41183788	Simvastatin 20 MG Oral Tablet [Simvastatin Aurobindo] Box of 50	OMOP2381750	RxNorm Extension	Drug
Moderate-intensity statin	41183789	Simvastatin 20 MG Oral Tablet [Simvastatin Al] Box of 50	OMOP2381751	RxNorm Extension	Drug
Moderate-intensity statin	41183790	Simvastatin 20 MG Oral Tablet [Simvabeta] Box of 50	OMOP2381752	RxNorm Extension	Drug
Moderate-intensity statin	41183791	Simvastatin 20 MG Oral Tablet [Simva Hennig]	OMOP2381753	RxNorm Extension	Drug
Moderate-intensity statin	41183792	Simvastatin 20 MG Oral Tablet [Simva Dexcel] Box of 100	OMOP2381754	RxNorm Extension	Drug
Moderate-intensity statin	41183793	Simvastatin 20 MG Oral Tablet [Sigalip] Box of 100	OMOP2381755	RxNorm Extension	Drug
Moderate-intensity statin	41184813	Pravastatin 40 MG Oral Tablet [PRAVASTATINE SANDOZ] Box of 50	OMOP2382775	RxNorm Extension	Drug
Moderate-intensity statin	41184814	Pravastatin 40 MG Oral Tablet [Pravastatin Isis]	OMOP2382776	RxNorm Extension	Drug
Moderate-intensity statin	41184815	Pravastatin 40 MG Oral Tablet [Pravastatin Hexal] Box of 20	OMOP2382777	RxNorm Extension	Drug
Moderate-intensity statin	41184816	Pravastatin 40 MG Oral Tablet [Pravastatin Heumann] Box of 500	OMOP2382778	RxNorm Extension	Drug
Moderate-intensity statin	41184817	Pravastatin 40 MG Oral Tablet [Pravastatin Dura] Box of 100	OMOP2382779	RxNorm Extension	Drug
Moderate-intensity statin	41184818	Pravastatin 40 MG Oral Tablet [Pravastatin Awd]	OMOP2382780	RxNorm Extension	Drug
Moderate-intensity statin	41184819	Pravastatin 40 MG Oral Tablet [Pravastatin Aurus] Box of 50	OMOP2382781	RxNorm Extension	Drug
Moderate-intensity statin	41184820	Pravastatin 40 MG Oral Tablet [PRAVASTATINE ALMUS] Box of 100	OMOP2382782	RxNorm Extension	Drug
Moderate-intensity statin	41184821	Pravastatin 40 MG Oral Tablet [Pravastatin 1a Pharma]	OMOP2382783	RxNorm Extension	Drug
Moderate-intensity statin	41184822	Pravastatin 40 MG Oral Tablet [Pravasin Protect] Box of 100	OMOP2382784	RxNorm Extension	Drug
Moderate-intensity statin	41184823	Pravastatin 40 MG Oral Tablet [Prava Teva] Box of 100	OMOP2382785	RxNorm Extension	Drug
Moderate-intensity statin	41184824	Pravastatin 40 MG Oral Tablet [Pralip]	OMOP2382786	RxNorm Extension	Drug
Moderate-intensity statin	41187383	Lovastatin 40 MG Oral Tablet [Lovastatin Ct] Box of 100	OMOP2385345	RxNorm Extension	Drug
Moderate-intensity statin	41187384	Lovastatin 40 MG Oral Tablet [Lovastatin Ct]	OMOP2385346	RxNorm Extension	Drug
Moderate-intensity statin	41187385	Lovastatin 40 MG Oral Tablet [Lovastatin Al] Box of 100	OMOP2385347	RxNorm Extension	Drug
Moderate-intensity statin	41187386	Lovastatin 40 MG Oral Tablet [Lovastatin Abz] Box of 50	OMOP2385348	RxNorm Extension	Drug
Moderate-intensity statin	41189471	fluvastatin 80 MG Extended Release Oral Tablet [Locol] Box of 100	OMOP2387433	RxNorm Extension	Drug
Moderate-intensity statin	41189472	fluvastatin 80 MG Oral Tablet [Locol] Box of 50	OMOP2387434	RxNorm Extension	Drug
Moderate-intensity statin	41189473	fluvastatin 80 MG Extended Release Oral Tablet [FLUVASTATINE TEVA] Box of 100	OMOP2387435	RxNorm Extension	Drug
Moderate-intensity statin	41189474	fluvastatin 80 MG Oral Tablet [FLUVASTATINE SANDOZ] Box of 50	OMOP2387436	RxNorm Extension	Drug
Moderate-intensity statin	41189475	fluvastatin 80 MG Oral Tablet [Fluvastatin Al]	OMOP2387437	RxNorm Extension	Drug
Moderate-intensity statin	41189476	fluvastatin 80 MG Oral Tablet [Fluvastatin Actavis] Box of 30	OMOP2387438	RxNorm Extension	Drug
Moderate-intensity statin	41189477	fluvastatin 80 MG Extended Release Oral Tablet [Fluvastatin Abz] Box of 50	OMOP2387439	RxNorm Extension	Drug
Moderate-intensity statin	41189478	fluvastatin 80 MG Extended Release Oral Tablet [Fluvastatin 1a] Box of 100	OMOP2387440	RxNorm Extension	Drug
Moderate-intensity statin	41189479	fluvastatin 80 MG Extended Release Oral Tablet [Cranoc] Box of 300	OMOP2387441	RxNorm Extension	Drug
Moderate-intensity statin	41189798	Fenofibrate 150 MG / Pravastatin 40 MG Oral Capsule [Pravafenix]	OMOP2387760	RxNorm Extension	Drug
Moderate-intensity statin	41193415	atorvastatin 10 MG Oral Tablet [Atorvastatin Stada] Box of 50	OMOP2391377	RxNorm Extension	Drug
Moderate-intensity statin	41193416	atorvastatin 10 MG Oral Tablet [Atorgamma] Box of 100	OMOP2391378	RxNorm Extension	Drug
Moderate-intensity statin	41193417	atorvastatin 10 MG Oral Tablet [Atorvastatin Ratiopharm]	OMOP2391379	RxNorm Extension	Drug
Moderate-intensity statin	41193418	atorvastatin 10 MG Oral Tablet [Atorvastatin Beta]	OMOP2391380	RxNorm Extension	Drug
Moderate-intensity statin	41193443	atorvastatin 20 MG Oral Tablet [Atorbem] Box of 50	OMOP2391405	RxNorm Extension	Drug
Moderate-intensity statin	41193444	atorvastatin 20 MG Oral Tablet [Atorvastatin Biomo] Box of 50	OMOP2391406	RxNorm Extension	Drug
Moderate-intensity statin	41193445	atorvastatin 20 MG Oral Tablet [Atorvastatin Aristo] Box of 30	OMOP2391407	RxNorm Extension	Drug
Moderate-intensity statin	41193446	atorvastatin 20 MG Oral Tablet [Atorgamma] Box of 100	OMOP2391408	RxNorm Extension	Drug
Moderate-intensity statin	41193847	Amlodipine 6.94 MG / atorvastatin 10 MG / Perindopril 5 MG Oral Tablet [Triveram] Box of 30	OMOP2391809	RxNorm Extension	Drug
Moderate-intensity statin	41194416	Aspirin 100 MG / atorvastatin 20 MG / Ramipril 5 MG Oral Capsule [Sincronium] Box of 28	OMOP2392378	RxNorm Extension	Drug
Moderate-intensity statin	41195442	Simvastatin 40 MG Delayed Release Oral Tablet [Simvastatin Real] Box of 30 by TEVA	OMOP2393404	RxNorm Extension	Drug
Moderate-intensity statin	41195443	Simvastatin 40 MG Oral Tablet [SIMVASTATINE SANDOZ] Box of 30 by Novartis	OMOP2393405	RxNorm Extension	Drug
Moderate-intensity statin	41195444	Simvastatin 40 MG Oral Tablet [Simvastatin Acis] Box of 30 by Puren	OMOP2393406	RxNorm Extension	Drug
Moderate-intensity statin	41195445	Simvastatin 40 MG Delayed Release Oral Tablet [Simvastatin Azupharma] Box of 100 by Azupharma	OMOP2393407	RxNorm Extension	Drug
Moderate-intensity statin	41195446	Simvastatin 40 MG Oral Tablet [Simvastatin Axcount] Box of 100 by Axcount Generika	OMOP2393408	RxNorm Extension	Drug
Moderate-intensity statin	41195447	Simvastatin 40 MG Delayed Release Oral Tablet [SIMVASTATINE ACTAVIS] Box of 50 by Puren	OMOP2393409	RxNorm Extension	Drug
Moderate-intensity statin	41195448	Simvastatin 40 MG Oral Tablet [Simvastatin 1a Pharma] Box of 100 by 1 A	OMOP2393410	RxNorm Extension	Drug
Moderate-intensity statin	41195449	Simvastatin 40 MG Delayed Release Oral Tablet [Simvalip] Box of 100 by Mibe	OMOP2393411	RxNorm Extension	Drug
Moderate-intensity statin	41195450	Simvastatin 40 MG Oral Tablet [Simvagamma] Box of 50 by Woerwag	OMOP2393412	RxNorm Extension	Drug
Moderate-intensity statin	41195451	Simvastatin 40 MG Oral Tablet [Simvabeta] Box of 30 by Betapharm	OMOP2393413	RxNorm Extension	Drug
Moderate-intensity statin	41195452	Simvastatin 40 MG Oral Tablet [Simva Aristo] Box of 100 by Aristo	OMOP2393414	RxNorm Extension	Drug
Moderate-intensity statin	41195453	Simvastatin 40 MG Oral Tablet [Zocor] Box of 30 by Eurim-Pharm	OMOP2393415	RxNorm Extension	Drug
Moderate-intensity statin	41195454	Simvastatin 40 MG Oral Tablet Box of 100 by Cardiologix	OMOP2393416	RxNorm Extension	Drug
Moderate-intensity statin	41195455	Simvastatin 40 MG Oral Tablet [Simvastatin Stada] Box of 100 by Stada	OMOP2393417	RxNorm Extension	Drug
Moderate-intensity statin	41195456	Simvastatin 40 MG Oral Tablet [Simvastatin Heumann] Box of 30 by Heunet	OMOP2393418	RxNorm Extension	Drug
Moderate-intensity statin	41195457	Simvastatin 40 MG Oral Tablet [Simvagamma] Box of 30 by Woerwag	OMOP2393419	RxNorm Extension	Drug
Moderate-intensity statin	41195458	Simvastatin 30 MG Oral Tablet [Simva Aristo] Box of 100 by Aristo	OMOP2393420	RxNorm Extension	Drug
Moderate-intensity statin	41195459	Simvastatin 30 MG Oral Tablet Box of 100 by Ratiopharm	OMOP2393421	RxNorm Extension	Drug
Moderate-intensity statin	41195460	Simvastatin 30 MG Oral Tablet Box of 50 by Ratiopharm	OMOP2393422	RxNorm Extension	Drug
Moderate-intensity statin	41195484	Simvastatin 20 MG Delayed Release Oral Tablet [Zocor] Box of 30 by Opti	OMOP2393446	RxNorm Extension	Drug
Moderate-intensity statin	41195485	Simvastatin 20 MG Delayed Release Oral Tablet [Zocor] Box of 30 by Emra-Med	OMOP2393447	RxNorm Extension	Drug
Moderate-intensity statin	41195486	Simvastatin 20 MG Delayed Release Oral Tablet [SIMVASTATINE SANDOZ] Box of 30 by Synthon	OMOP2393448	RxNorm Extension	Drug
Moderate-intensity statin	41195487	Simvastatin 20 MG Delayed Release Oral Tablet [Simvastatin Pharma] Box of 100 by AAA-Pharma	OMOP2393449	RxNorm Extension	Drug
Moderate-intensity statin	41195488	Simvastatin 20 MG Oral Tablet [Simvastatin Dura] Box of 30 by Mylan	OMOP2393450	RxNorm Extension	Drug
Moderate-intensity statin	41195489	Simvastatin 20 MG Oral Tablet [Simvastatin Aurus] Box of 30 by Quisisana	OMOP2393451	RxNorm Extension	Drug
Moderate-intensity statin	41195490	Simvastatin 20 MG Oral Tablet [Simvastatin Abz] Box of 100 by AbZ-Pharma	OMOP2393452	RxNorm Extension	Drug
Moderate-intensity statin	41195491	Simvastatin 20 MG Delayed Release Oral Tablet [Simvahexal] Box of 100 by Novartis	OMOP2393453	RxNorm Extension	Drug
Moderate-intensity statin	41195492	Simvastatin 20 MG Oral Tablet [Simvacor] Box of 50 by Aristo	OMOP2393454	RxNorm Extension	Drug
Moderate-intensity statin	41195493	Simvastatin 20 MG Delayed Release Oral Tablet [Simva Hennig] Box of 100 by Hennig	OMOP2393455	RxNorm Extension	Drug
Moderate-intensity statin	41195494	Simvastatin 20 MG Delayed Release Oral Tablet [Denan] Box of 30 by Boehringer Ingelheim	OMOP2393456	RxNorm Extension	Drug
Moderate-intensity statin	41195495	Simvastatin 20 MG Oral Tablet [Bel Simvastatin] Box of 30 by Sanofi	OMOP2393457	RxNorm Extension	Drug
Moderate-intensity statin	41195496	Simvastatin 20 MG Oral Tablet [Zocor Merck] Box of 50 by Merck	OMOP2393458	RxNorm Extension	Drug
Moderate-intensity statin	41195497	Simvastatin 20 MG Oral Tablet [Zocor] Box of 50 by Merck	OMOP2393459	RxNorm Extension	Drug
Moderate-intensity statin	41195498	Simvastatin 20 MG Oral Tablet [Simvastatin Real] Box of 100 by Dolorgiet	OMOP2393460	RxNorm Extension	Drug
Moderate-intensity statin	41195499	Simvastatin 20 MG Oral Tablet [Simvastatin Heumann] Box of 100 by Heunet	OMOP2393461	RxNorm Extension	Drug
Moderate-intensity statin	41195500	Simvastatin 20 MG Oral Tablet [Simvastatin Acis] Box of 50 by Acis	OMOP2393462	RxNorm Extension	Drug
Moderate-intensity statin	41195501	Simvastatin 20 MG Oral Tablet [Simvastatin Acis] Box of 30 by Acis	OMOP2393463	RxNorm Extension	Drug
Moderate-intensity statin	41195699	rosuvastatin 5 MG Oral Tablet [Crestor] Box of 30 by Beragena	OMOP2393661	RxNorm Extension	Drug
Moderate-intensity statin	41195700	rosuvastatin 5 MG Oral Tablet [Crestor] Box of 100 by Kohlpharma	OMOP2393662	RxNorm Extension	Drug
Moderate-intensity statin	41195701	rosuvastatin 5 MG Oral Tablet [Crestor] Box of 100 by Cc	OMOP2393663	RxNorm Extension	Drug
Moderate-intensity statin	41195705	rosuvastatin 10 MG Oral Tablet [Crestor] Box of 100 by Gerke	OMOP2393667	RxNorm Extension	Drug
Moderate-intensity statin	41195706	rosuvastatin 10 MG Oral Tablet [Crestor] Box of 100 by Emra-Med	OMOP2393668	RxNorm Extension	Drug
Moderate-intensity statin	41195707	rosuvastatin 10 MG Oral Tablet [Crestor] Box of 100 by Axicorp	OMOP2393669	RxNorm Extension	Drug
Moderate-intensity statin	41195708	rosuvastatin 10 MG Delayed Release Oral Tablet [Crestor] Box of 30 by Cc	OMOP2393670	RxNorm Extension	Drug
Moderate-intensity statin	41195709	rosuvastatin 10 MG Oral Tablet [Crestor] Box of 30 by Haematogmbh	OMOP2393671	RxNorm Extension	Drug
Moderate-intensity statin	41196177	Pravastatin 40 MG Oral Tablet [PRAVASTATINE ALMUS] Box of 20 by Almus	OMOP2394139	RxNorm Extension	Drug
Moderate-intensity statin	41196178	Pravastatin 40 MG Oral Tablet [Pravagamma] Box of 100 by Woerwag	OMOP2394140	RxNorm Extension	Drug
Moderate-intensity statin	41196179	Pravastatin 40 MG Oral Tablet [Prava Teva] Box of 100 by TEVA	OMOP2394141	RxNorm Extension	Drug
Moderate-intensity statin	41196180	Pravastatin 40 MG Oral Tablet [Prava] Box of 50 by Basics	OMOP2394142	RxNorm Extension	Drug
Moderate-intensity statin	41197671	Lovastatin 40 MG Oral Tablet [Mevacor] Box of 100 by Kohlpharma	OMOP2395633	RxNorm Extension	Drug
Moderate-intensity statin	41197672	Lovastatin 40 MG Oral Tablet [Mevacor] Box of 50 by Orifarm Leverkus	OMOP2395634	RxNorm Extension	Drug
Moderate-intensity statin	41197673	Lovastatin 40 MG Oral Tablet [Mevacor] Box of 50 by Emra-Med	OMOP2395635	RxNorm Extension	Drug
Moderate-intensity statin	41198671	fluvastatin 80 MG Extended Release Oral Tablet [FLUVASTATINE TEVA] Box of 30 by TEVA	OMOP2396633	RxNorm Extension	Drug
Moderate-intensity statin	41198672	fluvastatin 80 MG Extended Release Oral Tablet [Fluvastatin Al] Box of 50 by Aliud	OMOP2396634	RxNorm Extension	Drug
Moderate-intensity statin	41198673	fluvastatin 80 MG Extended Release Oral Tablet Box of 100 by Puren	OMOP2396635	RxNorm Extension	Drug
Moderate-intensity statin	41198674	fluvastatin 80 MG Extended Release Oral Tablet [Fluvastatin Hexal] Box of 100 by Novartis	OMOP2396636	RxNorm Extension	Drug
Moderate-intensity statin	41198816	Fenofibrate 160 MG / Pravastatin 40 MG Oral Capsule [Pravafenix] Box of 30 by Eurim-Pharm	OMOP2396778	RxNorm Extension	Drug
Moderate-intensity statin	41198878	ezetimibe 10 MG / Simvastatin 40 MG Oral Tablet [Inegy] Box of 100 by Kohlpharma	OMOP2396840	RxNorm Extension	Drug
Moderate-intensity statin	41198879	ezetimibe 10 MG / Simvastatin 40 MG Oral Tablet [Inegy] Box of 100 by Bb Farma	OMOP2396841	RxNorm Extension	Drug
Moderate-intensity statin	41200563	atorvastatin 10 MG / ezetimibe 10 MG Oral Tablet [Atozet] Box of 100 by Merck	OMOP2398525	RxNorm Extension	Drug
Moderate-intensity statin	41200565	atorvastatin 10 MG Oral Tablet [Sortis] Box of 200 by Pfizer	OMOP2398527	RxNorm Extension	Drug
Moderate-intensity statin	41200566	atorvastatin 10 MG Oral Tablet [Atorvastatin Aristo] Box of 100 by Aristo	OMOP2398528	RxNorm Extension	Drug
Moderate-intensity statin	41200580	atorvastatin 20 MG Oral Tablet [Atorvastatin Stada] Box of 50 by Stada	OMOP2398542	RxNorm Extension	Drug
Moderate-intensity statin	41200967	Aspirin 100 MG / atorvastatin 20 MG / Ramipril 2.5 MG Oral Capsule [Sincronium] Box of 98 by Novartis	OMOP2398929	RxNorm Extension	Drug
Moderate-intensity statin	41202928	Simvastatin 40 MG [Simvastatin Ratiopharm Eup]	OMOP2400890	RxNorm Extension	Drug
Moderate-intensity statin	41202929	Simvastatin 40 MG [Simvastatin Pharma]	OMOP2400891	RxNorm Extension	Drug
Moderate-intensity statin	41202930	Simvastatin 40 MG [Simva Dexcel]	OMOP2400892	RxNorm Extension	Drug
Moderate-intensity statin	41202932	Simvastatin 20 MG [Simvastatin Ratiopharm Eup]	OMOP2400894	RxNorm Extension	Drug
Moderate-intensity statin	41202933	Simvastatin 20 MG [Simvastatin Accedo]	OMOP2400895	RxNorm Extension	Drug
Moderate-intensity statin	41204994	atorvastatin 20 MG [Atorbem]	OMOP2402956	RxNorm Extension	Drug
Moderate-intensity statin	41205263	Aspirin 100 MG / atorvastatin 20 MG / Ramipril 5 MG [Sincronium]	OMOP2403225	RxNorm Extension	Drug
Moderate-intensity statin	41209079	Simvastatin 40 MG Oral Tablet Box of 500	OMOP2407041	RxNorm Extension	Drug
Moderate-intensity statin	41209080	Simvastatin 40 MG Oral Tablet Box of 42	OMOP2407042	RxNorm Extension	Drug
Moderate-intensity statin	41209082	Simvastatin 20 MG Delayed Release Oral Tablet Box of 100	OMOP2407044	RxNorm Extension	Drug
Moderate-intensity statin	41209208	rosuvastatin 10 MG Oral Tablet Box of 20	OMOP2407170	RxNorm Extension	Drug
Moderate-intensity statin	41209390	Pravastatin 40 MG Oral Tablet Box of 200	OMOP2407352	RxNorm Extension	Drug
Moderate-intensity statin	41210293	Lovastatin 40 MG Oral Tablet Box of 30	OMOP2408255	RxNorm Extension	Drug
Moderate-intensity statin	41212906	atorvastatin 20 MG Oral Tablet Box of 50	OMOP2410868	RxNorm Extension	Drug
Moderate-intensity statin	41213161	Amlodipine 13.9 MG / atorvastatin 20 MG / Perindopril 10 MG Oral Tablet Box of 30	OMOP2411123	RxNorm Extension	Drug
Moderate-intensity statin	41213162	Amlodipine 6.94 MG / atorvastatin 20 MG / Perindopril 5 MG Oral Tablet Box of 100	OMOP2411124	RxNorm Extension	Drug
Moderate-intensity statin	41213485	Aspirin 100 MG / atorvastatin 20 MG / Ramipril 10 MG Oral Capsule Box of 98	OMOP2411447	RxNorm Extension	Drug
Moderate-intensity statin	41215017	Simvastatin 40 MG Oral Tablet [Zemox] Box of 30	OMOP2412979	RxNorm Extension	Drug
Moderate-intensity statin	41215018	Simvastatin 40 MG Delayed Release Oral Tablet [Simvastatin Saar] Box of 50	OMOP2412980	RxNorm Extension	Drug
Moderate-intensity statin	41215019	Simvastatin 40 MG Delayed Release Oral Tablet [Simvastatin Ratiopharm]	OMOP2412981	RxNorm Extension	Drug
Moderate-intensity statin	41215020	Simvastatin 40 MG Delayed Release Oral Tablet [Simvastatin Ksk] Box of 30	OMOP2412982	RxNorm Extension	Drug
Moderate-intensity statin	41215021	Simvastatin 40 MG Oral Tablet [Simvastatin Key Pharma] Box of 30	OMOP2412983	RxNorm Extension	Drug
Moderate-intensity statin	41215022	Simvastatin 40 MG Delayed Release Oral Tablet [Simvastatin Heumann] Box of 50	OMOP2412984	RxNorm Extension	Drug
Moderate-intensity statin	41215023	Simvastatin 40 MG Oral Tablet [Simvastatin Axcount] Box of 30	OMOP2412985	RxNorm Extension	Drug
Moderate-intensity statin	41215024	Simvastatin 40 MG Delayed Release Oral Tablet [Simvastatin Atid]	OMOP2412986	RxNorm Extension	Drug
Moderate-intensity statin	41215025	Simvastatin 40 MG Oral Tablet [Simvastatin Abz] Box of 100	OMOP2412987	RxNorm Extension	Drug
Moderate-intensity statin	41215026	Simvastatin 40 MG Delayed Release Oral Tablet [Simvalip]	OMOP2412988	RxNorm Extension	Drug
Moderate-intensity statin	41215027	Simvastatin 40 MG Oral Tablet [Simvadura] Box of 100	OMOP2412989	RxNorm Extension	Drug
Moderate-intensity statin	41215028	Simvastatin 40 MG Delayed Release Oral Tablet [Simvadoc] Box of 30	OMOP2412990	RxNorm Extension	Drug
Moderate-intensity statin	41215029	Simvastatin 40 MG Delayed Release Oral Tablet [Simva Tad]	OMOP2412991	RxNorm Extension	Drug
Moderate-intensity statin	41215030	Simvastatin 40 MG Oral Tablet [Simva Dexcel]	OMOP2412992	RxNorm Extension	Drug
Moderate-intensity statin	41215031	Simvastatin 40 MG Oral Tablet [Simvastatinx] Box of 100	OMOP2412993	RxNorm Extension	Drug
Moderate-intensity statin	41215032	Simvastatin 40 MG Oral Tablet [Simvastatin Saar] Box of 30	OMOP2412994	RxNorm Extension	Drug
Moderate-intensity statin	41215033	Simvastatin 40 MG Oral Tablet [Simvastatin Krewel] Box of 100	OMOP2412995	RxNorm Extension	Drug
Moderate-intensity statin	41215034	Simvastatin 40 MG Oral Tablet [Simvastatin Heumann] Box of 30	OMOP2412996	RxNorm Extension	Drug
Moderate-intensity statin	41215035	Simvastatin 40 MG Oral Tablet [Simvastatin Dura] Box of 50	OMOP2412997	RxNorm Extension	Drug
Moderate-intensity statin	41215036	Simvastatin 40 MG Oral Tablet [Simvastatin Biomo] Box of 30	OMOP2412998	RxNorm Extension	Drug
Moderate-intensity statin	41215037	Simvastatin 40 MG Oral Tablet [Simvastatin Azupharma] Box of 30	OMOP2412999	RxNorm Extension	Drug
Moderate-intensity statin	41215038	Simvastatin 40 MG Oral Tablet [Simvastatin Aurobindo] Box of 50	OMOP2413000	RxNorm Extension	Drug
Moderate-intensity statin	41215039	Simvastatin 40 MG Oral Tablet [Simvastatin Accedo] Box of 30	OMOP2413001	RxNorm Extension	Drug
Moderate-intensity statin	41215040	Simvastatin 40 MG Oral Tablet [Simvadura] Box of 50	OMOP2413002	RxNorm Extension	Drug
Moderate-intensity statin	41215041	Simvastatin 40 MG Oral Tablet [Simva Basics] Box of 100	OMOP2413003	RxNorm Extension	Drug
Moderate-intensity statin	41215042	Simvastatin 30 MG Oral Tablet [Simvastatin Heumann H2u] Box of 50	OMOP2413004	RxNorm Extension	Drug
Moderate-intensity statin	41215043	Simvastatin 30 MG Oral Tablet [Simvastatin Ct]	OMOP2413005	RxNorm Extension	Drug
Moderate-intensity statin	41215044	Simvastatin 30 MG Oral Tablet [Simvastatin 1a] Box of 50	OMOP2413006	RxNorm Extension	Drug
Moderate-intensity statin	41215085	Simvastatin 20 MG Oral Tablet [Zemox] Box of 100	OMOP2413047	RxNorm Extension	Drug
Moderate-intensity statin	41215086	Simvastatin 20 MG Oral Tablet [Simvastatin Wolff] Box of 30	OMOP2413048	RxNorm Extension	Drug
Moderate-intensity statin	41215087	Simvastatin 20 MG Delayed Release Oral Tablet [Simvastatin Wolff] Box of 30	OMOP2413049	RxNorm Extension	Drug
Moderate-intensity statin	41215088	Simvastatin 20 MG Delayed Release Oral Tablet [Simvastatin Volkspharma] Box of 100	OMOP2413050	RxNorm Extension	Drug
Moderate-intensity statin	41215089	Simvastatin 20 MG Oral Tablet [Simvastatin Volkspharma] Box of 30	OMOP2413051	RxNorm Extension	Drug
Moderate-intensity statin	41215090	Simvastatin 20 MG Delayed Release Oral Tablet [Simvastatin Real] Box of 50	OMOP2413052	RxNorm Extension	Drug
Moderate-intensity statin	41215091	Simvastatin 20 MG Oral Tablet [SIMVASTATINE RATIOPHARM] Box of 98	OMOP2413053	RxNorm Extension	Drug
Moderate-intensity statin	41215092	Simvastatin 20 MG Delayed Release Oral Tablet [Simvastatin Pharma]	OMOP2413054	RxNorm Extension	Drug
Moderate-intensity statin	41215093	Simvastatin 20 MG Delayed Release Oral Tablet [Simvastatin Ksk]	OMOP2413055	RxNorm Extension	Drug
Moderate-intensity statin	41215094	Simvastatin 20 MG Oral Tablet [Simvastatin Dura] Box of 100	OMOP2413056	RxNorm Extension	Drug
Moderate-intensity statin	41215095	Simvastatin 20 MG Delayed Release Oral Tablet [Simvastatin Abz] Box of 100	OMOP2413057	RxNorm Extension	Drug
Moderate-intensity statin	41215096	Simvastatin 20 MG Delayed Release Oral Tablet [Simvadoc] Box of 50	OMOP2413058	RxNorm Extension	Drug
Moderate-intensity statin	41215097	Simvastatin 20 MG Delayed Release Oral Tablet [Simvaaps]	OMOP2413059	RxNorm Extension	Drug
Moderate-intensity statin	41215098	Simvastatin 20 MG Delayed Release Oral Tablet [Bel Simvastatin]	OMOP2413060	RxNorm Extension	Drug
Moderate-intensity statin	41215099	Simvastatin 20 MG Oral Tablet [Zocor] Box of 30	OMOP2413061	RxNorm Extension	Drug
Moderate-intensity statin	41215100	Simvastatin 20 MG Oral Tablet [Simvastatin Abz] Box of 30	OMOP2413062	RxNorm Extension	Drug
Moderate-intensity statin	41215101	Simvastatin 20 MG Oral Tablet [Simvadoc] Box of 30	OMOP2413063	RxNorm Extension	Drug
Moderate-intensity statin	41215377	rosuvastatin 10 MG Oral Tablet [Crestor] Box of 100	OMOP2413339	RxNorm Extension	Drug
Moderate-intensity statin	41216131	Pravastatin 40 MG Oral Tablet [Pravastatin Tad] Box of 100	OMOP2414093	RxNorm Extension	Drug
Moderate-intensity statin	41216132	Pravastatin 40 MG Oral Tablet [Pravastatin Tad] Box of 30	OMOP2414094	RxNorm Extension	Drug
Moderate-intensity statin	41216133	Pravastatin 40 MG Oral Tablet [PRAVASTATINE SANDOZ] Box of 20	OMOP2414095	RxNorm Extension	Drug
Moderate-intensity statin	41216134	Pravastatin 40 MG Oral Tablet [Pravastatin Pharma] Box of 20	OMOP2414096	RxNorm Extension	Drug
Moderate-intensity statin	41216135	Pravastatin 40 MG Oral Tablet [Pravastatin Kwizda] Box of 20	OMOP2414097	RxNorm Extension	Drug
Moderate-intensity statin	41216136	Pravastatin 40 MG Oral Tablet [Pravastatin Dura] Box of 20	OMOP2414098	RxNorm Extension	Drug
Moderate-intensity statin	41216137	Pravastatin 40 MG Oral Tablet [Pravabeta] Box of 50	OMOP2414099	RxNorm Extension	Drug
Moderate-intensity statin	41216138	Pravastatin 40 MG Oral Tablet [Mevalotin Protect] Box of 200	OMOP2414100	RxNorm Extension	Drug
Moderate-intensity statin	41216259	pitavastatin 1 MG Oral Tablet [Livazo] Box of 30	OMOP2414221	RxNorm Extension	Drug
Moderate-intensity statin	41218619	Lovastatin 40 MG Oral Tablet [Lovastatin Teva] Box of 100	OMOP2416581	RxNorm Extension	Drug
Moderate-intensity statin	41218620	Lovastatin 40 MG Oral Tablet [Lovastatin Actavis] Box of 100	OMOP2416582	RxNorm Extension	Drug
Moderate-intensity statin	41218621	Lovastatin 40 MG Oral Tablet [Lovastatin Actavis]	OMOP2416583	RxNorm Extension	Drug
Moderate-intensity statin	41218622	Lovastatin 40 MG Oral Tablet [Lovastatin 1a Pharma]	OMOP2416584	RxNorm Extension	Drug
Moderate-intensity statin	41218623	Lovastatin 40 MG Oral Tablet [Lova Tad] Box of 30	OMOP2416585	RxNorm Extension	Drug
Moderate-intensity statin	41220674	fluvastatin 80 MG Extended Release Oral Tablet [Locol] Box of 50	OMOP2418636	RxNorm Extension	Drug
Moderate-intensity statin	41220675	fluvastatin 80 MG Extended Release Oral Tablet [Lescol] Box of 50	OMOP2418637	RxNorm Extension	Drug
Moderate-intensity statin	41220676	fluvastatin 80 MG Oral Tablet [Lescol] Box of 30	OMOP2418638	RxNorm Extension	Drug
Moderate-intensity statin	41220677	fluvastatin 80 MG Oral Tablet [Fluvastatin Stada] Box of 50	OMOP2418639	RxNorm Extension	Drug
Moderate-intensity statin	41220678	fluvastatin 80 MG Extended Release Oral Tablet [Fluvastatin Stada] Box of 50	OMOP2418640	RxNorm Extension	Drug
Moderate-intensity statin	41220679	fluvastatin 80 MG Extended Release Oral Tablet [Fluvastatin Ct]	OMOP2418641	RxNorm Extension	Drug
Moderate-intensity statin	41220680	fluvastatin 80 MG Oral Tablet [Fluvastatin Al] Box of 50	OMOP2418642	RxNorm Extension	Drug
Moderate-intensity statin	41220681	fluvastatin 80 MG Extended Release Oral Tablet [Fluvastatin Al] Box of 30	OMOP2418643	RxNorm Extension	Drug
Moderate-intensity statin	41220682	fluvastatin 80 MG Extended Release Oral Tablet [Fluvastatin Abz] Box of 100	OMOP2418644	RxNorm Extension	Drug
Moderate-intensity statin	41220683	fluvastatin 80 MG Oral Tablet [Fluvastatin Abz]	OMOP2418645	RxNorm Extension	Drug
Moderate-intensity statin	41220684	fluvastatin 80 MG Oral Tablet [Fluvastatin 1a Pharma] Box of 50	OMOP2418646	RxNorm Extension	Drug
Moderate-intensity statin	41220958	Fenofibrate 160 MG / Pravastatin 40 MG Oral Capsule [Pravafenix] Box of 30	OMOP2418920	RxNorm Extension	Drug
Moderate-intensity statin	41221040	ezetimibe 10 MG / Simvastatin 40 MG Oral Tablet [Zeklen] Box of 30	OMOP2419002	RxNorm Extension	Drug
Moderate-intensity statin	41221041	ezetimibe 10 MG / Simvastatin 40 MG Oral Tablet [Goltor] Box of 30	OMOP2419003	RxNorm Extension	Drug
Moderate-intensity statin	41224450	atorvastatin 20 MG / ezetimibe 10 MG Oral Tablet [Atozet] Box of 100	OMOP2422412	RxNorm Extension	Drug
Moderate-intensity statin	41224455	atorvastatin 10 MG Oral Tablet [Atorvastatin Ratiopharm] Box of 100	OMOP2422417	RxNorm Extension	Drug
Moderate-intensity statin	41224456	atorvastatin 10 MG Oral Tablet [Atorvastatin Dexcel] Box of 30	OMOP2422418	RxNorm Extension	Drug
Moderate-intensity statin	41224457	atorvastatin 10 MG Oral Tablet [Atorvastatin Al] Box of 50	OMOP2422419	RxNorm Extension	Drug
Moderate-intensity statin	41224470	atorvastatin 20 MG Oral Tablet [Atorvastatin Stada] Box of 100	OMOP2422432	RxNorm Extension	Drug
Moderate-intensity statin	41224471	atorvastatin 20 MG Oral Tablet [Atorbem] Box of 30	OMOP2422433	RxNorm Extension	Drug
Moderate-intensity statin	41224472	atorvastatin 20 MG Oral Tablet [Atorvastatin Hennig] Box of 100	OMOP2422434	RxNorm Extension	Drug
Moderate-intensity statin	41224909	Amlodipine 6.94 MG / atorvastatin 20 MG / Perindopril 10 MG Oral Tablet [Triveram] Box of 30	OMOP2422871	RxNorm Extension	Drug
Moderate-intensity statin	41224910	Amlodipine 6.94 MG / atorvastatin 20 MG / Perindopril 5 MG Oral Tablet [Triveram] Box of 100	OMOP2422872	RxNorm Extension	Drug
Moderate-intensity statin	41226521	Simvastatin 40 MG Delayed Release Oral Tablet [SIMVASTATINE SANDOZ] Box of 50 by Novartis	OMOP2424483	RxNorm Extension	Drug
Moderate-intensity statin	41226522	Simvastatin 40 MG Delayed Release Oral Tablet [Simvastatin Key Pharma] Box of 100 by Key	OMOP2424484	RxNorm Extension	Drug
Moderate-intensity statin	41226523	Simvastatin 40 MG Delayed Release Oral Tablet [Simvastatin Acis] Box of 50 by Puren	OMOP2424485	RxNorm Extension	Drug
Moderate-intensity statin	41226524	Simvastatin 40 MG Delayed Release Oral Tablet [Simvadura] Box of 100 by Mylan	OMOP2424486	RxNorm Extension	Drug
Moderate-intensity statin	41226525	Simvastatin 40 MG Delayed Release Oral Tablet [Simvadoc] Box of 30 by Docpharm	OMOP2424487	RxNorm Extension	Drug
Moderate-intensity statin	41226526	Simvastatin 40 MG Delayed Release Oral Tablet [Simvabeta] Box of 30 by Betapharm	OMOP2424488	RxNorm Extension	Drug
Moderate-intensity statin	41226527	Simvastatin 40 MG Oral Tablet [Zocor Merck] Box of 100 by Merck	OMOP2424489	RxNorm Extension	Drug
Moderate-intensity statin	41226528	Simvastatin 40 MG Oral Tablet [Zocor] Box of 100 by Eurim-Pharm	OMOP2424490	RxNorm Extension	Drug
Moderate-intensity statin	41226529	Simvastatin 40 MG Oral Tablet [Zocor] Box of 100 by Emra-Med	OMOP2424491	RxNorm Extension	Drug
Moderate-intensity statin	41226530	Simvastatin 40 MG Oral Tablet [Zocor] Box of 50 by Kohlpharma	OMOP2424492	RxNorm Extension	Drug
Moderate-intensity statin	41226531	Simvastatin 40 MG Oral Tablet [Simvastatin Aurus] Box of 30 by Quisisana	OMOP2424493	RxNorm Extension	Drug
Moderate-intensity statin	41226532	Simvastatin 40 MG Oral Tablet [Simvastatin Accord] Box of 100 by Bendalis	OMOP2424494	RxNorm Extension	Drug
Moderate-intensity statin	41226533	Simvastatin 40 MG Oral Tablet [Sigalip] Box of 50 by Sigapharm	OMOP2424495	RxNorm Extension	Drug
Moderate-intensity statin	41226534	Simvastatin 30 MG Oral Tablet [Simvastatin Ct] Box of 30 by AbZ-Pharma	OMOP2424496	RxNorm Extension	Drug
Moderate-intensity statin	41226553	Simvastatin 20 MG Oral Tablet [Zocor] Box of 100 by Merck	OMOP2424515	RxNorm Extension	Drug
Moderate-intensity statin	41226554	Simvastatin 20 MG Oral Tablet [Zocor] Box of 50 by Gruenewald	OMOP2424516	RxNorm Extension	Drug
Moderate-intensity statin	41226555	Simvastatin 20 MG Delayed Release Oral Tablet [Zocor] Box of 30 by Orifarm Leverkus	OMOP2424517	RxNorm Extension	Drug
Moderate-intensity statin	41226556	Simvastatin 20 MG Oral Tablet [Simvastatin Wolff] Box of 50 by Wolff Bielefeld	OMOP2424518	RxNorm Extension	Drug
Moderate-intensity statin	41226557	Simvastatin 20 MG Delayed Release Oral Tablet [Simvastatin Ct] Box of 30 by AbZ-Pharma	OMOP2424519	RxNorm Extension	Drug
Moderate-intensity statin	41226558	Simvastatin 20 MG Delayed Release Oral Tablet [Simvastatin Aurus] Box of 30 by Quisisana	OMOP2424520	RxNorm Extension	Drug
Moderate-intensity statin	41226559	Simvastatin 20 MG Delayed Release Oral Tablet [Simvastatin 1a Pharma] Box of 30 by 1 A	OMOP2424521	RxNorm Extension	Drug
Moderate-intensity statin	41226560	Simvastatin 20 MG Oral Tablet [Simvagamma] Box of 30 by Woerwag	OMOP2424522	RxNorm Extension	Drug
Moderate-intensity statin	41226561	Simvastatin 20 MG Delayed Release Oral Tablet [Simvabeta] Box of 100 by Betapharm	OMOP2424523	RxNorm Extension	Drug
Moderate-intensity statin	41226562	Simvastatin 20 MG Oral Tablet [Simvaaps] Box of 30 by Kyowa Kirin	OMOP2424524	RxNorm Extension	Drug
Moderate-intensity statin	41226563	Simvastatin 20 MG Oral Tablet [Zocor] Box of 100 by Kohlpharma	OMOP2424525	RxNorm Extension	Drug
Moderate-intensity statin	41226564	Simvastatin 20 MG Oral Tablet [Zocor] Box of 100 by Aca Mueller	OMOP2424526	RxNorm Extension	Drug
Moderate-intensity statin	41226565	Simvastatin 20 MG Oral Tablet [Zocor] Box of 50 by Kohlpharma	OMOP2424527	RxNorm Extension	Drug
Moderate-intensity statin	41226566	Simvastatin 20 MG Oral Tablet [Simvastatin Heumann] Box of 50 by Wieb Pharm	OMOP2424528	RxNorm Extension	Drug
Moderate-intensity statin	41226567	Simvastatin 20 MG Oral Tablet [Simvastatin Atid] Box of 100 by Dexcel-Pharma	OMOP2424529	RxNorm Extension	Drug
Moderate-intensity statin	41226568	Simvastatin 20 MG Oral Tablet [Simvastatin Accord] Box of 30 by Bendalis	OMOP2424530	RxNorm Extension	Drug
Moderate-intensity statin	41226569	Simvastatin 20 MG Oral Tablet [Simva Basics] Box of 30 by Basics	OMOP2424531	RxNorm Extension	Drug
Moderate-intensity statin	41226570	Simvastatin 20 MG Oral Tablet [Denan] Box of 50 by Boehringer Ingelheim	OMOP2424532	RxNorm Extension	Drug
Moderate-intensity statin	41226571	Simvastatin 20 MG Oral Tablet Box of 100 by Ratiopharm	OMOP2424533	RxNorm Extension	Drug
Moderate-intensity statin	41226764	rosuvastatin 5 MG Oral Tablet [Crestor] Box of 100 by Axicorp	OMOP2424726	RxNorm Extension	Drug
Moderate-intensity statin	41226765	rosuvastatin 5 MG Oral Tablet [Crestor] Box of 30 by Kohlpharma	OMOP2424727	RxNorm Extension	Drug
Moderate-intensity statin	41227251	Pravastatin 40 MG Oral Tablet [Pravastatin Stada] Box of 50 by Stada	OMOP2425213	RxNorm Extension	Drug
Moderate-intensity statin	41227252	Pravastatin 40 MG Oral Tablet [Pravastatin Ph] Box of 30 by AAA-Pharma	OMOP2425214	RxNorm Extension	Drug
Moderate-intensity statin	41227253	Pravastatin 40 MG Oral Tablet [PRAVASTATINE ACCORD] Box of 100 by Bendalis	OMOP2425215	RxNorm Extension	Drug
Moderate-intensity statin	41227254	Pravastatin 40 MG Oral Tablet [Pravalich] Box of 100 by Sanofi	OMOP2425216	RxNorm Extension	Drug
Moderate-intensity statin	41227255	Pravastatin 40 MG Oral Tablet [Prava] Box of 20 by Basics	OMOP2425217	RxNorm Extension	Drug
Moderate-intensity statin	41228718	Lovastatin 40 MG Oral Tablet [Lovastatin Isis] Box of 100 by Puren	OMOP2426680	RxNorm Extension	Drug
Moderate-intensity statin	41228719	Lovastatin 40 MG Oral Tablet [Lovastatin Heumann] Box of 100 by Heumann	OMOP2426681	RxNorm Extension	Drug
Moderate-intensity statin	41228720	Lovastatin 40 MG Oral Tablet [Lovastatin Al] Box of 100 by Aliud	OMOP2426682	RxNorm Extension	Drug
Moderate-intensity statin	41228721	Lovastatin 40 MG Oral Tablet [Lovastatin Abz] Box of 30 by AbZ-Pharma	OMOP2426683	RxNorm Extension	Drug
Moderate-intensity statin	41229726	fluvastatin 80 MG Extended Release Oral Tablet [Fluvastatin Hexal] Box of 30 by Novartis	OMOP2427688	RxNorm Extension	Drug
Moderate-intensity statin	41229727	fluvastatin 80 MG Extended Release Oral Tablet [Cranoc] Box of 50 by Novartis	OMOP2427689	RxNorm Extension	Drug
Moderate-intensity statin	41229728	fluvastatin 80 MG Extended Release Oral Tablet [Cranoc] Box of 30 by Astellas	OMOP2427690	RxNorm Extension	Drug
Moderate-intensity statin	41229729	fluvastatin 80 MG Oral Tablet [Fluvastatin Ct] Box of 50 by AbZ-Pharma	OMOP2427691	RxNorm Extension	Drug
Moderate-intensity statin	41229730	fluvastatin 80 MG Extended Release Oral Tablet [Fluvastatin 1a] Box of 30 by 1 A	OMOP2427692	RxNorm Extension	Drug
Moderate-intensity statin	41231593	atorvastatin 20 MG / ezetimibe 10 MG Oral Tablet [Atozet] Box of 100 by Merck	OMOP2429555	RxNorm Extension	Drug
Moderate-intensity statin	41231595	atorvastatin 10 MG Oral Tablet [Atorvastatin Stada] Box of 30 by Stada	OMOP2429557	RxNorm Extension	Drug
Moderate-intensity statin	41231596	atorvastatin 10 MG Oral Tablet [Atorvastatin Ratiopharm] Box of 30 by Ratiopharm	OMOP2429558	RxNorm Extension	Drug
Moderate-intensity statin	41231597	atorvastatin 10 MG Oral Tablet [Atorvastatin Puren] Box of 30 by Puren	OMOP2429559	RxNorm Extension	Drug
Moderate-intensity statin	41231598	atorvastatin 10 MG Oral Tablet [Atorvastatin Biomo] Box of 30 by biomo	OMOP2429560	RxNorm Extension	Drug
Moderate-intensity statin	41231609	atorvastatin 20 MG Oral Tablet [Sortis] Box of 30 by Kohlpharma	OMOP2429571	RxNorm Extension	Drug
Moderate-intensity statin	41231610	atorvastatin 20 MG Oral Tablet [Atorvastatin Ct] Box of 30 by Puren	OMOP2429572	RxNorm Extension	Drug
Moderate-intensity statin	41231611	atorvastatin 20 MG Oral Tablet [Atorvastatin Abz] Box of 50 by AbZ-Pharma	OMOP2429573	RxNorm Extension	Drug
Moderate-intensity statin	41231612	atorvastatin 20 MG Oral Tablet [Lipitor] Box of 100 by Eurim-Pharm	OMOP2429574	RxNorm Extension	Drug
Moderate-intensity statin	41231613	atorvastatin 20 MG Oral Tablet [Atorvastatin Biomo] Box of 50 by biomo	OMOP2429575	RxNorm Extension	Drug
Moderate-intensity statin	41231614	atorvastatin 20 MG Oral Tablet [Atorvastatin Al] Box of 30 by Aliud	OMOP2429576	RxNorm Extension	Drug
Moderate-intensity statin	41231804	Amlodipine 6.94 MG / atorvastatin 20 MG / Perindopril 5 MG Oral Tablet [Triveram] Box of 100 by Servier	OMOP2429766	RxNorm Extension	Drug
Moderate-intensity statin	41232038	Aspirin 100 MG / atorvastatin 20 MG / Ramipril 10 MG Oral Capsule [Sincronium] Box of 28 by Novartis	OMOP2430000	RxNorm Extension	Drug
Moderate-intensity statin	41233965	Simvastatin 40 MG [Simvastatin Volkspharma]	OMOP2431927	RxNorm Extension	Drug
Moderate-intensity statin	41233966	Simvastatin 30 MG [Simva Tad]	OMOP2431928	RxNorm Extension	Drug
Moderate-intensity statin	41233973	Simvastatin 20 MG [Simvastatinx]	OMOP2431935	RxNorm Extension	Drug
Moderate-intensity statin	41233974	Simvastatin 20 MG [Simvastatin Volksp]	OMOP2431936	RxNorm Extension	Drug
Moderate-intensity statin	41233975	Simvastatin 20 MG [Simva Atid]	OMOP2431937	RxNorm Extension	Drug
Moderate-intensity statin	41234169	Pravastatin 40 MG [Pravastatin Isis]	OMOP2432131	RxNorm Extension	Drug
Moderate-intensity statin	41234170	Pravastatin 40 MG [Pravastatin Corax]	OMOP2432132	RxNorm Extension	Drug
Moderate-intensity statin	41234171	Pravastatin 40 MG [Pravastatin Awd]	OMOP2432133	RxNorm Extension	Drug
Moderate-intensity statin	41234172	Pravastatin 40 MG [Liprevil]	OMOP2432134	RxNorm Extension	Drug
Moderate-intensity statin	41235050	fluvastatin 80 MG [Fluvastatin 1a Pharma]	OMOP2433012	RxNorm Extension	Drug
Moderate-intensity statin	41235939	atorvastatin 10 MG [Atorvastatin Biomo]	OMOP2433901	RxNorm Extension	Drug
Moderate-intensity statin	41235942	atorvastatin 20 MG [Atorva]	OMOP2433904	RxNorm Extension	Drug
Moderate-intensity statin	41241250	Lovastatin 40 MG Extended Release Oral Tablet Box of 30	OMOP2439212	RxNorm Extension	Drug
Moderate-intensity statin	41241251	Lovastatin 40 MG Oral Tablet Box of 3000	OMOP2439213	RxNorm Extension	Drug
Moderate-intensity statin	41241990	fluvastatin 80 MG Oral Capsule Box of 50	OMOP2439952	RxNorm Extension	Drug
Moderate-intensity statin	41244476	Aspirin 100 MG / atorvastatin 20 MG / Ramipril 5 MG Oral Capsule	OMOP2442438	RxNorm Extension	Drug
Moderate-intensity statin	41245978	Simvastatin 40 MG Delayed Release Oral Tablet [Zocor Merck]	OMOP2443940	RxNorm Extension	Drug
Moderate-intensity statin	41245979	Simvastatin 40 MG Delayed Release Oral Tablet [Zemox] Box of 50	OMOP2443941	RxNorm Extension	Drug
Moderate-intensity statin	41245980	Simvastatin 40 MG Oral Tablet [Simvastatinharm] Box of 30	OMOP2443942	RxNorm Extension	Drug
Moderate-intensity statin	41245981	Simvastatin 40 MG Delayed Release Oral Tablet [SIMVASTATINE SANDOZ] Box of 50	OMOP2443943	RxNorm Extension	Drug
Moderate-intensity statin	41245982	Simvastatin 40 MG Oral Tablet [Simvastatin Ratiopharm Eup] Box of 50	OMOP2443944	RxNorm Extension	Drug
Moderate-intensity statin	41245983	Simvastatin 40 MG Oral Tablet [Simvastatin Pharma] Box of 100	OMOP2443945	RxNorm Extension	Drug
Moderate-intensity statin	41245984	Simvastatin 40 MG Delayed Release Oral Tablet [Simvastatin Pharma] Box of 100	OMOP2443946	RxNorm Extension	Drug
Moderate-intensity statin	41245985	Simvastatin 40 MG Oral Tablet [Simvastatin Hormosan]	OMOP2443947	RxNorm Extension	Drug
Moderate-intensity statin	41245986	Simvastatin 40 MG Delayed Release Oral Tablet [Simvastatin Azupharma] Box of 50	OMOP2443948	RxNorm Extension	Drug
Moderate-intensity statin	41245987	Simvastatin 40 MG Delayed Release Oral Tablet [Simvastatin Awd] Box of 30	OMOP2443949	RxNorm Extension	Drug
Moderate-intensity statin	41245988	Simvastatin 40 MG Oral Tablet [Simvastatin Atid] Box of 30	OMOP2443950	RxNorm Extension	Drug
Moderate-intensity statin	41245989	Simvastatin 40 MG Delayed Release Oral Tablet [Simvastatin 1a Pharma] Box of 100	OMOP2443951	RxNorm Extension	Drug
Moderate-intensity statin	41245990	Simvastatin 40 MG Oral Tablet [Simvastatin 1a Pharma] Box of 50	OMOP2443952	RxNorm Extension	Drug
Moderate-intensity statin	41245991	Simvastatin 40 MG Oral Tablet [Simvalip] Box of 50	OMOP2443953	RxNorm Extension	Drug
Moderate-intensity statin	41245992	Simvastatin 40 MG Oral Tablet [Simvagamma] Box of 50	OMOP2443954	RxNorm Extension	Drug
Moderate-intensity statin	41245993	Simvastatin 40 MG Delayed Release Oral Tablet [Simvagamma]	OMOP2443955	RxNorm Extension	Drug
Moderate-intensity statin	41245994	Simvastatin 40 MG Oral Tablet [Simvadura] Box of 30	OMOP2443956	RxNorm Extension	Drug
Moderate-intensity statin	41245995	Simvastatin 40 MG Oral Tablet [Simvabeta] Box of 30	OMOP2443957	RxNorm Extension	Drug
Moderate-intensity statin	41245996	Simvastatin 40 MG Delayed Release Oral Tablet [Simvaaps] Box of 100	OMOP2443958	RxNorm Extension	Drug
Moderate-intensity statin	41245997	Simvastatin 40 MG Delayed Release Oral Tablet [Simva Tad] Box of 100	OMOP2443959	RxNorm Extension	Drug
Moderate-intensity statin	41245998	Simvastatin 40 MG Delayed Release Oral Tablet [Simva Aristo]	OMOP2443960	RxNorm Extension	Drug
Moderate-intensity statin	41245999	Simvastatin 40 MG Oral Tablet [Simvastatin Saar]	OMOP2443961	RxNorm Extension	Drug
Moderate-intensity statin	41246000	Simvastatin 40 MG Oral Tablet [Simvastatin Ksk] Box of 42	OMOP2443962	RxNorm Extension	Drug
Moderate-intensity statin	41246001	Simvastatin 40 MG Oral Tablet [Simvastatin Axcount] Box of 50	OMOP2443963	RxNorm Extension	Drug
Moderate-intensity statin	41246002	Simvastatin 40 MG Oral Tablet [Simvastatin Aurus] Box of 50	OMOP2443964	RxNorm Extension	Drug
Moderate-intensity statin	41246003	Simvastatin 30 MG Oral Tablet [Simvastatin 1a Pharma] Box of 100	OMOP2443965	RxNorm Extension	Drug
Moderate-intensity statin	41246004	Simvastatin 30 MG Oral Tablet [Simvastatin 1a Pharma]	OMOP2443966	RxNorm Extension	Drug
Moderate-intensity statin	41246005	Simvastatin 30 MG Oral Tablet [Simvabeta] Box of 50	OMOP2443967	RxNorm Extension	Drug
Moderate-intensity statin	41246006	Simvastatin 30 MG Oral Tablet [Simva Aristo]	OMOP2443968	RxNorm Extension	Drug
Moderate-intensity statin	41246054	Simvastatin 20 MG Delayed Release Oral Tablet [Simvastatin Volkspharma] Box of 30	OMOP2444016	RxNorm Extension	Drug
Moderate-intensity statin	41246055	Simvastatin 20 MG Delayed Release Oral Tablet [Simvastatin Real]	OMOP2444017	RxNorm Extension	Drug
Moderate-intensity statin	41246056	Simvastatin 20 MG Oral Tablet [Simvastatin Ksk] Box of 50	OMOP2444018	RxNorm Extension	Drug
Moderate-intensity statin	41246057	Simvastatin 20 MG Oral Tablet [Simvastatin Heumann] Box of 500	OMOP2444019	RxNorm Extension	Drug
Moderate-intensity statin	41246058	Simvastatin 20 MG Oral Tablet [Simvastatin-Corax] Box of 50	OMOP2444020	RxNorm Extension	Drug
Moderate-intensity statin	41246059	Simvastatin 20 MG Delayed Release Oral Tablet [Simvastatin Biomo]	OMOP2444021	RxNorm Extension	Drug
Moderate-intensity statin	41246060	Simvastatin 20 MG Oral Tablet [Simvastatin Awd] Box of 50	OMOP2444022	RxNorm Extension	Drug
Moderate-intensity statin	41246061	Simvastatin 20 MG Delayed Release Oral Tablet [Simvastatin Acis]	OMOP2444023	RxNorm Extension	Drug
Moderate-intensity statin	41246062	Simvastatin 20 MG Oral Tablet [Simvastatin Abz] Box of 50	OMOP2444024	RxNorm Extension	Drug
Moderate-intensity statin	41246063	Simvastatin 20 MG Delayed Release Oral Tablet [Simvastatin 1a Pharma] Box of 30	OMOP2444025	RxNorm Extension	Drug
Moderate-intensity statin	41246064	Simvastatin 20 MG Delayed Release Oral Tablet [Simvalip] Box of 100	OMOP2444026	RxNorm Extension	Drug
Moderate-intensity statin	41246065	Simvastatin 20 MG Delayed Release Oral Tablet [Simvahexal] Box of 100	OMOP2444027	RxNorm Extension	Drug
Moderate-intensity statin	41246066	Simvastatin 20 MG Oral Tablet [Simvahexal] Box of 50	OMOP2444028	RxNorm Extension	Drug
Moderate-intensity statin	41246067	Simvastatin 20 MG Delayed Release Oral Tablet [Simva Tad] Box of 30	OMOP2444029	RxNorm Extension	Drug
Moderate-intensity statin	41246068	Simvastatin 20 MG Oral Tablet [Simva Hennig] Box of 50	OMOP2444030	RxNorm Extension	Drug
Moderate-intensity statin	41246069	Simvastatin 20 MG Delayed Release Oral Tablet [Sigalip] Box of 50	OMOP2444031	RxNorm Extension	Drug
Moderate-intensity statin	41246070	Simvastatin 20 MG Delayed Release Oral Tablet [Denan] Box of 100	OMOP2444032	RxNorm Extension	Drug
Moderate-intensity statin	41246071	Simvastatin 20 MG Oral Tablet [Simvastatinharm] Box of 50	OMOP2444033	RxNorm Extension	Drug
Moderate-intensity statin	41246072	Simvastatin 20 MG Oral Tablet [Simvastatin Wolff] Box of 100	OMOP2444034	RxNorm Extension	Drug
Moderate-intensity statin	41246073	Simvastatin 20 MG Oral Tablet [Simvastatin Wolff] Box of 50	OMOP2444035	RxNorm Extension	Drug
Moderate-intensity statin	41246074	Simvastatin 20 MG Oral Tablet [Simvastatin Stada] Box of 98	OMOP2444036	RxNorm Extension	Drug
Moderate-intensity statin	41246075	Simvastatin 20 MG Oral Tablet [Simvastatin Saar] Box of 30	OMOP2444037	RxNorm Extension	Drug
Moderate-intensity statin	41246076	Simvastatin 20 MG Oral Tablet [Simvastatin Bluefi]	OMOP2444038	RxNorm Extension	Drug
Moderate-intensity statin	41246077	Simvastatin 20 MG Oral Tablet [Simvastatin Accedo] Box of 100	OMOP2444039	RxNorm Extension	Drug
Moderate-intensity statin	41246078	Simvastatin 20 MG Oral Tablet [Simvaaps] Box of 50	OMOP2444040	RxNorm Extension	Drug
Moderate-intensity statin	41246370	rosuvastatin 5 MG Delayed Release Oral Tablet [Crestor] Box of 100	OMOP2444332	RxNorm Extension	Drug
Moderate-intensity statin	41246371	rosuvastatin 5 MG Oral Tablet [Crestor] Box of 100	OMOP2444333	RxNorm Extension	Drug
Moderate-intensity statin	41247159	Pravastatin 40 MG Oral Tablet [Pravastatin Hexal] Box of 50	OMOP2445121	RxNorm Extension	Drug
Moderate-intensity statin	41247160	Pravastatin 40 MG Oral Tablet [Pravastatin Ct] Box of 50	OMOP2445122	RxNorm Extension	Drug
Moderate-intensity statin	41247161	Pravastatin 40 MG Oral Tablet [Pravastatin Awd] Box of 20	OMOP2445123	RxNorm Extension	Drug
Moderate-intensity statin	41247162	Pravastatin 40 MG Oral Tablet [Pravastatin 1a Pharma] Box of 20	OMOP2445124	RxNorm Extension	Drug
Moderate-intensity statin	41247163	Pravastatin 40 MG Oral Tablet [Pravasin Protect] Box of 20	OMOP2445125	RxNorm Extension	Drug
Moderate-intensity statin	41247164	Pravastatin 40 MG Oral Tablet [Pravapharm Basics]	OMOP2445126	RxNorm Extension	Drug
Moderate-intensity statin	41247165	Pravastatin 40 MG Oral Tablet [Pravalich] Box of 100	OMOP2445127	RxNorm Extension	Drug
Moderate-intensity statin	41247166	Pravastatin 40 MG Oral Tablet [Pravabasic] Box of 20	OMOP2445128	RxNorm Extension	Drug
Moderate-intensity statin	41247167	Pravastatin 40 MG Oral Tablet [Prava Teva]	OMOP2445129	RxNorm Extension	Drug
Moderate-intensity statin	41247168	Pravastatin 40 MG Oral Tablet [Liprevil] Box of 30	OMOP2445130	RxNorm Extension	Drug
Moderate-intensity statin	41249613	Lovastatin 40 MG Oral Tablet [Mevacor] Box of 30	OMOP2447575	RxNorm Extension	Drug
Moderate-intensity statin	41249614	Lovastatin 40 MG Oral Tablet [Lovastatin Heumann] Box of 30	OMOP2447576	RxNorm Extension	Drug
Moderate-intensity statin	41249615	Lovastatin 40 MG Oral Tablet [Lovadura] Box of 50	OMOP2447577	RxNorm Extension	Drug
Moderate-intensity statin	41251662	fluvastatin 80 MG Oral Tablet [FLUVASTATINE RATIOPHARM] Box of 100	OMOP2449624	RxNorm Extension	Drug
Moderate-intensity statin	41251663	fluvastatin 80 MG Oral Tablet [Fluvastatin 1a] Box of 50	OMOP2449625	RxNorm Extension	Drug
Moderate-intensity statin	41251664	fluvastatin 80 MG Extended Release Oral Tablet [Fluvastatin 1a]	OMOP2449626	RxNorm Extension	Drug
Moderate-intensity statin	41255454	atorvastatin 10 MG Oral Tablet [Atorvastatin Stada] Box of 30	OMOP2453416	RxNorm Extension	Drug
Moderate-intensity statin	41255455	atorvastatin 10 MG Oral Tablet [Atorvastatin Docpharm]	OMOP2453417	RxNorm Extension	Drug
Moderate-intensity statin	41255456	atorvastatin 10 MG Oral Tablet [Atorvastatin Dexcel] Box of 50	OMOP2453418	RxNorm Extension	Drug
Moderate-intensity statin	41255457	atorvastatin 10 MG Oral Tablet [Atorvastatin Aristo] Box of 100	OMOP2453419	RxNorm Extension	Drug
Moderate-intensity statin	41255458	atorvastatin 10 MG Oral Tablet [Atorvastatin Al] Box of 30	OMOP2453420	RxNorm Extension	Drug
Moderate-intensity statin	41255459	atorvastatin 10 MG Oral Tablet [Atorva] Box of 30	OMOP2453421	RxNorm Extension	Drug
Moderate-intensity statin	41255460	atorvastatin 10 MG Oral Tablet [Atorgamma] Box of 30	OMOP2453422	RxNorm Extension	Drug
Moderate-intensity statin	41255461	atorvastatin 10 MG Oral Tablet [Sortis] Box of 50	OMOP2453423	RxNorm Extension	Drug
Moderate-intensity statin	41255462	atorvastatin 10 MG Oral Tablet [Atorvastatin Stada] Box of 100	OMOP2453424	RxNorm Extension	Drug
Moderate-intensity statin	41255463	atorvastatin 10 MG Oral Tablet [Atorvastatin Ratiopharm] Box of 50	OMOP2453425	RxNorm Extension	Drug
Moderate-intensity statin	41255482	atorvastatin 20 MG Oral Tablet [Atorvastatin Biomo] Box of 30	OMOP2453444	RxNorm Extension	Drug
Moderate-intensity statin	41255483	atorvastatin 20 MG Oral Tablet [Atorvastatin Hexal] Box of 100	OMOP2453445	RxNorm Extension	Drug
Moderate-intensity statin	41255484	atorvastatin 20 MG Oral Tablet [Atorvastatin Hennig] Box of 30	OMOP2453446	RxNorm Extension	Drug
Moderate-intensity statin	41255485	atorvastatin 20 MG Oral Tablet [Atorvastatin Beta] Box of 30	OMOP2453447	RxNorm Extension	Drug
Moderate-intensity statin	41257354	Simvastatin 40 MG Oral Tablet [Simvastatin Volkspharma] Box of 50 by Volkspharma	OMOP2455316	RxNorm Extension	Drug
Moderate-intensity statin	41257355	Simvastatin 40 MG Oral Tablet [SIMVASTATINE RATIOPHARM] Box of 50 by Eurim-Pharm	OMOP2455317	RxNorm Extension	Drug
Moderate-intensity statin	41257356	Simvastatin 40 MG Delayed Release Oral Tablet [Simvastatin Krewel] Box of 50 by Krewel Meuselbach	OMOP2455318	RxNorm Extension	Drug
Moderate-intensity statin	41257357	Simvastatin 40 MG Oral Tablet [Simvastatin Hormosan] Box of 50 by Hormosan	OMOP2455319	RxNorm Extension	Drug
Moderate-intensity statin	41257358	Simvastatin 40 MG Delayed Release Oral Tablet [Simvastatin Hormosan] Box of 30 by Hormosan	OMOP2455320	RxNorm Extension	Drug
Moderate-intensity statin	41257359	Simvastatin 40 MG Oral Tablet [Simvastatin Atid] Box of 30 by Dexcel-Pharma	OMOP2455321	RxNorm Extension	Drug
Moderate-intensity statin	41257360	Simvastatin 40 MG Delayed Release Oral Tablet [Simvastatin Abz] Box of 100 by AbZ-Pharma	OMOP2455322	RxNorm Extension	Drug
Moderate-intensity statin	41257361	Simvastatin 40 MG Delayed Release Oral Tablet [Simvacor] Box of 100 by Aristo	OMOP2455323	RxNorm Extension	Drug
Moderate-intensity statin	41257362	Simvastatin 40 MG Oral Tablet [Zocor] Box of 100 by Kohlpharma	OMOP2455324	RxNorm Extension	Drug
Moderate-intensity statin	41257363	Simvastatin 40 MG Oral Tablet [Simvastatin Stada] Box of 48 by Stada	OMOP2455325	RxNorm Extension	Drug
Moderate-intensity statin	41257364	Simvastatin 40 MG Oral Tablet [Simvastatin Pharma] Box of 100 by AAA-Pharma	OMOP2455326	RxNorm Extension	Drug
Moderate-intensity statin	41257365	Simvastatin 40 MG Oral Tablet [Simvastatin-Corax] Box of 100 by biomo	OMOP2455327	RxNorm Extension	Drug
Moderate-intensity statin	41257366	Simvastatin 40 MG Oral Tablet [Simvastatin-Corax] Box of 30 by biomo	OMOP2455328	RxNorm Extension	Drug
Moderate-intensity statin	41257367	Simvastatin 40 MG Oral Tablet [Simvastatin Biomo] Box of 50 by biomo	OMOP2455329	RxNorm Extension	Drug
Moderate-intensity statin	41257368	Simvastatin 40 MG Oral Tablet [Simvastatin Biomo] Box of 30 by biomo	OMOP2455330	RxNorm Extension	Drug
Moderate-intensity statin	41257369	Simvastatin 30 MG Oral Tablet [Simvahexal] Box of 100 by Novartis	OMOP2455331	RxNorm Extension	Drug
Moderate-intensity statin	41257370	Simvastatin 30 MG Oral Tablet [Simvabeta] Box of 50 by Betapharm	OMOP2455332	RxNorm Extension	Drug
Moderate-intensity statin	41257386	Simvastatin 20 MG Delayed Release Oral Tablet [Zocor] Box of 100 by Orifarm Leverkus	OMOP2455348	RxNorm Extension	Drug
Moderate-intensity statin	41257387	Simvastatin 20 MG Delayed Release Oral Tablet [Zocor] Box of 50 by Gerke	OMOP2455349	RxNorm Extension	Drug
Moderate-intensity statin	41257388	Simvastatin 20 MG Delayed Release Oral Tablet [Zocor] Box of 30 by Mtk	OMOP2455350	RxNorm Extension	Drug
Moderate-intensity statin	41257389	Simvastatin 20 MG Oral Tablet [Zocor] Box of 30 by Gruenewald	OMOP2455351	RxNorm Extension	Drug
Moderate-intensity statin	41257390	Simvastatin 20 MG Delayed Release Oral Tablet [Zocor] Box of 30 by Eurim-Pharm	OMOP2455352	RxNorm Extension	Drug
Moderate-intensity statin	41257391	Simvastatin 20 MG Oral Tablet Box of 100 by Cardiologix	OMOP2455353	RxNorm Extension	Drug
Moderate-intensity statin	41257392	Simvastatin 20 MG Delayed Release Oral Tablet [Simvastatin Wolff] Box of 30 by Wolff Bielefeld	OMOP2455354	RxNorm Extension	Drug
Moderate-intensity statin	41257393	Simvastatin 20 MG Delayed Release Oral Tablet [Simvastatin Hormosan] Box of 50 by Hormosan	OMOP2455355	RxNorm Extension	Drug
Moderate-intensity statin	41257394	Simvastatin 20 MG Oral Tablet [Simvastatin Dura] Box of 100 by Mylan	OMOP2455356	RxNorm Extension	Drug
Moderate-intensity statin	41257395	Simvastatin 20 MG Oral Tablet [Simvastatin Axcount] Box of 100 by Axcount Generika	OMOP2455357	RxNorm Extension	Drug
Moderate-intensity statin	41257396	Simvastatin 20 MG Oral Tablet [Simvastatin Aurobindo] Box of 100 by Aurobindo	OMOP2455358	RxNorm Extension	Drug
Moderate-intensity statin	41257397	Simvastatin 20 MG Delayed Release Oral Tablet [Simvastatin Atid] Box of 30 by Dexcel-Pharma	OMOP2455359	RxNorm Extension	Drug
Moderate-intensity statin	41257398	Simvastatin 20 MG Delayed Release Oral Tablet [Simvastatin Abz] Box of 50 by AbZ-Pharma	OMOP2455360	RxNorm Extension	Drug
Moderate-intensity statin	41257399	Simvastatin 20 MG Delayed Release Oral Tablet [Simvastatin 1a Pharma] Box of 50 by 1 A	OMOP2455361	RxNorm Extension	Drug
Moderate-intensity statin	41257400	Simvastatin 20 MG Oral Tablet [Simvastatin 1a Pharma] Box of 30 by 1 A	OMOP2455362	RxNorm Extension	Drug
Moderate-intensity statin	41257401	Simvastatin 20 MG Oral Tablet [Simvahexal] Box of 50 by Novartis	OMOP2455363	RxNorm Extension	Drug
Moderate-intensity statin	41257402	Simvastatin 20 MG Delayed Release Oral Tablet [Simvadura] Box of 100 by Mylan	OMOP2455364	RxNorm Extension	Drug
Moderate-intensity statin	41257403	Simvastatin 20 MG Oral Tablet [Simvadoc] Box of 100 by ADL	OMOP2455365	RxNorm Extension	Drug
Moderate-intensity statin	41257404	Simvastatin 20 MG Delayed Release Oral Tablet [Simvadoc] Box of 50 by Docpharm	OMOP2455366	RxNorm Extension	Drug
Moderate-intensity statin	41257405	Simvastatin 20 MG Delayed Release Oral Tablet [Simvacor] Box of 50 by Aristo	OMOP2455367	RxNorm Extension	Drug
Moderate-intensity statin	41257406	Simvastatin 20 MG Oral Tablet [Simvabeta] Box of 100 by Betapharm	OMOP2455368	RxNorm Extension	Drug
Moderate-intensity statin	41257407	Simvastatin 20 MG Delayed Release Oral Tablet [Denan] Box of 100 by Boehringer Ingelheim	OMOP2455369	RxNorm Extension	Drug
Moderate-intensity statin	41257408	Simvastatin 20 MG Oral Tablet [Zocor] Box of 100 by Mevita	OMOP2455370	RxNorm Extension	Drug
Moderate-intensity statin	41257409	Simvastatin 20 MG Oral Tablet [Zocor] Box of 100 by Eurim-Pharm	OMOP2455371	RxNorm Extension	Drug
Moderate-intensity statin	41257410	Simvastatin 20 MG Oral Tablet [Zocor] Box of 28 by Kohlpharma	OMOP2455372	RxNorm Extension	Drug
Moderate-intensity statin	41257411	Simvastatin 20 MG Oral Tablet [SIMVASTATINE SANDOZ] Box of 50 by Novartis	OMOP2455373	RxNorm Extension	Drug
Moderate-intensity statin	41257412	Simvastatin 20 MG Oral Tablet [Simvastatin Bluefish] Box of 100 by Bluefish	OMOP2455374	RxNorm Extension	Drug
Moderate-intensity statin	41257413	Simvastatin 20 MG Oral Tablet [Simvastatin Bluefi] Box of 30 by Bluefish	OMOP2455375	RxNorm Extension	Drug
Moderate-intensity statin	41257414	Simvastatin 20 MG Oral Tablet [Simvastatin Aristo] Box of 50 by Aristo	OMOP2455376	RxNorm Extension	Drug
Moderate-intensity statin	41257415	Simvastatin 20 MG Oral Tablet [Simvastatin Al] Box of 50 by Aliud	OMOP2455377	RxNorm Extension	Drug
Moderate-intensity statin	41257416	Simvastatin 20 MG Oral Tablet [Simvahexal] Box of 100 by Novartis	OMOP2455378	RxNorm Extension	Drug
Moderate-intensity statin	41257417	Simvastatin 20 MG Oral Tablet [Simva Basics] Box of 100 by Basics	OMOP2455379	RxNorm Extension	Drug
Moderate-intensity statin	41257418	Simvastatin 20 MG Oral Tablet Box of 98 by Ratiopharm	OMOP2455380	RxNorm Extension	Drug
Moderate-intensity statin	41257599	rosuvastatin 5 MG Oral Tablet [Crestor] Box of 30 by Gerke	OMOP2455561	RxNorm Extension	Drug
Moderate-intensity statin	41257601	rosuvastatin 10 MG Delayed Release Oral Tablet [Crestor] Box of 100 by Mevita	OMOP2455563	RxNorm Extension	Drug
Moderate-intensity statin	41257602	rosuvastatin 10 MG Delayed Release Oral Tablet [Crestor] Box of 100 by Emra-Med	OMOP2455564	RxNorm Extension	Drug
Moderate-intensity statin	41257603	rosuvastatin 10 MG Delayed Release Oral Tablet [Crestor] Box of 100 by Aca Mueller	OMOP2455565	RxNorm Extension	Drug
Moderate-intensity statin	41257604	rosuvastatin 10 MG Oral Tablet [Crestor] Box of 30 by Gerke	OMOP2455566	RxNorm Extension	Drug
Moderate-intensity statin	41257605	rosuvastatin 10 MG Oral Tablet [Crestor] Box of 30 by Beragena	OMOP2455567	RxNorm Extension	Drug
Moderate-intensity statin	41258041	Pravastatin 40 MG Oral Tablet [PRAVASTATINE SANDOZ] Box of 20 by Novartis	OMOP2456003	RxNorm Extension	Drug
Moderate-intensity statin	41258042	Pravastatin 40 MG Oral Tablet [Pravastatin Isis] Box of 100 by Puren	OMOP2456004	RxNorm Extension	Drug
Moderate-intensity statin	41258043	Pravastatin 40 MG Oral Tablet [Pravastatin Heumann] Box of 20 by Norispharm	OMOP2456005	RxNorm Extension	Drug
Moderate-intensity statin	41258044	Pravastatin 40 MG Oral Tablet [PRAVASTATINE ALMUS] Box of 100 by Almus	OMOP2456006	RxNorm Extension	Drug
Moderate-intensity statin	41258045	Pravastatin 40 MG Oral Tablet [Pravastatin Abz] Box of 20 by AbZ-Pharma	OMOP2456007	RxNorm Extension	Drug
Moderate-intensity statin	41258046	Pravastatin 40 MG Oral Tablet [Pravagamma] Box of 50 by Woerwag	OMOP2456008	RxNorm Extension	Drug
Moderate-intensity statin	41259549	Lovastatin 40 MG Oral Tablet [Lovastatin Actavis] Box of 50 by Puren	OMOP2457511	RxNorm Extension	Drug
Moderate-intensity statin	41259550	Lovastatin 40 MG Oral Tablet [Lovastatin Abz] Box of 50 by AbZ-Pharma	OMOP2457512	RxNorm Extension	Drug
Moderate-intensity statin	41260518	fluvastatin 80 MG Extended Release Oral Tablet [FLUVASTATINE SANDOZ] Box of 50 by Novartis	OMOP2458480	RxNorm Extension	Drug
Moderate-intensity statin	41260519	fluvastatin 80 MG Extended Release Oral Tablet [Fluvastatin Hexal] Box of 50 by Novartis	OMOP2458481	RxNorm Extension	Drug
Moderate-intensity statin	41260520	fluvastatin 80 MG Extended Release Oral Tablet Box of 30 by Puren	OMOP2458482	RxNorm Extension	Drug
Moderate-intensity statin	41260521	fluvastatin 80 MG Oral Tablet [Lescol] Box of 100 by Eurim-Pharm	OMOP2458483	RxNorm Extension	Drug
Moderate-intensity statin	41260522	fluvastatin 80 MG Extended Release Oral Tablet [Fluvastatin Ct] Box of 30 by AbZ-Pharma	OMOP2458484	RxNorm Extension	Drug
Moderate-intensity statin	41260523	fluvastatin 80 MG Extended Release Oral Tablet [Fluvastatin 1a Pharma] Box of 100 by 1 A	OMOP2458485	RxNorm Extension	Drug
Moderate-intensity statin	41260714	ezetimibe 10 MG / Simvastatin 40 MG Oral Tablet [Inegy] Box of 100 by Orifarm Leverkus	OMOP2458676	RxNorm Extension	Drug
Moderate-intensity statin	41262350	atorvastatin 10 MG Oral Tablet [Atorvastatin Hexal] Box of 30 by Novartis	OMOP2460312	RxNorm Extension	Drug
Moderate-intensity statin	41262351	atorvastatin 10 MG Oral Tablet [Atorgamma] Box of 50 by Woerwag	OMOP2460313	RxNorm Extension	Drug
Moderate-intensity statin	41262352	atorvastatin 10 MG Oral Tablet Box of 50 by AAA-Pharma	OMOP2460314	RxNorm Extension	Drug
Moderate-intensity statin	41262353	atorvastatin 10 MG Oral Tablet [Sortis] Box of 100 by Emra-Med	OMOP2460315	RxNorm Extension	Drug
Moderate-intensity statin	41262354	atorvastatin 10 MG Oral Tablet [Lipitor] Box of 100 by Eurim-Pharm	OMOP2460316	RxNorm Extension	Drug
Moderate-intensity statin	41262355	atorvastatin 10 MG Oral Tablet [Atorvastatin Basics] Box of 100 by Basics	OMOP2460317	RxNorm Extension	Drug
Moderate-intensity statin	41262356	atorvastatin 10 MG Oral Tablet [Atorvastatin Ct] Box of 50 by Puren	OMOP2460318	RxNorm Extension	Drug
Moderate-intensity statin	41262365	atorvastatin 20 MG Oral Tablet [Sortis] Box of 100 by Kohlpharma	OMOP2460327	RxNorm Extension	Drug
Moderate-intensity statin	41262366	atorvastatin 20 MG Oral Tablet [Atorvastatin Hennig] Box of 50 by Hennig	OMOP2460328	RxNorm Extension	Drug
Moderate-intensity statin	41262367	atorvastatin 20 MG Oral Tablet [Atorvastatin Basics] Box of 50 by Basics	OMOP2460329	RxNorm Extension	Drug
Moderate-intensity statin	41262368	atorvastatin 20 MG Oral Tablet [Lipitor] Box of 30 by Docpharm	OMOP2460330	RxNorm Extension	Drug
Moderate-intensity statin	41262542	Amlodipine 6.94 MG / atorvastatin 20 MG / Perindopril 5 MG Oral Tablet [Triveram] Box of 30 by Servier	OMOP2460504	RxNorm Extension	Drug
Moderate-intensity statin	41264763	Simvastatin 20 MG [Simvastatin Sandoz S2t]	OMOP2462725	RxNorm Extension	Drug
Moderate-intensity statin	41264764	Simvastatin 20 MG [Simvastatin Ratiopharm]	OMOP2462726	RxNorm Extension	Drug
Moderate-intensity statin	41264765	Simvastatin 20 MG [Simvaaps]	OMOP2462727	RxNorm Extension	Drug
Moderate-intensity statin	41265431	Lovastatin 40 MG [Lovastatin Saar]	OMOP2463393	RxNorm Extension	Drug
Moderate-intensity statin	41265432	Lovastatin 40 MG [Lovastatin 1a Pharma]	OMOP2463394	RxNorm Extension	Drug
Moderate-intensity statin	41266843	atorvastatin 10 MG [Atorvastatin 1a Pharma]	OMOP2464805	RxNorm Extension	Drug
Moderate-intensity statin	41266847	atorvastatin 20 MG [Atorvastatin Biomo]	OMOP2464809	RxNorm Extension	Drug
Moderate-intensity statin	41270882	Simvastatin 30 MG Oral Tablet Box of 50	OMOP2468844	RxNorm Extension	Drug
Moderate-intensity statin	41272843	fluvastatin 80 MG Extended Release Oral Tablet Box of 300	OMOP2470805	RxNorm Extension	Drug
Moderate-intensity statin	41275033	Amlodipine 6.94 MG / atorvastatin 20 MG / Perindopril 5 MG Oral Tablet Box of 30	OMOP2472995	RxNorm Extension	Drug
Moderate-intensity statin	41275386	Aspirin 100 MG / atorvastatin 20 MG / Ramipril 10 MG Oral Capsule	OMOP2473348	RxNorm Extension	Drug
Moderate-intensity statin	41275387	Aspirin 100 MG / atorvastatin 20 MG / Ramipril 5 MG Oral Capsule Box of 28	OMOP2473349	RxNorm Extension	Drug
Moderate-intensity statin	41276938	Simvastatin 40 MG Oral Tablet [Zocor Merck] Box of 50	OMOP2474900	RxNorm Extension	Drug
Moderate-intensity statin	41276939	Simvastatin 40 MG Delayed Release Oral Tablet [Simvastatin Sandoz] Box of 30	OMOP2474901	RxNorm Extension	Drug
Moderate-intensity statin	41276940	Simvastatin 40 MG Delayed Release Oral Tablet [Simvastatin Acis] Box of 30	OMOP2474902	RxNorm Extension	Drug
Moderate-intensity statin	41276941	Simvastatin 40 MG Oral Tablet [Simvastatin Ct] Box of 100	OMOP2474903	RxNorm Extension	Drug
Moderate-intensity statin	41276942	Simvastatin 40 MG Delayed Release Oral Tablet [Simvastatin Biomo] Box of 100	OMOP2474904	RxNorm Extension	Drug
Moderate-intensity statin	41276943	Simvastatin 40 MG Oral Tablet [Simvacard] Box of 30	OMOP2474905	RxNorm Extension	Drug
Moderate-intensity statin	41276944	Simvastatin 40 MG Delayed Release Oral Tablet [Simvacard] Box of 30	OMOP2474906	RxNorm Extension	Drug
Moderate-intensity statin	41276945	Simvastatin 40 MG Oral Tablet [Simvaaps] Box of 100	OMOP2474907	RxNorm Extension	Drug
Moderate-intensity statin	41276946	Simvastatin 40 MG Delayed Release Oral Tablet [Simva Basics]	OMOP2474908	RxNorm Extension	Drug
Moderate-intensity statin	41276947	Simvastatin 40 MG Oral Tablet [Simvastatin Heumann H2u] Box of 50	OMOP2474909	RxNorm Extension	Drug
Moderate-intensity statin	41276948	Simvastatin 40 MG Oral Tablet [Simvastatin Bluefi] Box of 30	OMOP2474910	RxNorm Extension	Drug
Moderate-intensity statin	41276949	Simvastatin 40 MG Oral Tablet [Simvastatin Biomo] Box of 50	OMOP2474911	RxNorm Extension	Drug
Moderate-intensity statin	41276950	Simvastatin 40 MG Oral Tablet [Simvastatin Aurus] Box of 30	OMOP2474912	RxNorm Extension	Drug
Moderate-intensity statin	41276951	Simvastatin 40 MG Oral Tablet [Simva Atid] Box of 100	OMOP2474913	RxNorm Extension	Drug
Moderate-intensity statin	41276952	Simvastatin 30 MG Oral Tablet [SIMVASTATINE RATIOPHARM] Box of 50	OMOP2474914	RxNorm Extension	Drug
Moderate-intensity statin	41276953	Simvastatin 30 MG Oral Tablet [SIMVASTATINE SANDOZ] Box of 30	OMOP2474915	RxNorm Extension	Drug
Moderate-intensity statin	41276983	Simvastatin 20 MG Delayed Release Oral Tablet [Zemox] Box of 50	OMOP2474945	RxNorm Extension	Drug
Moderate-intensity statin	41276984	Simvastatin 20 MG Oral Tablet [Zemox]	OMOP2474946	RxNorm Extension	Drug
Moderate-intensity statin	41276985	Simvastatin 20 MG Delayed Release Oral Tablet [Simvastatin Wolff] Box of 50	OMOP2474947	RxNorm Extension	Drug
Moderate-intensity statin	41276986	Simvastatin 20 MG Delayed Release Oral Tablet [Simvastatin Stada] Box of 98	OMOP2474948	RxNorm Extension	Drug
Moderate-intensity statin	41276987	Simvastatin 20 MG Delayed Release Oral Tablet [Simvastatin Stada] Box of 50	OMOP2474949	RxNorm Extension	Drug
Moderate-intensity statin	41276988	Simvastatin 20 MG Delayed Release Oral Tablet [Simvastatin Ct] Box of 30	OMOP2474950	RxNorm Extension	Drug
Moderate-intensity statin	41276989	Simvastatin 20 MG Oral Tablet [Simvastatin Azupharma] Box of 50	OMOP2474951	RxNorm Extension	Drug
Moderate-intensity statin	41276990	Simvastatin 20 MG Oral Tablet [Simvastatin Aurus] Box of 30	OMOP2474952	RxNorm Extension	Drug
Moderate-intensity statin	41276991	Simvastatin 20 MG Delayed Release Oral Tablet [Simvastatin Aristo]	OMOP2474953	RxNorm Extension	Drug
Moderate-intensity statin	41276992	Simvastatin 20 MG Delayed Release Oral Tablet [Simvastatin Al] Box of 30	OMOP2474954	RxNorm Extension	Drug
Moderate-intensity statin	41276993	Simvastatin 20 MG Delayed Release Oral Tablet [Simvastatin Acis] Box of 30	OMOP2474955	RxNorm Extension	Drug
Moderate-intensity statin	41276994	Simvastatin 20 MG Delayed Release Oral Tablet [Simvahexal]	OMOP2474956	RxNorm Extension	Drug
Moderate-intensity statin	41276995	Simvastatin 20 MG Delayed Release Oral Tablet [Simvadura] Box of 100	OMOP2474957	RxNorm Extension	Drug
Moderate-intensity statin	41276996	Simvastatin 20 MG Oral Tablet [Simvadura] Box of 30	OMOP2474958	RxNorm Extension	Drug
Moderate-intensity statin	41276997	Simvastatin 20 MG Delayed Release Oral Tablet [Simvadura]	OMOP2474959	RxNorm Extension	Drug
Moderate-intensity statin	41276998	Simvastatin 20 MG Oral Tablet [Simvaaps] Box of 100	OMOP2474960	RxNorm Extension	Drug
Moderate-intensity statin	41276999	Simvastatin 20 MG Delayed Release Oral Tablet [Simvaaps] Box of 30	OMOP2474961	RxNorm Extension	Drug
Moderate-intensity statin	41277000	Simvastatin 20 MG Oral Tablet [Denan] Box of 100	OMOP2474962	RxNorm Extension	Drug
Moderate-intensity statin	41277001	Simvastatin 20 MG Oral Tablet [Simvastatin Saar] Box of 50	OMOP2474963	RxNorm Extension	Drug
Moderate-intensity statin	41277002	Simvastatin 20 MG Oral Tablet [Simvastatin Heumann] Box of 30	OMOP2474964	RxNorm Extension	Drug
Moderate-intensity statin	41277003	Simvastatin 20 MG Oral Tablet [Simvastatin Azupharma] Box of 100	OMOP2474965	RxNorm Extension	Drug
Moderate-intensity statin	41277004	Simvastatin 20 MG Oral Tablet [Simvastatin Aurobindo] Box of 30	OMOP2474966	RxNorm Extension	Drug
Moderate-intensity statin	41277005	Simvastatin 20 MG Oral Tablet [Simvastatin Aristo] Box of 50	OMOP2474967	RxNorm Extension	Drug
Moderate-intensity statin	41277006	Simvastatin 20 MG Oral Tablet [SIMVASTATINE ACTAVIS] Box of 30	OMOP2474968	RxNorm Extension	Drug
Moderate-intensity statin	41277007	Simvastatin 20 MG Oral Tablet [Bel Simvastatin]	OMOP2474969	RxNorm Extension	Drug
Moderate-intensity statin	41277259	rosuvastatin 10 MG Delayed Release Oral Tablet [Rosuvastatin Astrazeneca]	OMOP2475221	RxNorm Extension	Drug
Moderate-intensity statin	41277985	Pravastatin 40 MG Oral Tablet [Sigaprava] Box of 100	OMOP2475947	RxNorm Extension	Drug
Moderate-intensity statin	41277986	Pravastatin 40 MG Oral Tablet [Pravastatin Isis] Box of 100	OMOP2475948	RxNorm Extension	Drug
Moderate-intensity statin	41277987	Pravastatin 40 MG Oral Tablet [Pravastatin Heumann H2u] Box of 100	OMOP2475949	RxNorm Extension	Drug
Moderate-intensity statin	41277988	Pravastatin 40 MG Oral Tablet [Pravastatin Accord]	OMOP2475950	RxNorm Extension	Drug
Moderate-intensity statin	41277989	Pravastatin 40 MG Oral Tablet [Prava Teva] Box of 50	OMOP2475951	RxNorm Extension	Drug
Moderate-intensity statin	41277990	Pravastatin 40 MG Oral Tablet [Prava Teva] Box of 20	OMOP2475952	RxNorm Extension	Drug
Moderate-intensity statin	41277991	Pravastatin 40 MG Oral Tablet [Liprevil]	OMOP2475953	RxNorm Extension	Drug
Moderate-intensity statin	41280424	Lovastatin 40 MG Oral Tablet [Mevinacor] Box of 3000	OMOP2478386	RxNorm Extension	Drug
Moderate-intensity statin	41280425	Lovastatin 40 MG Oral Tablet [Lovastatin Teva] Box of 50	OMOP2478387	RxNorm Extension	Drug
Moderate-intensity statin	41280426	Lovastatin 40 MG Oral Tablet [Lovastatin Stada] Box of 30	OMOP2478388	RxNorm Extension	Drug
Moderate-intensity statin	41280427	Lovastatin 40 MG Oral Tablet [Lovastatin Isis]	OMOP2478389	RxNorm Extension	Drug
Moderate-intensity statin	41280428	Lovastatin 40 MG Oral Tablet [Lovastatin Abz] Box of 100	OMOP2478390	RxNorm Extension	Drug
Moderate-intensity statin	41282537	fluvastatin 80 MG Oral Tablet [FLUVASTATINE SANDOZ]	OMOP2480499	RxNorm Extension	Drug
Moderate-intensity statin	41282538	fluvastatin 80 MG Oral Tablet [Fluvastatin Ct]	OMOP2480500	RxNorm Extension	Drug
Moderate-intensity statin	41282539	fluvastatin 80 MG Oral Tablet [Fluvastatin Actavis]	OMOP2480501	RxNorm Extension	Drug
Moderate-intensity statin	41282540	fluvastatin 80 MG Oral Tablet [Fluvastatin 1a Pharma] Box of 100	OMOP2480502	RxNorm Extension	Drug
Moderate-intensity statin	41282541	fluvastatin 80 MG Oral Tablet [Fluvastatin 1a] Box of 100	OMOP2480503	RxNorm Extension	Drug
Moderate-intensity statin	41282542	fluvastatin 80 MG Extended Release Oral Tablet [Fluvastatin 1a] Box of 30	OMOP2480504	RxNorm Extension	Drug
Moderate-intensity statin	41282543	fluvastatin 80 MG Oral Tablet [Cranoc]	OMOP2480505	RxNorm Extension	Drug
Moderate-intensity statin	41282913	ezetimibe 10 MG / Simvastatin 20 MG Oral Tablet [Inegy] Box of 300	OMOP2480875	RxNorm Extension	Drug
Moderate-intensity statin	41282914	ezetimibe 10 MG / Simvastatin 20 MG Oral Tablet [Goltor] Box of 100	OMOP2480876	RxNorm Extension	Drug
Moderate-intensity statin	41286490	atorvastatin 10 MG Oral Tablet [Atorvastatin Puren] Box of 50	OMOP2484452	RxNorm Extension	Drug
Moderate-intensity statin	41286491	atorvastatin 10 MG Oral Tablet [Atoris] Box of 50	OMOP2484453	RxNorm Extension	Drug
Moderate-intensity statin	41286492	atorvastatin 10 MG Oral Tablet [Atorva]	OMOP2484454	RxNorm Extension	Drug
Moderate-intensity statin	41286504	atorvastatin 20 MG Oral Tablet [Atorvastatin Al] Box of 100	OMOP2484466	RxNorm Extension	Drug
Moderate-intensity statin	41286505	atorvastatin 20 MG Oral Tablet [Atorvastatin Docpharm]	OMOP2484467	RxNorm Extension	Drug
Moderate-intensity statin	41286506	atorvastatin 20 MG Oral Tablet [Atorvastatin Beta]	OMOP2484468	RxNorm Extension	Drug
Moderate-intensity statin	41286917	Amlodipine 6.94 MG / atorvastatin 10 MG / Perindopril 5 MG Oral Tablet [Triveram] Box of 100	OMOP2484879	RxNorm Extension	Drug
Moderate-intensity statin	41286918	Amlodipine 13.9 MG / atorvastatin 20 MG / Perindopril 10 MG Oral Tablet [Triveram] Box of 30	OMOP2484880	RxNorm Extension	Drug
Moderate-intensity statin	41287431	Aspirin 100 MG / atorvastatin 20 MG / Ramipril 2.5 MG Oral Capsule [Sincronium]	OMOP2485393	RxNorm Extension	Drug
Moderate-intensity statin	41287432	Aspirin 100 MG / atorvastatin 20 MG / Ramipril 5 MG Oral Capsule [Sincronium]	OMOP2485394	RxNorm Extension	Drug
Moderate-intensity statin	41288428	Simvastatin 40 MG Delayed Release Oral Tablet [SIMVASTATINE RATIOPHARM] Box of 100 by Eurim-Pharm	OMOP2486390	RxNorm Extension	Drug
Moderate-intensity statin	41288429	Simvastatin 40 MG Delayed Release Oral Tablet [Simvahexal] Box of 100 by Novartis	OMOP2486391	RxNorm Extension	Drug
Moderate-intensity statin	41288430	Simvastatin 40 MG Delayed Release Oral Tablet [Simvadura] Box of 30 by Mylan	OMOP2486392	RxNorm Extension	Drug
Moderate-intensity statin	41288431	Simvastatin 40 MG Oral Tablet [Simvadoc] Box of 30 by Docpharm	OMOP2486393	RxNorm Extension	Drug
Moderate-intensity statin	41288432	Simvastatin 40 MG Oral Tablet [Zocor] Box of 30 by Emra-Med	OMOP2486394	RxNorm Extension	Drug
Moderate-intensity statin	41288433	Simvastatin 40 MG Oral Tablet [Simvastatin Wolff] Box of 50 by Wolff Bielefeld	OMOP2486395	RxNorm Extension	Drug
Moderate-intensity statin	41288434	Simvastatin 40 MG Oral Tablet [SIMVASTATINE RATIOPHARM] Box of 100 by Ratiopharm	OMOP2486396	RxNorm Extension	Drug
Moderate-intensity statin	41288435	Simvastatin 40 MG Oral Tablet [Simvastatin Heumann] Box of 50 by Heunet	OMOP2486397	RxNorm Extension	Drug
Moderate-intensity statin	41288436	Simvastatin 40 MG Oral Tablet [Simvastatin Aurobindo] Box of 50 by Aurobindo	OMOP2486398	RxNorm Extension	Drug
Moderate-intensity statin	41288437	Simvastatin 40 MG Oral Tablet [Simvahexal] Box of 100 by Novartis	OMOP2486399	RxNorm Extension	Drug
Moderate-intensity statin	41288438	Simvastatin 40 MG Oral Tablet [Simvabeta] Box of 50 by Betapharm	OMOP2486400	RxNorm Extension	Drug
Moderate-intensity statin	41288439	Simvastatin 30 MG Oral Tablet Box of 50 by Heumann	OMOP2486401	RxNorm Extension	Drug
Moderate-intensity statin	41288440	Simvastatin 30 MG Oral Tablet Box of 30 by Heumann	OMOP2486402	RxNorm Extension	Drug
Moderate-intensity statin	41288461	Simvastatin 20 MG Oral Tablet [Zocor] Box of 100 by Emra-Med	OMOP2486423	RxNorm Extension	Drug
Moderate-intensity statin	41288462	Simvastatin 20 MG Delayed Release Oral Tablet [Zocor] Box of 100 by A+S Unicare	OMOP2486424	RxNorm Extension	Drug
Moderate-intensity statin	41288463	Simvastatin 20 MG Delayed Release Oral Tablet [Zocor] Box of 50 by Opti	OMOP2486425	RxNorm Extension	Drug
Moderate-intensity statin	41288464	Simvastatin 20 MG Oral Tablet [Zocor] Box of 50 by Gerke	OMOP2486426	RxNorm Extension	Drug
Moderate-intensity statin	41288465	Simvastatin 20 MG Oral Tablet [Simvastatin Wolff] Box of 30 by Wolff Bielefeld	OMOP2486427	RxNorm Extension	Drug
Moderate-intensity statin	41288466	Simvastatin 20 MG Oral Tablet [Simvastatin Pharma] Box of 30 by AAA-Pharma	OMOP2486428	RxNorm Extension	Drug
Moderate-intensity statin	41288467	Simvastatin 20 MG Oral Tablet [Simvastatin Hormosan] Box of 100 by Hormosan	OMOP2486429	RxNorm Extension	Drug
Moderate-intensity statin	41288468	Simvastatin 20 MG Oral Tablet [Simvastatin Heumann] Box of 30 by Heunet	OMOP2486430	RxNorm Extension	Drug
Moderate-intensity statin	41288469	Simvastatin 20 MG Delayed Release Oral Tablet [Simvastatin Dura] Box of 30 by Mylan	OMOP2486431	RxNorm Extension	Drug
Moderate-intensity statin	41288470	Simvastatin 20 MG Oral Tablet [Simvastatin-Corax] Box of 100 by biomo	OMOP2486432	RxNorm Extension	Drug
Moderate-intensity statin	41288471	Simvastatin 20 MG Oral Tablet [Simvastatin Al] Box of 30 by Aliud	OMOP2486433	RxNorm Extension	Drug
Moderate-intensity statin	41288472	Simvastatin 20 MG Oral Tablet [Simvadura] Box of 50 by Mylan	OMOP2486434	RxNorm Extension	Drug
Moderate-intensity statin	41288473	Simvastatin 20 MG Oral Tablet [Simvadura] Box of 30 by Mylan	OMOP2486435	RxNorm Extension	Drug
Moderate-intensity statin	41288474	Simvastatin 20 MG Oral Tablet [Simva Aristo] Box of 30 by Aristo	OMOP2486436	RxNorm Extension	Drug
Moderate-intensity statin	41288475	Simvastatin 20 MG Oral Tablet [Zocor] Box of 100 by Mtk	OMOP2486437	RxNorm Extension	Drug
Moderate-intensity statin	41288476	Simvastatin 20 MG Oral Tablet [Simvastatin Wolff] Box of 100 by Quisisana	OMOP2486438	RxNorm Extension	Drug
Moderate-intensity statin	41288477	Simvastatin 20 MG Oral Tablet [Simvastatin Saar] Box of 100 by MIP	OMOP2486439	RxNorm Extension	Drug
Moderate-intensity statin	41288478	Simvastatin 20 MG Oral Tablet [Simvastatin Saar] Box of 50 by MIP	OMOP2486440	RxNorm Extension	Drug
Moderate-intensity statin	41288479	Simvastatin 20 MG Oral Tablet [Simvastatin Heumann] Box of 100 by Norispharm	OMOP2486441	RxNorm Extension	Drug
Moderate-intensity statin	41288480	Simvastatin 20 MG Oral Tablet [Simvastatin Heumann] Box of 30 by Norispharm	OMOP2486442	RxNorm Extension	Drug
Moderate-intensity statin	41288481	Simvastatin 20 MG Oral Tablet [Simvahexal] Box of 98 by Novartis	OMOP2486443	RxNorm Extension	Drug
Moderate-intensity statin	41288651	rosuvastatin 5 MG Delayed Release Oral Tablet [Crestor] Box of 100 by Aca Mueller	OMOP2486613	RxNorm Extension	Drug
Moderate-intensity statin	41288652	rosuvastatin 5 MG Oral Tablet [Crestor] Box of 100 by Beragena	OMOP2486614	RxNorm Extension	Drug
Moderate-intensity statin	41288653	rosuvastatin 5 MG Oral Tablet [Crestor] Box of 100 by Astrazeneca	OMOP2486615	RxNorm Extension	Drug
Moderate-intensity statin	41288656	rosuvastatin 10 MG Oral Tablet [Crestor] Box of 100 by Kohlpharma	OMOP2486618	RxNorm Extension	Drug
Moderate-intensity statin	41288657	rosuvastatin 10 MG Delayed Release Oral Tablet [Crestor] Box of 100 by Gerke	OMOP2486619	RxNorm Extension	Drug
Moderate-intensity statin	41289158	Pravastatin 40 MG Oral Tablet [PRAVASTATINE RATIOPHARM] Box of 20 by Ratiopharm	OMOP2487120	RxNorm Extension	Drug
Moderate-intensity statin	41289159	Pravastatin 40 MG Oral Tablet [Pravastatin Kwizda] Box of 100 by Kwizda	OMOP2487121	RxNorm Extension	Drug
Moderate-intensity statin	41289160	Pravastatin 40 MG Oral Tablet [Pravastatin Kwizda] Box of 50 by Kwizda	OMOP2487122	RxNorm Extension	Drug
Moderate-intensity statin	41289161	Pravastatin 40 MG Oral Tablet [Pravastatin Heumann] Box of 100 by Heumann	OMOP2487123	RxNorm Extension	Drug
Moderate-intensity statin	41289162	Pravastatin 40 MG Oral Tablet [Pravastatin Dura] Box of 50 by Mylan	OMOP2487124	RxNorm Extension	Drug
Moderate-intensity statin	41289163	Pravastatin 40 MG Oral Tablet [Pravastatin Al] Box of 20 by Aliud	OMOP2487125	RxNorm Extension	Drug
Moderate-intensity statin	41289164	Pravastatin 40 MG Oral Tablet [PRAVASTATINE ACTAVIS] Box of 100 by Puren	OMOP2487126	RxNorm Extension	Drug
Moderate-intensity statin	41289165	Pravastatin 40 MG Oral Tablet Box of 50 by Eurim-Pharm	OMOP2487127	RxNorm Extension	Drug
Moderate-intensity statin	41290615	Lovastatin 40 MG Oral Tablet [Mevacor] Box of 100 by Emra-Med	OMOP2488577	RxNorm Extension	Drug
Moderate-intensity statin	41290616	Lovastatin 40 MG Oral Tablet [Mevacor] Box of 50 by Kohlpharma	OMOP2488578	RxNorm Extension	Drug
Moderate-intensity statin	41290617	Lovastatin 40 MG Oral Tablet [Lovastatin Saar] Box of 50 by MIP	OMOP2488579	RxNorm Extension	Drug
Moderate-intensity statin	41290618	Lovastatin 40 MG Oral Tablet [Lovastatin Abz] Box of 100 by AbZ-Pharma	OMOP2488580	RxNorm Extension	Drug
Moderate-intensity statin	41291637	fluvastatin 80 MG Oral Tablet [Fluvastatin 1a] Box of 50 by 1 A	OMOP2489599	RxNorm Extension	Drug
Moderate-intensity statin	41291831	ezetimibe 10 MG / Simvastatin 40 MG Oral Tablet [Vytorin] Box of 100 by Emra-Med	OMOP2489793	RxNorm Extension	Drug
Moderate-intensity statin	41291832	ezetimibe 10 MG / Simvastatin 40 MG Oral Tablet [Inegy] Box of 100 by Emra-Med	OMOP2489794	RxNorm Extension	Drug
Moderate-intensity statin	41291833	ezetimibe 10 MG / Simvastatin 40 MG Oral Tablet [Inegy] Box of 100 by Axicorp	OMOP2489795	RxNorm Extension	Drug
Moderate-intensity statin	41291835	ezetimibe 10 MG / Simvastatin 20 MG Oral Tablet [Inegy] Box of 300 by Merck	OMOP2489797	RxNorm Extension	Drug
Moderate-intensity statin	41291836	ezetimibe 10 MG / Simvastatin 20 MG Oral Tablet [Inegy] Box of 100 by Merck	OMOP2489798	RxNorm Extension	Drug
Moderate-intensity statin	41291837	ezetimibe 10 MG / Simvastatin 20 MG Oral Tablet [Inegy] Box of 100 by Cc	OMOP2489799	RxNorm Extension	Drug
Moderate-intensity statin	41291838	ezetimibe 10 MG / Simvastatin 20 MG Oral Tablet [Goltor] Box of 30 by Berlin-Chemie	OMOP2489800	RxNorm Extension	Drug
Moderate-intensity statin	41293546	atorvastatin 10 MG / ezetimibe 10 MG Oral Tablet [Atozet] Box of 30 by Merck	OMOP2491508	RxNorm Extension	Drug
Moderate-intensity statin	41293547	atorvastatin 10 MG Oral Tablet [Sortis] Box of 50 by Orifarm Leverkus	OMOP2491509	RxNorm Extension	Drug
Moderate-intensity statin	41293548	atorvastatin 10 MG Oral Tablet [Sortis] Box of 30 by Pfizer	OMOP2491510	RxNorm Extension	Drug
Moderate-intensity statin	41293549	atorvastatin 10 MG Oral Tablet [Atorvastatin Stada] Box of 50 by Stada	OMOP2491511	RxNorm Extension	Drug
Moderate-intensity statin	41293550	atorvastatin 10 MG Oral Tablet [ATORVASTATINE MYLAN] Box of 100 by Mylan	OMOP2491512	RxNorm Extension	Drug
Moderate-intensity statin	41293551	atorvastatin 10 MG Oral Tablet [Atorvastatin Hennig] Box of 50 by Hennig	OMOP2491513	RxNorm Extension	Drug
Moderate-intensity statin	41293552	atorvastatin 10 MG Oral Tablet [Atorvastatin Basics] Box of 30 by Basics	OMOP2491514	RxNorm Extension	Drug
Moderate-intensity statin	41293553	atorvastatin 10 MG Oral Tablet [Atorvastatin Hexal] Box of 100 by Novartis	OMOP2491515	RxNorm Extension	Drug
Moderate-intensity statin	41293554	atorvastatin 10 MG Oral Tablet [Atorvastatin Biomo] Box of 50 by biomo	OMOP2491516	RxNorm Extension	Drug
Moderate-intensity statin	41293555	atorvastatin 10 MG Oral Tablet [Atorvastatin Ct] Box of 100 by Puren	OMOP2491517	RxNorm Extension	Drug
Moderate-intensity statin	41293566	atorvastatin 20 MG Oral Tablet [Atorvastatin Biomo] Box of 30 by biomo	OMOP2491528	RxNorm Extension	Drug
Moderate-intensity statin	41293567	atorvastatin 20 MG Oral Tablet [Atorvastatin Basics] Box of 30 by Basics	OMOP2491529	RxNorm Extension	Drug
Moderate-intensity statin	41293568	atorvastatin 20 MG Oral Tablet [Atorvastatin Stada] Box of 30 by Stada	OMOP2491530	RxNorm Extension	Drug
Moderate-intensity statin	41293569	atorvastatin 20 MG Oral Tablet [Atorvastatin Hexal] Box of 100 by Novartis	OMOP2491531	RxNorm Extension	Drug
Moderate-intensity statin	41293747	Amlodipine 13.9 MG / atorvastatin 20 MG / Perindopril 10 MG Oral Tablet [Triveram] Box of 100 by Servier	OMOP2491709	RxNorm Extension	Drug
Moderate-intensity statin	41295818	Simvastatin 40 MG [Zocor Merck]	OMOP2493780	RxNorm Extension	Drug
Moderate-intensity statin	41295819	Simvastatin 40 MG [Simvastatin Biomo]	OMOP2493781	RxNorm Extension	Drug
Moderate-intensity statin	41295820	Simvastatin 40 MG [Simvastatin 1a Pharma]	OMOP2493782	RxNorm Extension	Drug
Moderate-intensity statin	41295821	Simvastatin 40 MG [Denan]	OMOP2493783	RxNorm Extension	Drug
Moderate-intensity statin	41295822	Simvastatin 30 MG [Simvastatin Heumann H2u]	OMOP2493784	RxNorm Extension	Drug
Moderate-intensity statin	41295823	Simvastatin 30 MG [Simvastatin Ct]	OMOP2493785	RxNorm Extension	Drug
Moderate-intensity statin	41295830	Simvastatin 20 MG [Simvastatin Ct]	OMOP2493792	RxNorm Extension	Drug
Moderate-intensity statin	41295831	Simvastatin 20 MG [Simvastatin Actavi]	OMOP2493793	RxNorm Extension	Drug
Moderate-intensity statin	41296042	Pravastatin 40 MG [Pravastatin Pharma]	OMOP2494004	RxNorm Extension	Drug
Moderate-intensity statin	41296043	Pravastatin 40 MG [Pravastatin Kwizda]	OMOP2494005	RxNorm Extension	Drug
Moderate-intensity statin	41296545	Lovastatin 40 MG [Lovastatin Teva]	OMOP2494507	RxNorm Extension	Drug
Moderate-intensity statin	41296546	Lovastatin 40 MG [Lova Tad]	OMOP2494508	RxNorm Extension	Drug
Moderate-intensity statin	41296981	fluvastatin 80 MG [Fluvastatin Ct]	OMOP2494943	RxNorm Extension	Drug
Moderate-intensity statin	41301966	Simvastatin 40 MG Oral Tablet Box of 50	OMOP2499928	RxNorm Extension	Drug
Moderate-intensity statin	41302399	pitavastatin 2 MG Oral Tablet Box of 100	OMOP2500361	RxNorm Extension	Drug
Moderate-intensity statin	41308047	Simvastatin 40 MG Delayed Release Oral Tablet [Simvastatin Stada]	OMOP2506009	RxNorm Extension	Drug
Moderate-intensity statin	41308048	Simvastatin 40 MG Delayed Release Oral Tablet [Simvastatin Sandoz]	OMOP2506010	RxNorm Extension	Drug
Moderate-intensity statin	41308049	Simvastatin 40 MG Delayed Release Oral Tablet [SIMVASTATINE RATIOPHARM] Box of 100	OMOP2506011	RxNorm Extension	Drug
Moderate-intensity statin	41308050	Simvastatin 40 MG Oral Tablet [SIMVASTATINE RATIOPHARM] Box of 50	OMOP2506012	RxNorm Extension	Drug
Moderate-intensity statin	41308051	Simvastatin 40 MG Oral Tablet [SIMVASTATINE PFIZER] Box of 100	OMOP2506013	RxNorm Extension	Drug
Moderate-intensity statin	41308052	Simvastatin 40 MG Oral Tablet [SIMVASTATINE PFIZER] Box of 50	OMOP2506014	RxNorm Extension	Drug
Moderate-intensity statin	41308053	Simvastatin 40 MG Delayed Release Oral Tablet [Simvastatin Ksk] Box of 42	OMOP2506015	RxNorm Extension	Drug
Moderate-intensity statin	41308054	Simvastatin 40 MG Delayed Release Oral Tablet [Simvastatin Key Pharma] Box of 100	OMOP2506016	RxNorm Extension	Drug
Moderate-intensity statin	41308055	Simvastatin 40 MG Delayed Release Oral Tablet [Simvastatin Aurus] Box of 50	OMOP2506017	RxNorm Extension	Drug
Moderate-intensity statin	41308056	Simvastatin 40 MG Delayed Release Oral Tablet [Simvastatin Atid] Box of 50	OMOP2506018	RxNorm Extension	Drug
Moderate-intensity statin	41308057	Simvastatin 40 MG Delayed Release Oral Tablet [Simvastatin Aristo] Box of 30	OMOP2506019	RxNorm Extension	Drug
Moderate-intensity statin	41308058	Simvastatin 40 MG Delayed Release Oral Tablet [Simvastatin Aristo]	OMOP2506020	RxNorm Extension	Drug
Moderate-intensity statin	41308059	Simvastatin 40 MG Oral Tablet [SIMVASTATINE ACTAVIS] Box of 30	OMOP2506021	RxNorm Extension	Drug
Moderate-intensity statin	41308060	Simvastatin 40 MG Delayed Release Oral Tablet [SIMVASTATINE ACTAVIS] Box of 30	OMOP2506022	RxNorm Extension	Drug
Moderate-intensity statin	41308061	Simvastatin 40 MG Delayed Release Oral Tablet [Simvastatin Abz] Box of 50	OMOP2506023	RxNorm Extension	Drug
Moderate-intensity statin	41308062	Simvastatin 40 MG Delayed Release Oral Tablet [Simvadoc] Box of 100	OMOP2506024	RxNorm Extension	Drug
Moderate-intensity statin	41308063	Simvastatin 40 MG Delayed Release Oral Tablet [Simva Tad] Box of 30	OMOP2506025	RxNorm Extension	Drug
Moderate-intensity statin	41308064	Simvastatin 40 MG Oral Tablet [Simva Hennig] Box of 50	OMOP2506026	RxNorm Extension	Drug
Moderate-intensity statin	41308065	Simvastatin 40 MG Delayed Release Oral Tablet [Simva Dexcel]	OMOP2506027	RxNorm Extension	Drug
Moderate-intensity statin	41308066	Simvastatin 40 MG Delayed Release Oral Tablet [Simva Aristo] Box of 30	OMOP2506028	RxNorm Extension	Drug
Moderate-intensity statin	41308067	Simvastatin 40 MG Oral Tablet [Bel Simvastatin] Box of 50	OMOP2506029	RxNorm Extension	Drug
Moderate-intensity statin	41308068	Simvastatin 40 MG Oral Tablet [Bel Simvastatin]	OMOP2506030	RxNorm Extension	Drug
Moderate-intensity statin	41308069	Simvastatin 40 MG Oral Tablet [Simvastatin Stada] Box of 50	OMOP2506031	RxNorm Extension	Drug
Moderate-intensity statin	41308070	Simvastatin 40 MG Oral Tablet [Simvastatin Ph] Box of 50	OMOP2506032	RxNorm Extension	Drug
Moderate-intensity statin	41308071	Simvastatin 40 MG Oral Tablet [Simvastatin Al] Box of 100	OMOP2506033	RxNorm Extension	Drug
Moderate-intensity statin	41308072	Simvastatin 40 MG Oral Tablet [Simvastatin Acis] Box of 50	OMOP2506034	RxNorm Extension	Drug
Moderate-intensity statin	41308073	Simvastatin 40 MG Oral Tablet [Simvahexal] Box of 50	OMOP2506035	RxNorm Extension	Drug
Moderate-intensity statin	41308074	Simvastatin 40 MG Oral Tablet [Simvaaps] Box of 30	OMOP2506036	RxNorm Extension	Drug
Moderate-intensity statin	41308075	Simvastatin 30 MG Oral Tablet [Simvastatin Hormosan]	OMOP2506037	RxNorm Extension	Drug
Moderate-intensity statin	41308076	Simvastatin 30 MG Oral Tablet [Simva Tad] Box of 50	OMOP2506038	RxNorm Extension	Drug
Moderate-intensity statin	41308112	Simvastatin 20 MG Delayed Release Oral Tablet [Zemox] Box of 100	OMOP2506074	RxNorm Extension	Drug
Moderate-intensity statin	41308113	Simvastatin 20 MG Oral Tablet [Simvastatin Volkspharma] Box of 100	OMOP2506075	RxNorm Extension	Drug
Moderate-intensity statin	41308114	Simvastatin 20 MG Delayed Release Oral Tablet [Simvastatin Pharma] Box of 100	OMOP2506076	RxNorm Extension	Drug
Moderate-intensity statin	41308115	Simvastatin 20 MG Oral Tablet [Simvastatin Atid] Box of 30	OMOP2506077	RxNorm Extension	Drug
Moderate-intensity statin	41308116	Simvastatin 20 MG Delayed Release Oral Tablet [Simvastatin Actavi]	OMOP2506078	RxNorm Extension	Drug
Moderate-intensity statin	41308117	Simvastatin 20 MG Delayed Release Oral Tablet [Simvastatin Abz]	OMOP2506079	RxNorm Extension	Drug
Moderate-intensity statin	41308118	Simvastatin 20 MG Oral Tablet [Simvalip] Box of 50	OMOP2506080	RxNorm Extension	Drug
Moderate-intensity statin	41308119	Simvastatin 20 MG Delayed Release Oral Tablet [Simvahexal] Box of 98	OMOP2506081	RxNorm Extension	Drug
Moderate-intensity statin	41308120	Simvastatin 20 MG Delayed Release Oral Tablet [Simvagamma] Box of 50	OMOP2506082	RxNorm Extension	Drug
Moderate-intensity statin	41308121	Simvastatin 20 MG Oral Tablet [Simvagamma] Box of 30	OMOP2506083	RxNorm Extension	Drug
Moderate-intensity statin	41308122	Simvastatin 20 MG Delayed Release Oral Tablet [Simvadura] Box of 30	OMOP2506084	RxNorm Extension	Drug
Moderate-intensity statin	41308123	Simvastatin 20 MG Delayed Release Oral Tablet [Simvabeta] Box of 100	OMOP2506085	RxNorm Extension	Drug
Moderate-intensity statin	41308124	Simvastatin 20 MG Oral Tablet [Simvaaps] Box of 30	OMOP2506086	RxNorm Extension	Drug
Moderate-intensity statin	41308125	Simvastatin 20 MG Delayed Release Oral Tablet [Simva Tad] Box of 100	OMOP2506087	RxNorm Extension	Drug
Moderate-intensity statin	41308126	Simvastatin 20 MG Delayed Release Oral Tablet [Simva Basics] Box of 30	OMOP2506088	RxNorm Extension	Drug
Moderate-intensity statin	41308127	Simvastatin 20 MG Delayed Release Oral Tablet [Simva Aristo] Box of 30	OMOP2506089	RxNorm Extension	Drug
Moderate-intensity statin	41308128	Simvastatin 20 MG Delayed Release Oral Tablet [Denan]	OMOP2506090	RxNorm Extension	Drug
Moderate-intensity statin	41308129	Simvastatin 20 MG Oral Tablet [Simvastatin Wolff]	OMOP2506091	RxNorm Extension	Drug
Moderate-intensity statin	41308130	Simvastatin 20 MG Oral Tablet [Simvastatin Real] Box of 50	OMOP2506092	RxNorm Extension	Drug
Moderate-intensity statin	41308131	Simvastatin 20 MG Oral Tablet [SIMVASTATINE RATIOPHARM] Box of 100	OMOP2506093	RxNorm Extension	Drug
Moderate-intensity statin	41308132	Simvastatin 20 MG Oral Tablet [Simvastatin Key Pharma] Box of 30	OMOP2506094	RxNorm Extension	Drug
Moderate-intensity statin	41308133	Simvastatin 20 MG Oral Tablet [Simvastatin Heumann H2u] Box of 50	OMOP2506095	RxNorm Extension	Drug
Moderate-intensity statin	41308134	Simvastatin 20 MG Oral Tablet [Simvastatin Bluefi] Box of 30	OMOP2506096	RxNorm Extension	Drug
Moderate-intensity statin	41308135	Simvastatin 20 MG Oral Tablet [Simvastatin Biomo] Box of 30	OMOP2506097	RxNorm Extension	Drug
Moderate-intensity statin	41308136	Simvastatin 20 MG Oral Tablet [Simvastatin Aurus] Box of 100	OMOP2506098	RxNorm Extension	Drug
Moderate-intensity statin	41308137	Simvastatin 20 MG Oral Tablet [Simvastatin Acis] Box of 30	OMOP2506099	RxNorm Extension	Drug
Moderate-intensity statin	41308138	Simvastatin 20 MG Oral Tablet [Simva Basics] Box of 50	OMOP2506100	RxNorm Extension	Drug
Moderate-intensity statin	41308139	Simvastatin 20 MG Oral Tablet [Simva Basics] Box of 30	OMOP2506101	RxNorm Extension	Drug
Moderate-intensity statin	41308421	rosuvastatin 5 MG Delayed Release Oral Tablet [Rosuvastatin Astrazeneca]	OMOP2506383	RxNorm Extension	Drug
Moderate-intensity statin	41309215	Pravastatin 40 MG Oral Tablet [PRAVASTATINE RATIOPHARM] Box of 20	OMOP2507177	RxNorm Extension	Drug
Moderate-intensity statin	41309216	Pravastatin 40 MG Oral Tablet [Pravastatin Kwizda] Box of 50	OMOP2507178	RxNorm Extension	Drug
Moderate-intensity statin	41309217	Pravastatin 40 MG Oral Tablet [Pravastatin Kwizda]	OMOP2507179	RxNorm Extension	Drug
Moderate-intensity statin	41309218	Pravastatin 40 MG Oral Tablet [Pravastatin Hexal] Box of 100	OMOP2507180	RxNorm Extension	Drug
Moderate-intensity statin	41309219	Pravastatin 40 MG Oral Tablet [Pravastatin Heumann H2u] Box of 20	OMOP2507181	RxNorm Extension	Drug
Moderate-intensity statin	41309220	Pravastatin 40 MG Oral Tablet [Pravastatin Ct]	OMOP2507182	RxNorm Extension	Drug
Moderate-intensity statin	41309221	Pravastatin 40 MG Oral Tablet [Pravastatin Awd] Box of 50	OMOP2507183	RxNorm Extension	Drug
Moderate-intensity statin	41309222	Pravastatin 40 MG Oral Tablet [Pravastatin Aurus] Box of 100	OMOP2507184	RxNorm Extension	Drug
Moderate-intensity statin	41309223	Pravastatin 40 MG Oral Tablet [Prava] Box of 20	OMOP2507185	RxNorm Extension	Drug
Moderate-intensity statin	41311758	Lovastatin 40 MG Oral Tablet [Mevinacor]	OMOP2509720	RxNorm Extension	Drug
Moderate-intensity statin	41311759	Lovastatin 40 MG Oral Tablet [Lovastatin Sandoz] Box of 50	OMOP2509721	RxNorm Extension	Drug
Moderate-intensity statin	41311760	Lovastatin 40 MG Oral Tablet [Lovastatin Saar] Box of 30	OMOP2509722	RxNorm Extension	Drug
Moderate-intensity statin	41311761	Lovastatin 40 MG Oral Tablet [Lovahexal] Box of 100	OMOP2509723	RxNorm Extension	Drug
Moderate-intensity statin	41313845	fluvastatin 80 MG Extended Release Oral Tablet [Fluvastatin Hexal] Box of 50	OMOP2511807	RxNorm Extension	Drug
Moderate-intensity statin	41313846	fluvastatin 80 MG Oral Tablet [Locol]	OMOP2511808	RxNorm Extension	Drug
Moderate-intensity statin	41313847	fluvastatin 80 MG Oral Tablet [FLUVASTATINE TEVA] Box of 100	OMOP2511809	RxNorm Extension	Drug
Moderate-intensity statin	41313848	fluvastatin 80 MG Oral Tablet [FLUVASTATINE TEVA] Box of 50	OMOP2511810	RxNorm Extension	Drug
Moderate-intensity statin	41313849	fluvastatin 80 MG Oral Tablet [Fluvastatin Puren] Box of 30	OMOP2511811	RxNorm Extension	Drug
Moderate-intensity statin	41313850	fluvastatin 80 MG Oral Tablet [Fluvastatin Actavis] Box of 50	OMOP2511812	RxNorm Extension	Drug
Moderate-intensity statin	41313851	fluvastatin 80 MG Extended Release Oral Tablet [Fluvastatin 1a Pharma] Box of 50	OMOP2511813	RxNorm Extension	Drug
Moderate-intensity statin	41313852	fluvastatin 80 MG Oral Tablet [Fluvastatin 1a]	OMOP2511814	RxNorm Extension	Drug
Moderate-intensity statin	41314193	ezetimibe 10 MG / Simvastatin 40 MG Oral Tablet [Inegy] Box of 300	OMOP2512155	RxNorm Extension	Drug
Moderate-intensity statin	41314194	ezetimibe 10 MG / Simvastatin 40 MG Oral Tablet [Goltor] Box of 100	OMOP2512156	RxNorm Extension	Drug
Moderate-intensity statin	41317811	atorvastatin 10 MG / ezetimibe 10 MG Oral Tablet [Tioblis] Box of 30	OMOP2515773	RxNorm Extension	Drug
Moderate-intensity statin	41317812	atorvastatin 10 MG / ezetimibe 10 MG Oral Tablet [Atozet] Box of 100	OMOP2515774	RxNorm Extension	Drug
Moderate-intensity statin	41317816	atorvastatin 10 MG Oral Tablet [Atorvastatin Puren] Box of 100	OMOP2515778	RxNorm Extension	Drug
Moderate-intensity statin	41317817	atorvastatin 10 MG Oral Tablet [Atorvastatin Aurobindo] Box of 100	OMOP2515779	RxNorm Extension	Drug
Moderate-intensity statin	41317818	atorvastatin 10 MG Oral Tablet [Atorgamma] Box of 50	OMOP2515780	RxNorm Extension	Drug
Moderate-intensity statin	41317819	atorvastatin 10 MG Oral Tablet [Atorvastatin Biomo]	OMOP2515781	RxNorm Extension	Drug
Moderate-intensity statin	41317833	atorvastatin 20 MG Oral Tablet [Sortis] Box of 30	OMOP2515795	RxNorm Extension	Drug
Moderate-intensity statin	41317834	atorvastatin 20 MG Oral Tablet [Atorvastatin Aurobindo] Box of 50	OMOP2515796	RxNorm Extension	Drug
Moderate-intensity statin	41317835	atorvastatin 20 MG Oral Tablet [Atorva] Box of 30	OMOP2515797	RxNorm Extension	Drug
Moderate-intensity statin	41317836	atorvastatin 20 MG Oral Tablet [Atorbem] Box of 10	OMOP2515798	RxNorm Extension	Drug
Moderate-intensity statin	41317837	atorvastatin 20 MG Oral Tablet [ATORVASTATINE MYLAN] Box of 100	OMOP2515799	RxNorm Extension	Drug
Moderate-intensity statin	41319840	Simvastatin 40 MG Oral Tablet [Simvastatin Wolff] Box of 100 by Wolff Bielefeld	OMOP2517802	RxNorm Extension	Drug
Moderate-intensity statin	41319841	Simvastatin 40 MG Delayed Release Oral Tablet [Simvastatin Saar] Box of 50 by MIP	OMOP2517803	RxNorm Extension	Drug
Moderate-intensity statin	41319842	Simvastatin 40 MG Oral Tablet [SIMVASTATINE PFIZER] Box of 50 by Pfizer	OMOP2517804	RxNorm Extension	Drug
Moderate-intensity statin	41319843	Simvastatin 40 MG Delayed Release Oral Tablet [Simvastatin Heumann] Box of 100 by Heumann	OMOP2517805	RxNorm Extension	Drug
Moderate-intensity statin	41319844	Simvastatin 40 MG Delayed Release Oral Tablet [Simvastatin Heumann] Box of 50 by Heumann	OMOP2517806	RxNorm Extension	Drug
Moderate-intensity statin	41319845	Simvastatin 40 MG Delayed Release Oral Tablet [Simvastatin Aristo] Box of 30 by Aristo	OMOP2517807	RxNorm Extension	Drug
Moderate-intensity statin	41319846	Simvastatin 40 MG Delayed Release Oral Tablet [SIMVASTATINE ACTAVIS] Box of 30 by Puren	OMOP2517808	RxNorm Extension	Drug
Moderate-intensity statin	41319847	Simvastatin 40 MG Oral Tablet [Simvastatin Abz] Box of 50 by AbZ-Pharma	OMOP2517809	RxNorm Extension	Drug
Moderate-intensity statin	41319848	Simvastatin 40 MG Oral Tablet [Simvastatin Abz] Box of 30 by AbZ-Pharma	OMOP2517810	RxNorm Extension	Drug
Moderate-intensity statin	41319849	Simvastatin 40 MG Delayed Release Oral Tablet [Simvastatin 1a Pharma] Box of 50 by 1 A	OMOP2517811	RxNorm Extension	Drug
Moderate-intensity statin	41319850	Simvastatin 40 MG Oral Tablet [Simvacor] Box of 100 by Aristo	OMOP2517812	RxNorm Extension	Drug
Moderate-intensity statin	41319851	Simvastatin 40 MG Delayed Release Oral Tablet [Bel Simvastatin] Box of 30 by Sanofi	OMOP2517813	RxNorm Extension	Drug
Moderate-intensity statin	41319852	Simvastatin 40 MG Oral Tablet [Simvastatin Dura] Box of 50 by Mylan	OMOP2517814	RxNorm Extension	Drug
Moderate-intensity statin	41319853	Simvastatin 40 MG Oral Tablet [Simvastatin-Corax] Box of 50 by biomo	OMOP2517815	RxNorm Extension	Drug
Moderate-intensity statin	41319854	Simvastatin 40 MG Oral Tablet [Simvastatin Azupharma] Box of 30 by Azupharma	OMOP2517816	RxNorm Extension	Drug
Moderate-intensity statin	41319855	Simvastatin 40 MG Oral Tablet [Simvastatin Aurus] Box of 100 by Quisisana	OMOP2517817	RxNorm Extension	Drug
Moderate-intensity statin	41319856	Simvastatin 40 MG Oral Tablet [Simvastatin Aristo] Box of 50 by Aristo	OMOP2517818	RxNorm Extension	Drug
Moderate-intensity statin	41319857	Simvastatin 40 MG Oral Tablet [Simvastatin Al] Box of 50 by Aliud	OMOP2517819	RxNorm Extension	Drug
Moderate-intensity statin	41319858	Simvastatin 30 MG Oral Tablet [Simva Aristo] Box of 50 by Aristo	OMOP2517820	RxNorm Extension	Drug
Moderate-intensity statin	41319859	Simvastatin 30 MG Oral Tablet Box of 100 by Heunet	OMOP2517821	RxNorm Extension	Drug
Moderate-intensity statin	41319879	Simvastatin 20 MG Oral Tablet [Zocor] Box of 50 by Eurim-Pharm	OMOP2517841	RxNorm Extension	Drug
Moderate-intensity statin	41319880	Simvastatin 20 MG Oral Tablet [Simvastatin Pharma] Box of 100 by AAA-Pharma	OMOP2517842	RxNorm Extension	Drug
Moderate-intensity statin	41319881	Simvastatin 20 MG Oral Tablet [Simvastatin Heumann] Box of 100 by Wieb Pharm	OMOP2517843	RxNorm Extension	Drug
Moderate-intensity statin	41319882	Simvastatin 20 MG Delayed Release Oral Tablet [Simvastatin Ct] Box of 100 by AbZ-Pharma	OMOP2517844	RxNorm Extension	Drug
Moderate-intensity statin	41319883	Simvastatin 20 MG Delayed Release Oral Tablet [Simvahexal] Box of 30 by Novartis	OMOP2517845	RxNorm Extension	Drug
Moderate-intensity statin	41319884	Simvastatin 20 MG Delayed Release Oral Tablet [Simvagamma] Box of 100 by Woerwag	OMOP2517846	RxNorm Extension	Drug
Moderate-intensity statin	41319885	Simvastatin 20 MG Delayed Release Oral Tablet [Simvadura] Box of 50 by Mylan	OMOP2517847	RxNorm Extension	Drug
Moderate-intensity statin	41319886	Simvastatin 20 MG Oral Tablet [Simvaaps] Box of 100 by Kyowa Kirin	OMOP2517848	RxNorm Extension	Drug
Moderate-intensity statin	41319887	Simvastatin 20 MG Delayed Release Oral Tablet [Sigalip] Box of 50 by Sigapharm	OMOP2517849	RxNorm Extension	Drug
Moderate-intensity statin	41319888	Simvastatin 20 MG Delayed Release Oral Tablet [Bel Simvastatin] Box of 100 by Sanofi	OMOP2517850	RxNorm Extension	Drug
Moderate-intensity statin	41319889	Simvastatin 20 MG Oral Tablet [Zocor] Box of 50 by Orifarm Leverkus	OMOP2517851	RxNorm Extension	Drug
Moderate-intensity statin	41319890	Simvastatin 20 MG Oral Tablet [Simvastatin Key Pharma] Box of 30 by Key	OMOP2517852	RxNorm Extension	Drug
Moderate-intensity statin	41319891	Simvastatin 20 MG Oral Tablet [Simvastatin Acis] Box of 100 by Acis	OMOP2517853	RxNorm Extension	Drug
Moderate-intensity statin	41320048	rosuvastatin 5 MG Delayed Release Oral Tablet [Crestor] Box of 30 by Aca Mueller	OMOP2518010	RxNorm Extension	Drug
Moderate-intensity statin	41320051	rosuvastatin 10 MG Oral Tablet [Crestor] Box of 30 by Cc	OMOP2518013	RxNorm Extension	Drug
Moderate-intensity statin	41320052	rosuvastatin 10 MG Oral Tablet [Crestor] Box of 30 by Emra-Med	OMOP2518014	RxNorm Extension	Drug
Moderate-intensity statin	41320497	Pravastatin 40 MG Oral Tablet [Pravastatin Pharma] Box of 50 by AAA-Pharma	OMOP2518459	RxNorm Extension	Drug
Moderate-intensity statin	41320498	Pravastatin 40 MG Oral Tablet [Pravastatin Heumann] Box of 100 by Heunet	OMOP2518460	RxNorm Extension	Drug
Moderate-intensity statin	41320499	Pravastatin 40 MG Oral Tablet [Pravastatin Dura] Box of 30 by Mylan	OMOP2518461	RxNorm Extension	Drug
Moderate-intensity statin	41320500	Pravastatin 40 MG Oral Tablet [Pravastatin Dura] Box of 20 by Mylan	OMOP2518462	RxNorm Extension	Drug
Moderate-intensity statin	41320501	Pravastatin 40 MG Oral Tablet [Pravalip] Box of 100 by Mibe	OMOP2518463	RxNorm Extension	Drug
Moderate-intensity statin	41321934	Lovastatin 40 MG Oral Tablet [Mevinacor] Box of 50 by Merck	OMOP2519896	RxNorm Extension	Drug
Moderate-intensity statin	41321935	Lovastatin 40 MG Oral Tablet [Lovastatin Sandoz] Box of 100 by Novartis	OMOP2519897	RxNorm Extension	Drug
Moderate-intensity statin	41321936	Lovastatin 40 MG Oral Tablet [Lovastatin Sandoz] Box of 30 by Novartis	OMOP2519898	RxNorm Extension	Drug
Moderate-intensity statin	41321937	Lovastatin 40 MG Oral Tablet [Lovastatin Isis] Box of 30 by Puren	OMOP2519899	RxNorm Extension	Drug
Moderate-intensity statin	41321938	Lovastatin 40 MG Oral Tablet [Lovastatin 1a Pharma] Box of 100 by 1 A	OMOP2519900	RxNorm Extension	Drug
Moderate-intensity statin	41321939	Lovastatin 40 MG Oral Tablet [Lovahexal] Box of 50 by Novartis	OMOP2519901	RxNorm Extension	Drug
Moderate-intensity statin	41322976	fluvastatin 80 MG Extended Release Oral Tablet [Fluvastatin Stada] Box of 30 by Stada	OMOP2520938	RxNorm Extension	Drug
Moderate-intensity statin	41322977	fluvastatin 80 MG Extended Release Oral Tablet [Cranoc] Box of 300 by Astellas	OMOP2520939	RxNorm Extension	Drug
Moderate-intensity statin	41323163	ezetimibe 10 MG / Simvastatin 40 MG Oral Tablet [Vytorin] Box of 100 by Docpharm	OMOP2521125	RxNorm Extension	Drug
Moderate-intensity statin	41323164	ezetimibe 10 MG / Simvastatin 40 MG Oral Tablet [Inegy] Box of 100 by Merck	OMOP2521126	RxNorm Extension	Drug
Moderate-intensity statin	41323166	ezetimibe 10 MG / Simvastatin 20 MG Oral Tablet [Inegy] Box of 30 by Cc	OMOP2521128	RxNorm Extension	Drug
Moderate-intensity statin	41324884	atorvastatin 20 MG / ezetimibe 10 MG Oral Tablet [Atozet] Box of 100 by Kohlpharma	OMOP2522846	RxNorm Extension	Drug
Moderate-intensity statin	41324885	atorvastatin 20 MG / ezetimibe 10 MG Oral Tablet [Atozet] Box of 30 by Merck	OMOP2522847	RxNorm Extension	Drug
Moderate-intensity statin	41324888	atorvastatin 10 MG Oral Tablet [Sortis] Box of 50 by Pfizer	OMOP2522850	RxNorm Extension	Drug
Moderate-intensity statin	41324889	atorvastatin 10 MG Oral Tablet [Sortis] Box of 50 by Kohlpharma	OMOP2522851	RxNorm Extension	Drug
Moderate-intensity statin	41324890	atorvastatin 10 MG Oral Tablet [Atorvastatin Docpharm] Box of 100 by Docpharm	OMOP2522852	RxNorm Extension	Drug
Moderate-intensity statin	41324891	atorvastatin 10 MG Oral Tablet [Sortis] Box of 100 by Orifarm Leverkus	OMOP2522853	RxNorm Extension	Drug
Moderate-intensity statin	41324892	atorvastatin 10 MG Oral Tablet [Atorvastatin 1a Pharma] Box of 100 by 1 A	OMOP2522854	RxNorm Extension	Drug
Moderate-intensity statin	42479168	atorvastatin 20 MG Chewable Tablet	OMOP420183	RxNorm Extension	Drug
Moderate-intensity statin	42480340	atorvastatin 10 MG Chewable Tablet	OMOP420181	RxNorm Extension	Drug
Moderate-intensity statin	42481522	atorvastatin 10 MG Chewable Tablet [Lipitor]	OMOP420182	RxNorm Extension	Drug
Moderate-intensity statin	42482139	atorvastatin 20 MG Chewable Tablet [Lipitor]	OMOP420184	RxNorm Extension	Drug
Moderate-intensity statin	42655574	atorvastatin 10 MG Oral Tablet Box of 28 by Apotex	OMOP4867153	RxNorm Extension	Drug
Moderate-intensity statin	42655575	atorvastatin 10 MG Oral Tablet Box of 28 by Sandoz	OMOP4867154	RxNorm Extension	Drug
Moderate-intensity statin	42655576	atorvastatin 10 MG Oral Tablet Box of 28 by KRKA	OMOP4867155	RxNorm Extension	Drug
Moderate-intensity statin	42655577	atorvastatin 10 MG Oral Tablet Box of 30 by TEVA	OMOP4867156	RxNorm Extension	Drug
Moderate-intensity statin	42655578	atorvastatin 10 MG Oral Tablet Box of 84 by Mylan	OMOP4867157	RxNorm Extension	Drug
Moderate-intensity statin	42655579	atorvastatin 10 MG Oral Tablet Box of 98 by Apotex	OMOP4867158	RxNorm Extension	Drug
Moderate-intensity statin	42655580	atorvastatin 10 MG Oral Tablet Box of 98 by Sandoz	OMOP4867159	RxNorm Extension	Drug
Moderate-intensity statin	42655581	atorvastatin 10 MG Oral Tablet Box of 98 by KRKA	OMOP4867160	RxNorm Extension	Drug
Moderate-intensity statin	42655582	atorvastatin 10 MG Oral Tablet Box of 100 by Impexeco	OMOP4867161	RxNorm Extension	Drug
Moderate-intensity statin	42655583	atorvastatin 10 MG Oral Tablet Box of 100 by TEVA	OMOP4867162	RxNorm Extension	Drug
Moderate-intensity statin	42655584	atorvastatin 10 MG Oral Tablet Box of 100 by Sandoz	OMOP4867163	RxNorm Extension	Drug
Moderate-intensity statin	42655585	atorvastatin 10 MG Oral Tablet [Lipitor] Box of 84 by PI-Pharma	OMOP4867164	RxNorm Extension	Drug
Moderate-intensity statin	42655586	atorvastatin 20 MG Oral Tablet Box of 28 by Apotex	OMOP4867165	RxNorm Extension	Drug
Moderate-intensity statin	42655587	atorvastatin 20 MG Oral Tablet Box of 28 by Sandoz	OMOP4867166	RxNorm Extension	Drug
Moderate-intensity statin	42655588	atorvastatin 20 MG Oral Tablet Box of 28 by KRKA	OMOP4867167	RxNorm Extension	Drug
Moderate-intensity statin	42655589	atorvastatin 20 MG Oral Tablet Box of 30 by TEVA	OMOP4867168	RxNorm Extension	Drug
Moderate-intensity statin	42655590	atorvastatin 20 MG Oral Tablet Box of 84 by Mylan	OMOP4867169	RxNorm Extension	Drug
Moderate-intensity statin	42655591	atorvastatin 20 MG Oral Tablet Box of 98 by Apotex	OMOP4867170	RxNorm Extension	Drug
Moderate-intensity statin	42655592	atorvastatin 20 MG Oral Tablet Box of 98 by Sandoz	OMOP4867171	RxNorm Extension	Drug
Moderate-intensity statin	42655593	atorvastatin 20 MG Oral Tablet Box of 98 by KRKA	OMOP4867172	RxNorm Extension	Drug
Moderate-intensity statin	42655594	atorvastatin 20 MG Oral Tablet Box of 100 by Impexeco	OMOP4867173	RxNorm Extension	Drug
Moderate-intensity statin	42655595	atorvastatin 20 MG Oral Tablet Box of 100 by TEVA	OMOP4867174	RxNorm Extension	Drug
Moderate-intensity statin	42655596	atorvastatin 20 MG Oral Tablet Box of 100 by Sandoz	OMOP4867175	RxNorm Extension	Drug
Moderate-intensity statin	42655597	atorvastatin 20 MG Oral Tablet [Lipitor] Box of 84 by PI-Pharma	OMOP4867176	RxNorm Extension	Drug
Moderate-intensity statin	42655617	atorvastatin 10 MG / Perindopril 10 MG [Lipercosyl]	OMOP4867196	RxNorm Extension	Drug
Moderate-intensity statin	42655618	atorvastatin 10 MG / Perindopril 10 MG Oral Capsule [Lipercosyl]	OMOP4867197	RxNorm Extension	Drug
Moderate-intensity statin	42655619	atorvastatin 10 MG / Perindopril 10 MG Oral Capsule [Lipercosyl] Box of 30	OMOP4867198	RxNorm Extension	Drug
Moderate-intensity statin	42655620	atorvastatin 10 MG / Perindopril 10 MG Oral Capsule [Lipercosyl] Box of 30 by Servier	OMOP4867199	RxNorm Extension	Drug
Moderate-intensity statin	42655621	atorvastatin 10 MG / Perindopril 10 MG Oral Capsule [Lipercosyl] Box of 90	OMOP4867200	RxNorm Extension	Drug
Moderate-intensity statin	42655622	atorvastatin 10 MG / Perindopril 10 MG Oral Capsule [Lipercosyl] Box of 90 by Servier	OMOP4867201	RxNorm Extension	Drug
Moderate-intensity statin	42655623	atorvastatin 10 MG / Perindopril 10 MG Oral Capsule	OMOP4867202	RxNorm Extension	Drug
Moderate-intensity statin	42655625	atorvastatin 10 MG / Perindopril 10 MG Oral Capsule Box of 30	OMOP4867203	RxNorm Extension	Drug
Moderate-intensity statin	42655626	atorvastatin 10 MG / Perindopril 10 MG Oral Capsule Box of 90	OMOP4867204	RxNorm Extension	Drug
Moderate-intensity statin	42655627	atorvastatin 10 MG / Perindopril 5 MG [Lipercosyl]	OMOP4867205	RxNorm Extension	Drug
Moderate-intensity statin	42655628	atorvastatin 10 MG / Perindopril 5 MG Oral Capsule [Lipercosyl]	OMOP4867206	RxNorm Extension	Drug
Moderate-intensity statin	42655629	atorvastatin 10 MG / Perindopril 5 MG Oral Capsule [Lipercosyl] Box of 30	OMOP4867207	RxNorm Extension	Drug
Moderate-intensity statin	42655630	atorvastatin 10 MG / Perindopril 5 MG Oral Capsule [Lipercosyl] Box of 30 by Servier	OMOP4867208	RxNorm Extension	Drug
Moderate-intensity statin	42655631	atorvastatin 10 MG / Perindopril 5 MG Oral Capsule [Lipercosyl] Box of 90	OMOP4867209	RxNorm Extension	Drug
Moderate-intensity statin	42655632	atorvastatin 10 MG / Perindopril 5 MG Oral Capsule [Lipercosyl] Box of 90 by Servier	OMOP4867210	RxNorm Extension	Drug
Moderate-intensity statin	42655633	atorvastatin 10 MG / Perindopril 5 MG Oral Capsule	OMOP4867211	RxNorm Extension	Drug
Moderate-intensity statin	42655634	atorvastatin 10 MG / Perindopril 5 MG Oral Capsule Box of 30	OMOP4867212	RxNorm Extension	Drug
Moderate-intensity statin	42655635	atorvastatin 10 MG / Perindopril 5 MG Oral Capsule Box of 90	OMOP4867213	RxNorm Extension	Drug
Moderate-intensity statin	42655636	atorvastatin 20 MG / Perindopril 10 MG [Lipercosyl]	OMOP4867214	RxNorm Extension	Drug
Moderate-intensity statin	42655637	atorvastatin 20 MG / Perindopril 10 MG Oral Capsule [Lipercosyl]	OMOP4867215	RxNorm Extension	Drug
Moderate-intensity statin	42655638	atorvastatin 20 MG / Perindopril 10 MG Oral Capsule [Lipercosyl] Box of 30	OMOP4867216	RxNorm Extension	Drug
Moderate-intensity statin	42655639	atorvastatin 20 MG / Perindopril 10 MG Oral Capsule [Lipercosyl] Box of 30 by Servier	OMOP4867217	RxNorm Extension	Drug
Moderate-intensity statin	42655640	atorvastatin 20 MG / Perindopril 10 MG Oral Capsule [Lipercosyl] Box of 90	OMOP4867218	RxNorm Extension	Drug
Moderate-intensity statin	42655641	atorvastatin 20 MG / Perindopril 10 MG Oral Capsule [Lipercosyl] Box of 90 by Servier	OMOP4867219	RxNorm Extension	Drug
Moderate-intensity statin	42655642	atorvastatin 20 MG / Perindopril 10 MG Oral Capsule	OMOP4867220	RxNorm Extension	Drug
Moderate-intensity statin	42655643	atorvastatin 20 MG / Perindopril 10 MG Oral Capsule Box of 30	OMOP4867221	RxNorm Extension	Drug
Moderate-intensity statin	42655644	atorvastatin 20 MG / Perindopril 10 MG Oral Capsule Box of 90	OMOP4867222	RxNorm Extension	Drug
Moderate-intensity statin	42655645	atorvastatin 20 MG / Perindopril 5 MG [Lipercosyl]	OMOP4867223	RxNorm Extension	Drug
Moderate-intensity statin	42655646	atorvastatin 20 MG / Perindopril 5 MG Oral Capsule [Lipercosyl]	OMOP4867224	RxNorm Extension	Drug
Moderate-intensity statin	42655647	atorvastatin 20 MG / Perindopril 5 MG Oral Capsule [Lipercosyl] Box of 30	OMOP4867225	RxNorm Extension	Drug
Moderate-intensity statin	42655648	atorvastatin 20 MG / Perindopril 5 MG Oral Capsule [Lipercosyl] Box of 30 by Servier	OMOP4867226	RxNorm Extension	Drug
Moderate-intensity statin	42655649	atorvastatin 20 MG / Perindopril 5 MG Oral Capsule [Lipercosyl] Box of 90	OMOP4867227	RxNorm Extension	Drug
Moderate-intensity statin	42655650	atorvastatin 20 MG / Perindopril 5 MG Oral Capsule [Lipercosyl] Box of 90 by Servier	OMOP4867228	RxNorm Extension	Drug
Moderate-intensity statin	42655651	atorvastatin 20 MG / Perindopril 5 MG Oral Capsule	OMOP4867229	RxNorm Extension	Drug
Moderate-intensity statin	42655652	atorvastatin 20 MG / Perindopril 5 MG Oral Capsule Box of 30	OMOP4867230	RxNorm Extension	Drug
Moderate-intensity statin	42655653	atorvastatin 20 MG / Perindopril 5 MG Oral Capsule Box of 90	OMOP4867231	RxNorm Extension	Drug
Moderate-intensity statin	42655758	Pravastatin 40 MG Oral Tablet Box of 98 by Apotex	OMOP4867335	RxNorm Extension	Drug
Moderate-intensity statin	42655759	Pravastatin 40 MG Oral Tablet Box of 98 by TEVA	OMOP4867336	RxNorm Extension	Drug
Moderate-intensity statin	42655760	Pravastatin 40 MG Oral Tablet Box of 98 by Eurogenerics	OMOP4867337	RxNorm Extension	Drug
Moderate-intensity statin	42655761	Pravastatin 40 MG Oral Tablet Box of 98 by Sandoz	OMOP4867338	RxNorm Extension	Drug
Moderate-intensity statin	42655825	rosuvastatin 10 MG Oral Tablet Box of 100 by KRKA	OMOP4867453	RxNorm Extension	Drug
Moderate-intensity statin	42655862	rosuvastatin 5 MG Oral Tablet Box of 28 by Aurobindo	OMOP4867438	RxNorm Extension	Drug
Moderate-intensity statin	42655863	rosuvastatin 5 MG Oral Tablet Box of 28 by KRKA	OMOP4867439	RxNorm Extension	Drug
Moderate-intensity statin	42655864	rosuvastatin 5 MG Oral Tablet Box of 98 by Mylan	OMOP4867440	RxNorm Extension	Drug
Moderate-intensity statin	42655865	rosuvastatin 5 MG Oral Tablet Box of 98 by Sandoz	OMOP4867441	RxNorm Extension	Drug
Moderate-intensity statin	42655866	rosuvastatin 5 MG Oral Tablet Box of 100 by TEVA	OMOP4867442	RxNorm Extension	Drug
Moderate-intensity statin	42655867	rosuvastatin 5 MG Oral Tablet Box of 100 by Eurogenerics	OMOP4867443	RxNorm Extension	Drug
Moderate-intensity statin	42655868	rosuvastatin 10 MG Oral Tablet Box of 28 by Aurobindo	OMOP4867444	RxNorm Extension	Drug
Moderate-intensity statin	42655869	rosuvastatin 10 MG Oral Tablet Box of 28 by Apotex	OMOP4867445	RxNorm Extension	Drug
Moderate-intensity statin	42655870	rosuvastatin 10 MG Oral Tablet Box of 98 by Mylan	OMOP4867446	RxNorm Extension	Drug
Moderate-intensity statin	42655871	rosuvastatin 10 MG Oral Tablet Box of 98 by Aurobindo	OMOP4867447	RxNorm Extension	Drug
Moderate-intensity statin	42655872	rosuvastatin 10 MG Oral Tablet Box of 98 by Apotex	OMOP4867448	RxNorm Extension	Drug
Moderate-intensity statin	42655873	rosuvastatin 10 MG Oral Tablet Box of 98 by Sandoz	OMOP4867449	RxNorm Extension	Drug
Moderate-intensity statin	42655874	rosuvastatin 10 MG Oral Tablet Box of 100 by TEVA	OMOP4867450	RxNorm Extension	Drug
Moderate-intensity statin	42655875	rosuvastatin 10 MG Oral Tablet Box of 100 by Eurogenerics	OMOP4867451	RxNorm Extension	Drug
Moderate-intensity statin	42655876	rosuvastatin 10 MG Oral Tablet Box of 100 by Sandoz	OMOP4867452	RxNorm Extension	Drug
Moderate-intensity statin	42655888	ezetimibe 10 MG / rosuvastatin 10 MG [Myrosor]	OMOP4867464	RxNorm Extension	Drug
Moderate-intensity statin	42655889	ezetimibe 10 MG / rosuvastatin 10 MG Oral Tablet [Myrosor]	OMOP4867465	RxNorm Extension	Drug
Moderate-intensity statin	42655890	ezetimibe 10 MG / rosuvastatin 10 MG Oral Tablet [Myrosor] Box of 90	OMOP4867466	RxNorm Extension	Drug
Moderate-intensity statin	42655891	ezetimibe 10 MG / rosuvastatin 10 MG Oral Tablet [Myrosor] Box of 90 by Mylan	OMOP4867467	RxNorm Extension	Drug
Moderate-intensity statin	42655892	ezetimibe 10 MG / rosuvastatin 10 MG Oral Tablet Box of 90	OMOP4867468	RxNorm Extension	Drug
Moderate-intensity statin	42656126	ezetimibe 10 MG / Simvastatin 40 MG Oral Tablet Box of 98 by Mylan	OMOP4867700	RxNorm Extension	Drug
Moderate-intensity statin	42656127	ezetimibe 10 MG / Simvastatin 40 MG Oral Tablet Box of 98 by KRKA	OMOP4867701	RxNorm Extension	Drug
Moderate-intensity statin	42656128	ezetimibe 10 MG / Simvastatin 40 MG Oral Tablet Box of 100 by TEVA	OMOP4867702	RxNorm Extension	Drug
Moderate-intensity statin	42656129	ezetimibe 10 MG / Simvastatin 40 MG Oral Tablet Box of 100 by Eurogenerics	OMOP4867703	RxNorm Extension	Drug
Moderate-intensity statin	42656133	ezetimibe 10 MG / Simvastatin 20 MG Oral Tablet Box of 98 by Mylan	OMOP4867707	RxNorm Extension	Drug
Moderate-intensity statin	42656134	ezetimibe 10 MG / Simvastatin 20 MG Oral Tablet Box of 98 by KRKA	OMOP4867708	RxNorm Extension	Drug
Moderate-intensity statin	42656135	ezetimibe 10 MG / Simvastatin 20 MG Oral Tablet Box of 100 by TEVA	OMOP4867709	RxNorm Extension	Drug
Moderate-intensity statin	42656136	ezetimibe 10 MG / Simvastatin 20 MG Oral Tablet Box of 100 by Eurogenerics	OMOP4867710	RxNorm Extension	Drug
Moderate-intensity statin	42657537	Simvastatin 40 MG Oral Tablet Box of 30 by TEVA	OMOP4869107	RxNorm Extension	Drug
Moderate-intensity statin	42657538	Simvastatin 40 MG Oral Tablet Box of 30 by Eurogenerics	OMOP4869108	RxNorm Extension	Drug
Moderate-intensity statin	42657539	Simvastatin 40 MG Oral Tablet Box of 56 by Mylan	OMOP4869109	RxNorm Extension	Drug
Moderate-intensity statin	42657540	Simvastatin 40 MG Oral Tablet Box of 98 by Mylan	OMOP4869110	RxNorm Extension	Drug
Moderate-intensity statin	42657541	Simvastatin 40 MG Oral Tablet Box of 98 by Eurogenerics	OMOP4869111	RxNorm Extension	Drug
Moderate-intensity statin	42657542	Simvastatin 40 MG Oral Tablet Box of 100 by Apotex	OMOP4869112	RxNorm Extension	Drug
Moderate-intensity statin	42657543	Simvastatin 40 MG Oral Tablet Box of 100 by Impexeco	OMOP4869113	RxNorm Extension	Drug
Moderate-intensity statin	42657544	Simvastatin 40 MG Oral Tablet Box of 100 by TEVA	OMOP4869114	RxNorm Extension	Drug
Moderate-intensity statin	42657545	Simvastatin 40 MG Oral Tablet Box of 100 by Eurogenerics	OMOP4869115	RxNorm Extension	Drug
Moderate-intensity statin	42657546	Simvastatin 40 MG Oral Tablet Box of 100 by Sandoz	OMOP4869116	RxNorm Extension	Drug
Moderate-intensity statin	42657549	Simvastatin 20 MG Oral Tablet Box of 28 by Eurogenerics	OMOP4869119	RxNorm Extension	Drug
Moderate-intensity statin	42657550	Simvastatin 20 MG Oral Tablet Box of 30 by TEVA	OMOP4869120	RxNorm Extension	Drug
Moderate-intensity statin	42657551	Simvastatin 20 MG Oral Tablet Box of 30 by Eurogenerics	OMOP4869121	RxNorm Extension	Drug
Moderate-intensity statin	42657552	Simvastatin 20 MG Oral Tablet Box of 84 by Mylan	OMOP4869122	RxNorm Extension	Drug
Moderate-intensity statin	42657553	Simvastatin 20 MG Oral Tablet Box of 84 by Eurogenerics	OMOP4869123	RxNorm Extension	Drug
Moderate-intensity statin	42657554	Simvastatin 20 MG Oral Tablet Box of 100 by Apotex	OMOP4869124	RxNorm Extension	Drug
Moderate-intensity statin	42657555	Simvastatin 20 MG Oral Tablet Box of 100 by Impexeco	OMOP4869125	RxNorm Extension	Drug
Moderate-intensity statin	42657556	Simvastatin 20 MG Oral Tablet Box of 100 by TEVA	OMOP4869126	RxNorm Extension	Drug
Moderate-intensity statin	42657557	Simvastatin 20 MG Oral Tablet Box of 100 by Eurogenerics	OMOP4869127	RxNorm Extension	Drug
Moderate-intensity statin	42657558	Simvastatin 20 MG Oral Tablet Box of 100 by Sandoz	OMOP4869128	RxNorm Extension	Drug
Moderate-intensity statin	42683569	ezetimibe 10 MG / rosuvastatin 10 MG Oral Tablet [Suvezen] Box of 90 by Sanofi	OMOP4912266	RxNorm Extension	Drug
Moderate-intensity statin	42683570	ezetimibe 10 MG / rosuvastatin 10 MG Oral Tablet [Suvezen] Box of 90	OMOP4912265	RxNorm Extension	Drug
Moderate-intensity statin	42683571	ezetimibe 10 MG / rosuvastatin 10 MG Oral Tablet [Suvezen] Box of 30 by Sanofi	OMOP4912264	RxNorm Extension	Drug
Moderate-intensity statin	42683572	ezetimibe 10 MG / rosuvastatin 10 MG Oral Tablet [Suvezen] Box of 30	OMOP4912263	RxNorm Extension	Drug
Moderate-intensity statin	42683573	ezetimibe 10 MG / rosuvastatin 10 MG Oral Tablet [Suvezen]	OMOP4912262	RxNorm Extension	Drug
Moderate-intensity statin	42683574	ezetimibe 10 MG / rosuvastatin 10 MG [Suvezen]	OMOP4912261	RxNorm Extension	Drug
Moderate-intensity statin	42683592	Pravastatin 40 MG Oral Tablet Box of 98 by PI-Pharma	OMOP4912243	RxNorm Extension	Drug
Moderate-intensity statin	42683593	Pravastatin 40 MG Oral Tablet Box of 98 by Mylan	OMOP4912242	RxNorm Extension	Drug
Moderate-intensity statin	42684015	Simvastatin 20 MG Oral Tablet Box of 84 by PI-Pharma	OMOP4912523	RxNorm Extension	Drug
Moderate-intensity statin	42684016	Simvastatin 40 MG Oral Tablet Box of 98 by PI-Pharma	OMOP4912522	RxNorm Extension	Drug
Moderate-intensity statin	42706204	ezetimibe 10 MG / simvastatin 20 MG [Vytorin]	1245426	RxNorm	Drug
Moderate-intensity statin	42706208	ezetimibe 10 MG / simvastatin 40 MG [Vytorin]	1245437	RxNorm	Drug
Moderate-intensity statin	42707417	24 HR lovastatin 40 MG Extended Release Oral Tablet [Altocor]	1233870	RxNorm	Drug
Moderate-intensity statin	42707418	24 HR lovastatin 60 MG Extended Release Oral Tablet [Altocor]	1233871	RxNorm	Drug
Moderate-intensity statin	42707426	24 HR lovastatin 40 MG Extended Release Oral Tablet [Mevacor]	1233883	RxNorm	Drug
Moderate-intensity statin	42707427	lovastatin 40 MG Extended Release Oral Tablet [Mevacor]	1233884	RxNorm	Drug
Moderate-intensity statin	42708401	ezetimibe 10 MG / simvastatin 20 MG Oral Tablet [Vytorin]	1245430	RxNorm	Drug
Moderate-intensity statin	42708403	ezetimibe 10 MG / simvastatin 40 MG Oral Tablet [Vytorin]	1245441	RxNorm	Drug
Moderate-intensity statin	42731527	{30 (atorvastatin 10 MG Oral Tablet) / 30 (ezetimibe 10 MG Oral Tablet) } Pack	OMOP2725017	RxNorm Extension	Drug
Moderate-intensity statin	42731543	{30 (ezetimibe 10 MG Oral Tablet) / 30 (Rosuvastatin calcium 10 MG Oral Tablet) } Pack	OMOP2734148	RxNorm Extension	Drug
Moderate-intensity statin	42731600	{30 (ezetimibe 10 MG Oral Tablet) / 30 (Rosuvastatin calcium 5 MG Oral Tablet) } Pack	OMOP2736203	RxNorm Extension	Drug
Moderate-intensity statin	42731608	{(Aspirin 100 MG Oral Capsule) / (atorvastatin 20 MG Oral Capsule) / (Ramipril 2.5 MG Oral Capsule) } Pack	OMOP2732301	RxNorm Extension	Drug
Moderate-intensity statin	42731713	{30 (atorvastatin 20 MG Oral Tablet) / 30 (ezetimibe 10 MG Oral Tablet) } Pack	OMOP2727795	RxNorm Extension	Drug
Moderate-intensity statin	42731720	{(Aspirin 100 MG Oral Capsule) / (atorvastatin 20 MG Oral Capsule) / (Ramipril 5 MG Oral Capsule) } Pack	OMOP2726005	RxNorm Extension	Drug
Moderate-intensity statin	42731783	{(Aspirin 100 MG Oral Capsule) / (atorvastatin 20 MG Oral Capsule) / (Ramipril 10 MG Oral Capsule) } Pack	OMOP2742210	RxNorm Extension	Drug
Moderate-intensity statin	42874943	atorvastatin 20 MG Delayed Release Oral Tablet Box of 50 by Medical Valley	OMOP4872061	RxNorm Extension	Drug
Moderate-intensity statin	42874944	atorvastatin 20 MG Oral Tablet Box of 50 by Medical Valley	OMOP4872062	RxNorm Extension	Drug
Moderate-intensity statin	42874946	atorvastatin 20 MG / ezetimibe 10 MG Oral Tablet [Atozet] Box of 100 by Aaha	OMOP4872064	RxNorm Extension	Drug
Moderate-intensity statin	42874949	atorvastatin 10 MG / ezetimibe 10 MG Oral Tablet [Atozet] Box of 100 by Aaha	OMOP4872067	RxNorm Extension	Drug
Moderate-intensity statin	42874950	atorvastatin 10 MG / ezetimibe 10 MG Oral Tablet [Atozet] Box of 100 by Cc	OMOP4872068	RxNorm Extension	Drug
Moderate-intensity statin	42874951	atorvastatin 10 MG / ezetimibe 10 MG Oral Tablet [Atozet] Box of 100 by Orifarm Leverkus	OMOP4872069	RxNorm Extension	Drug
Moderate-intensity statin	42875062	ezetimibe 10 MG / rosuvastatin 10 MG Oral Tablet Box of 10	OMOP4872181	RxNorm Extension	Drug
Moderate-intensity statin	42875063	ezetimibe 10 MG / rosuvastatin 10 MG Oral Tablet [ROSUZET] Box of 10	OMOP4872182	RxNorm Extension	Drug
Moderate-intensity statin	42875064	ezetimibe 10 MG / rosuvastatin 10 MG Oral Tablet [ROSUZET] Box of 10 by Aristo	OMOP4872183	RxNorm Extension	Drug
Moderate-intensity statin	42875065	ezetimibe 10 MG / rosuvastatin 5 MG [Ezehron Duo]	OMOP4872184	RxNorm Extension	Drug
Moderate-intensity statin	42875067	ezetimibe 10 MG / rosuvastatin 5 MG Oral Tablet [Ezehron Duo]	OMOP4872185	RxNorm Extension	Drug
Moderate-intensity statin	42875068	ezetimibe 10 MG / rosuvastatin 5 MG Oral Tablet [Ezehron Duo] Box of 30	OMOP4872186	RxNorm Extension	Drug
Moderate-intensity statin	42875069	ezetimibe 10 MG / rosuvastatin 5 MG Oral Tablet [Ezehron Duo] Box of 30 by Ratiopharm	OMOP4872187	RxNorm Extension	Drug
Moderate-intensity statin	42875070	ezetimibe 10 MG / rosuvastatin 5 MG Oral Tablet [Ezehron Duo] Box of 100	OMOP4872188	RxNorm Extension	Drug
Moderate-intensity statin	42875071	ezetimibe 10 MG / rosuvastatin 5 MG Oral Tablet [Ezehron Duo] Box of 100 by Ratiopharm	OMOP4872189	RxNorm Extension	Drug
Moderate-intensity statin	42875392	ezetimibe 10 MG / Simvastatin 20 MG Oral Tablet Box of 30 by Aliud	OMOP4872506	RxNorm Extension	Drug
Moderate-intensity statin	42875393	ezetimibe 10 MG / Simvastatin 20 MG Oral Tablet Box of 50 by 1 A	OMOP4872507	RxNorm Extension	Drug
Moderate-intensity statin	42875394	ezetimibe 10 MG / Simvastatin 20 MG Oral Tablet [Inegy] Box of 100 by Medicopharm	OMOP4872508	RxNorm Extension	Drug
Moderate-intensity statin	42875395	ezetimibe 10 MG / Simvastatin 20 MG Oral Tablet [Ezesimin] Box of 30	OMOP4872509	RxNorm Extension	Drug
Moderate-intensity statin	42875396	ezetimibe 10 MG / Simvastatin 20 MG Oral Tablet [SIMVAZET] Box of 30	OMOP4872510	RxNorm Extension	Drug
Moderate-intensity statin	42875397	ezetimibe 10 MG / Simvastatin 20 MG Oral Tablet [SIMVAZET] Box of 30 by Aristo	OMOP4872511	RxNorm Extension	Drug
Moderate-intensity statin	42875405	ezetimibe 10 MG / Simvastatin 40 MG Oral Tablet Box of 30 by Sanofi	OMOP4872518	RxNorm Extension	Drug
Moderate-intensity statin	42875406	ezetimibe 10 MG / Simvastatin 40 MG Oral Tablet Box of 50 by Sanofi	OMOP4872519	RxNorm Extension	Drug
Moderate-intensity statin	42875407	ezetimibe 10 MG / Simvastatin 40 MG Oral Tablet Box of 50 by Ratiopharm	OMOP4872520	RxNorm Extension	Drug
Moderate-intensity statin	42875408	ezetimibe 10 MG / Simvastatin 40 MG Oral Tablet Box of 100 by Glenmark	OMOP4872521	RxNorm Extension	Drug
Moderate-intensity statin	42875409	ezetimibe 10 MG / Simvastatin 40 MG Oral Tablet [SIMVAZET] Box of 30	OMOP4872522	RxNorm Extension	Drug
Moderate-intensity statin	42875410	ezetimibe 10 MG / Simvastatin 40 MG Oral Tablet [SIMVAZET] Box of 30 by Aristo	OMOP4872523	RxNorm Extension	Drug
Moderate-intensity statin	42900899	simvastatin 20 MG / sitagliptin 50 MG [Juvisync]	1312418	RxNorm	Drug
Moderate-intensity statin	42900902	simvastatin 40 MG / sitagliptin 50 MG [Juvisync]	1312425	RxNorm	Drug
Moderate-intensity statin	42901620	simvastatin 20 MG / sitagliptin 50 MG Oral Tablet	1312416	RxNorm	Drug
Moderate-intensity statin	42901621	simvastatin 20 MG / sitagliptin 50 MG Oral Tablet [Juvisync]	1312422	RxNorm	Drug
Moderate-intensity statin	42901622	simvastatin 40 MG / sitagliptin 50 MG Oral Tablet	1312423	RxNorm	Drug
Moderate-intensity statin	42901623	simvastatin 40 MG / sitagliptin 50 MG Oral Tablet [Juvisync]	1312429	RxNorm	Drug
Moderate-intensity statin	42929386	pitavastatin 4 MG Oral Tablet [PITADUCE]	OMOP4656170	RxNorm Extension	Drug
Moderate-intensity statin	42929387	pitavastatin 4 MG Oral Tablet [PITA-Q]	OMOP4656171	RxNorm Extension	Drug
Moderate-intensity statin	42929388	pitavastatin 4 MG Oral Tablet [PITAVAS]	OMOP4656172	RxNorm Extension	Drug
Moderate-intensity statin	42929389	pitavastatin 4 MG Oral Tablet [PITAROTIN]	OMOP4656173	RxNorm Extension	Drug
Moderate-intensity statin	42929390	pitavastatin 4 MG [PITADUCE]	OMOP4656174	RxNorm Extension	Drug
Moderate-intensity statin	42929391	pitavastatin 4 MG [PITA-Q]	OMOP4656175	RxNorm Extension	Drug
Moderate-intensity statin	42929392	pitavastatin 4 MG [PITAVAS]	OMOP4656176	RxNorm Extension	Drug
Moderate-intensity statin	42929393	pitavastatin 4 MG [PITAROTIN]	OMOP4656177	RxNorm Extension	Drug
Moderate-intensity statin	42929394	pitavastatin 2 MG Oral Tablet [PITADUCE]	OMOP4656178	RxNorm Extension	Drug
Moderate-intensity statin	42929395	pitavastatin 2 MG Oral Tablet [PITAROVA]	OMOP4656179	RxNorm Extension	Drug
Moderate-intensity statin	42929396	pitavastatin 2 MG Oral Tablet [PITATEROL]	OMOP4656180	RxNorm Extension	Drug
Moderate-intensity statin	42929397	pitavastatin 2 MG Oral Tablet [PITAVAROTIN]	OMOP4656181	RxNorm Extension	Drug
Moderate-intensity statin	42929398	pitavastatin 2 MG Oral Tablet [PIVASTAN]	OMOP4656182	RxNorm Extension	Drug
Moderate-intensity statin	42929399	pitavastatin 2 MG Oral Tablet [PQLOW]	OMOP4656183	RxNorm Extension	Drug
Moderate-intensity statin	42929400	pitavastatin 2 MG Oral Tablet [TASTIN]	OMOP4656184	RxNorm Extension	Drug
Moderate-intensity statin	42929401	pitavastatin 2 MG Oral Tablet [WHIVALO]	OMOP4656185	RxNorm Extension	Drug
Moderate-intensity statin	42929402	pitavastatin 2 MG Oral Tablet [DONGKWANG PITAVASTATIN]	OMOP4656186	RxNorm Extension	Drug
Moderate-intensity statin	42929403	pitavastatin 2 MG Oral Tablet [LIPATIN]	OMOP4656187	RxNorm Extension	Drug
Moderate-intensity statin	42929404	pitavastatin 2 MG Oral Tablet [PISTA]	OMOP4656188	RxNorm Extension	Drug
Moderate-intensity statin	42929405	pitavastatin 2 MG Oral Tablet [PITA-Q]	OMOP4656189	RxNorm Extension	Drug
Moderate-intensity statin	42929406	pitavastatin 2 MG Oral Tablet [PITASTA]	OMOP4656190	RxNorm Extension	Drug
Moderate-intensity statin	42929407	pitavastatin 2 MG Oral Tablet [PITAVA]	OMOP4656191	RxNorm Extension	Drug
Moderate-intensity statin	42929408	pitavastatin 2 MG Oral Tablet [PITAVASTATIN CMG]	OMOP4656192	RxNorm Extension	Drug
Moderate-intensity statin	42929409	pitavastatin 2 MG Oral Tablet [TABASTA]	OMOP4656193	RxNorm Extension	Drug
Moderate-intensity statin	42929410	pitavastatin 2 MG Oral Tablet [LOVALOW]	OMOP4656194	RxNorm Extension	Drug
Moderate-intensity statin	42929411	pitavastatin 2 MG Oral Tablet [MEGASTATIN]	OMOP4656195	RxNorm Extension	Drug
Moderate-intensity statin	42929412	pitavastatin 2 MG Oral Tablet [PITANEX]	OMOP4656196	RxNorm Extension	Drug
Moderate-intensity statin	42929413	pitavastatin 2 MG Oral Tablet [PITA-S]	OMOP4656197	RxNorm Extension	Drug
Moderate-intensity statin	42929414	pitavastatin 2 MG Oral Tablet [PITATIN]	OMOP4656198	RxNorm Extension	Drug
Moderate-intensity statin	42929415	pitavastatin 2 MG Oral Tablet [PITAVAS]	OMOP4656199	RxNorm Extension	Drug
Moderate-intensity statin	42929416	pitavastatin 2 MG Oral Tablet [TAMASTIN]	OMOP4656200	RxNorm Extension	Drug
Moderate-intensity statin	42929417	pitavastatin 2 MG Oral Tablet [DAEWOONG PITAVASTATIN CALCIUM]	OMOP4656201	RxNorm Extension	Drug
Moderate-intensity statin	42929418	pitavastatin 2 MG Oral Tablet [NEWBARO]	OMOP4656202	RxNorm Extension	Drug
Moderate-intensity statin	42929419	pitavastatin 2 MG Oral Tablet [PITA]	OMOP4656203	RxNorm Extension	Drug
Moderate-intensity statin	42929420	pitavastatin 2 MG Oral Tablet [PITAROTIN]	OMOP4656204	RxNorm Extension	Drug
Moderate-intensity statin	42929421	pitavastatin 2 MG Oral Tablet [PITASTIN]	OMOP4656205	RxNorm Extension	Drug
Moderate-intensity statin	42929422	pitavastatin 2 MG Oral Tablet [PITAVAN]	OMOP4656206	RxNorm Extension	Drug
Moderate-intensity statin	42929423	pitavastatin 2 MG [PITADUCE]	OMOP4656207	RxNorm Extension	Drug
Moderate-intensity statin	42929424	pitavastatin 2 MG [PITAROVA]	OMOP4656208	RxNorm Extension	Drug
Moderate-intensity statin	42929425	pitavastatin 2 MG [PITATEROL]	OMOP4656209	RxNorm Extension	Drug
Moderate-intensity statin	42929426	pitavastatin 2 MG [PITAVAROTIN]	OMOP4656210	RxNorm Extension	Drug
Moderate-intensity statin	42929427	pitavastatin 2 MG [PIVASTAN]	OMOP4656211	RxNorm Extension	Drug
Moderate-intensity statin	42929428	pitavastatin 2 MG [PQLOW]	OMOP4656212	RxNorm Extension	Drug
Moderate-intensity statin	42929429	pitavastatin 2 MG [TASTIN]	OMOP4656213	RxNorm Extension	Drug
Moderate-intensity statin	42929430	pitavastatin 2 MG [WHIVALO]	OMOP4656214	RxNorm Extension	Drug
Moderate-intensity statin	42929431	pitavastatin 2 MG [DONGKWANG PITAVASTATIN]	OMOP4656215	RxNorm Extension	Drug
Moderate-intensity statin	42929432	pitavastatin 2 MG [LIPATIN]	OMOP4656216	RxNorm Extension	Drug
Moderate-intensity statin	42929433	pitavastatin 2 MG [PISTA]	OMOP4656217	RxNorm Extension	Drug
Moderate-intensity statin	42929434	pitavastatin 2 MG [PITA-Q]	OMOP4656218	RxNorm Extension	Drug
Moderate-intensity statin	42929435	pitavastatin 2 MG [PITASTA]	OMOP4656219	RxNorm Extension	Drug
Moderate-intensity statin	42929436	pitavastatin 2 MG [PITAVA]	OMOP4656220	RxNorm Extension	Drug
Moderate-intensity statin	42929437	pitavastatin 2 MG [PITAVASTATIN CMG]	OMOP4656221	RxNorm Extension	Drug
Moderate-intensity statin	42929438	pitavastatin 2 MG [TABASTA]	OMOP4656222	RxNorm Extension	Drug
Moderate-intensity statin	42929439	pitavastatin 2 MG [LOVALOW]	OMOP4656223	RxNorm Extension	Drug
Moderate-intensity statin	42929440	pitavastatin 2 MG [MEGASTATIN]	OMOP4656224	RxNorm Extension	Drug
Moderate-intensity statin	42929441	pitavastatin 2 MG [PITANEX]	OMOP4656225	RxNorm Extension	Drug
Moderate-intensity statin	42929442	pitavastatin 2 MG [PITA-S]	OMOP4656226	RxNorm Extension	Drug
Moderate-intensity statin	42929443	pitavastatin 2 MG [PITATIN]	OMOP4656227	RxNorm Extension	Drug
Moderate-intensity statin	42929444	pitavastatin 2 MG [PITAVAS]	OMOP4656228	RxNorm Extension	Drug
Moderate-intensity statin	42929445	pitavastatin 2 MG [TAMASTIN]	OMOP4656229	RxNorm Extension	Drug
Moderate-intensity statin	42929446	pitavastatin 2 MG [DAEWOONG PITAVASTATIN CALCIUM]	OMOP4656230	RxNorm Extension	Drug
Moderate-intensity statin	42929447	pitavastatin 2 MG [NEWBARO]	OMOP4656231	RxNorm Extension	Drug
Moderate-intensity statin	42929448	pitavastatin 2 MG [PITA]	OMOP4656232	RxNorm Extension	Drug
Moderate-intensity statin	42929449	pitavastatin 2 MG [PITAROTIN]	OMOP4656233	RxNorm Extension	Drug
Moderate-intensity statin	42929450	pitavastatin 2 MG [PITASTIN]	OMOP4656234	RxNorm Extension	Drug
Moderate-intensity statin	42929451	pitavastatin 2 MG [PITAVAN]	OMOP4656235	RxNorm Extension	Drug
Moderate-intensity statin	42931387	fluvastatin 80 MG Extended Release Oral Tablet [XILEP XL]	OMOP4658150	RxNorm Extension	Drug
Moderate-intensity statin	42931388	fluvastatin 80 MG [XILEP XL]	OMOP4658151	RxNorm Extension	Drug
Moderate-intensity statin	42932538	pitavastatin 4 MG / valsartan 80 MG Oral Tablet	OMOP4659283	RxNorm Extension	Drug
Moderate-intensity statin	42932539	pitavastatin 4 MG / valsartan 80 MG Oral Tablet [LIVALO V]	OMOP4659284	RxNorm Extension	Drug
Moderate-intensity statin	42932540	pitavastatin 4 MG / valsartan 80 MG [LIVALO V]	OMOP4659285	RxNorm Extension	Drug
Moderate-intensity statin	42932541	pitavastatin 2 MG / valsartan 80 MG Oral Tablet	OMOP4659286	RxNorm Extension	Drug
Moderate-intensity statin	42932542	pitavastatin 2 MG / valsartan 80 MG Oral Tablet [LIVALO V]	OMOP4659287	RxNorm Extension	Drug
Moderate-intensity statin	42932543	pitavastatin 2 MG / valsartan 80 MG [LIVALO V]	OMOP4659288	RxNorm Extension	Drug
Moderate-intensity statin	42932544	pitavastatin 4 MG / valsartan 160 MG Oral Tablet	OMOP4659289	RxNorm Extension	Drug
Moderate-intensity statin	42932545	pitavastatin 4 MG / valsartan 160 MG Oral Tablet [LIVALO V]	OMOP4659290	RxNorm Extension	Drug
Moderate-intensity statin	42932546	pitavastatin 4 MG / valsartan 160 MG [LIVALO V]	OMOP4659291	RxNorm Extension	Drug
Moderate-intensity statin	42932547	pitavastatin 2 MG / valsartan 160 MG Oral Tablet	OMOP4659292	RxNorm Extension	Drug
Moderate-intensity statin	42932548	pitavastatin 2 MG / valsartan 160 MG Oral Tablet [LIVALO V]	OMOP4659293	RxNorm Extension	Drug
Moderate-intensity statin	42932549	pitavastatin 2 MG / valsartan 160 MG [LIVALO V]	OMOP4659294	RxNorm Extension	Drug
Moderate-intensity statin	42936781	Simvastatin 40 MG Oral Tablet [SIMVALORD]	OMOP4663477	RxNorm Extension	Drug
Moderate-intensity statin	42936782	Simvastatin 40 MG Oral Tablet [SIMVART]	OMOP4663478	RxNorm Extension	Drug
Moderate-intensity statin	42936783	Simvastatin 40 MG Oral Tablet [SIMVASTATIN SCHNELL]	OMOP4663479	RxNorm Extension	Drug
Moderate-intensity statin	42936784	Simvastatin 40 MG Oral Tablet [SIMVATA]	OMOP4663480	RxNorm Extension	Drug
Moderate-intensity statin	42936785	Simvastatin 40 MG Oral Tablet [SIMVATIN]	OMOP4663481	RxNorm Extension	Drug
Moderate-intensity statin	42936786	Simvastatin 40 MG Oral Tablet [CHOLSTEROL]	OMOP4663482	RxNorm Extension	Drug
Moderate-intensity statin	42936787	Simvastatin 40 MG Oral Tablet [SIMVASTAR]	OMOP4663483	RxNorm Extension	Drug
Moderate-intensity statin	42936788	Simvastatin 40 MG Oral Tablet [SISTAR]	OMOP4663484	RxNorm Extension	Drug
Moderate-intensity statin	42936789	Simvastatin 40 MG Oral Tablet [CHOLESNONE]	OMOP4663485	RxNorm Extension	Drug
Moderate-intensity statin	42936790	Simvastatin 40 MG Oral Tablet [ZOCONA]	OMOP4663486	RxNorm Extension	Drug
Moderate-intensity statin	42936791	Simvastatin 40 MG Oral Tablet [SIMVAST]	OMOP4663487	RxNorm Extension	Drug
Moderate-intensity statin	42936792	Simvastatin 40 MG Oral Tablet [SIMVASTIN]	OMOP4663488	RxNorm Extension	Drug
Moderate-intensity statin	42936793	Simvastatin 40 MG [SIMVALORD]	OMOP4663489	RxNorm Extension	Drug
Moderate-intensity statin	42936794	Simvastatin 40 MG [SIMVART]	OMOP4663490	RxNorm Extension	Drug
Moderate-intensity statin	42936795	Simvastatin 40 MG [SIMVASTATIN SCHNELL]	OMOP4663491	RxNorm Extension	Drug
Moderate-intensity statin	42936796	Simvastatin 40 MG [SIMVATA]	OMOP4663492	RxNorm Extension	Drug
Moderate-intensity statin	42936797	Simvastatin 40 MG [SIMVATIN]	OMOP4663493	RxNorm Extension	Drug
Moderate-intensity statin	42936798	Simvastatin 40 MG [CHOLSTEROL]	OMOP4663494	RxNorm Extension	Drug
Moderate-intensity statin	42936799	Simvastatin 40 MG [SIMVASTAR]	OMOP4663495	RxNorm Extension	Drug
Moderate-intensity statin	42936800	Simvastatin 40 MG [SISTAR]	OMOP4663496	RxNorm Extension	Drug
Moderate-intensity statin	42936802	Simvastatin 40 MG [CHOLESNONE]	OMOP4663497	RxNorm Extension	Drug
Moderate-intensity statin	42936803	Simvastatin 40 MG [ZOCONA]	OMOP4663498	RxNorm Extension	Drug
Moderate-intensity statin	42936804	Simvastatin 40 MG [SIMVAST]	OMOP4663499	RxNorm Extension	Drug
Moderate-intensity statin	42936805	Simvastatin 40 MG [SIMVASTIN]	OMOP4663500	RxNorm Extension	Drug
Moderate-intensity statin	42936806	Simvastatin 20 MG Oral Tablet [SIMVARAN]	OMOP4663501	RxNorm Extension	Drug
Moderate-intensity statin	42936807	Simvastatin 20 MG Oral Tablet [CHOLESTINE]	OMOP4663502	RxNorm Extension	Drug
Moderate-intensity statin	42936808	Simvastatin 20 MG Oral Tablet [HUSIMBA]	OMOP4663503	RxNorm Extension	Drug
Moderate-intensity statin	42936809	Simvastatin 20 MG Oral Tablet [LIPIDUE]	OMOP4663504	RxNorm Extension	Drug
Moderate-intensity statin	42936810	Simvastatin 20 MG Oral Tablet [LIPOSTAR]	OMOP4663505	RxNorm Extension	Drug
Moderate-intensity statin	42936811	Simvastatin 20 MG Oral Tablet [SIMCOL]	OMOP4663506	RxNorm Extension	Drug
Moderate-intensity statin	42936812	Simvastatin 20 MG Oral Tablet [SIMSVA]	OMOP4663507	RxNorm Extension	Drug
Moderate-intensity statin	42936813	Simvastatin 20 MG Oral Tablet [SIMVALORD]	OMOP4663508	RxNorm Extension	Drug
Moderate-intensity statin	42936814	Simvastatin 20 MG Oral Tablet [SIMVANEX]	OMOP4663509	RxNorm Extension	Drug
Moderate-intensity statin	42936815	Simvastatin 20 MG Oral Tablet [SIMVART]	OMOP4663510	RxNorm Extension	Drug
Moderate-intensity statin	42936816	Simvastatin 20 MG Oral Tablet [SIMVASTAN]	OMOP4663511	RxNorm Extension	Drug
Moderate-intensity statin	42936817	Simvastatin 20 MG Oral Tablet [SIMVASTATIN DAEWOONG]	OMOP4663512	RxNorm Extension	Drug
Moderate-intensity statin	42936818	Simvastatin 20 MG Oral Tablet [SIMVASTATIN SCHNELL]	OMOP4663513	RxNorm Extension	Drug
Moderate-intensity statin	42936819	Simvastatin 20 MG Oral Tablet [SIMVATA]	OMOP4663514	RxNorm Extension	Drug
Moderate-intensity statin	42936820	Simvastatin 20 MG Oral Tablet [SIMVATIN]	OMOP4663515	RxNorm Extension	Drug
Moderate-intensity statin	42936821	Simvastatin 20 MG Oral Tablet [SIVAS]	OMOP4663516	RxNorm Extension	Drug
Moderate-intensity statin	42936822	Simvastatin 20 MG Oral Tablet [ZOVACO]	OMOP4663517	RxNorm Extension	Drug
Moderate-intensity statin	42936823	Simvastatin 20 MG Oral Tablet [ELVASTA]	OMOP4663518	RxNorm Extension	Drug
Moderate-intensity statin	42936824	Simvastatin 20 MG Oral Tablet [HANKOOK SIMVASTATIN]	OMOP4663519	RxNorm Extension	Drug
Moderate-intensity statin	42936825	Simvastatin 20 MG Oral Tablet [HUKO]	OMOP4663520	RxNorm Extension	Drug
Moderate-intensity statin	42936826	Simvastatin 20 MG Oral Tablet [HUNIZ SIMVASTATIN]	OMOP4663521	RxNorm Extension	Drug
Moderate-intensity statin	42936827	Simvastatin 20 MG Oral Tablet [LIVASTATIN]	OMOP4663522	RxNorm Extension	Drug
Moderate-intensity statin	42936828	Simvastatin 20 MG Oral Tablet [ROCO]	OMOP4663523	RxNorm Extension	Drug
Moderate-intensity statin	42936829	Simvastatin 20 MG Oral Tablet [SIMBIDAN]	OMOP4663524	RxNorm Extension	Drug
Moderate-intensity statin	42936830	Simvastatin 20 MG Oral Tablet [SIMSINTID]	OMOP4663525	RxNorm Extension	Drug
Moderate-intensity statin	42936831	Simvastatin 20 MG Oral Tablet [SIMVAC]	OMOP4663526	RxNorm Extension	Drug
Moderate-intensity statin	42936832	Simvastatin 20 MG Oral Tablet [SIMVACRIN]	OMOP4663527	RxNorm Extension	Drug
Moderate-intensity statin	42936833	Simvastatin 20 MG Oral Tablet [SIMVAMAX]	OMOP4663528	RxNorm Extension	Drug
Moderate-intensity statin	42936834	Simvastatin 20 MG Oral Tablet [SIMVARO]	OMOP4663529	RxNorm Extension	Drug
Moderate-intensity statin	42936835	Simvastatin 20 MG Oral Tablet [SIMVASPO]	OMOP4663530	RxNorm Extension	Drug
Moderate-intensity statin	42936836	Simvastatin 20 MG Oral Tablet [SIMVASTATIN AHNGOOK]	OMOP4663531	RxNorm Extension	Drug
Moderate-intensity statin	42936837	Simvastatin 20 MG Oral Tablet [SIMVASTATIN HANLIM]	OMOP4663532	RxNorm Extension	Drug
Moderate-intensity statin	42936838	Simvastatin 20 MG Oral Tablet [SIMVASTEROL]	OMOP4663533	RxNorm Extension	Drug
Moderate-intensity statin	42936839	Simvastatin 20 MG Oral Tablet [SIMVATATIN]	OMOP4663534	RxNorm Extension	Drug
Moderate-intensity statin	42936840	Simvastatin 20 MG Oral Tablet [ILYANG SIMVASTATIN]	OMOP4663535	RxNorm Extension	Drug
Moderate-intensity statin	42936841	Simvastatin 20 MG Oral Tablet [ILYANGBIO SIMVASTATIN]	OMOP4663536	RxNorm Extension	Drug
Moderate-intensity statin	42936842	Simvastatin 20 MG Oral Tablet [SIMBATEC]	OMOP4663537	RxNorm Extension	Drug
Moderate-intensity statin	42936843	Simvastatin 20 MG Oral Tablet [SIMVA M]	OMOP4663538	RxNorm Extension	Drug
Moderate-intensity statin	42936844	Simvastatin 20 MG Oral Tablet [SIMVACOTIN]	OMOP4663539	RxNorm Extension	Drug
Moderate-intensity statin	42936845	Simvastatin 20 MG Oral Tablet [SIMVALOTIN]	OMOP4663540	RxNorm Extension	Drug
Moderate-intensity statin	42936846	Simvastatin 20 MG Oral Tablet [SIMVAS]	OMOP4663541	RxNorm Extension	Drug
Moderate-intensity statin	42936847	Simvastatin 20 MG Oral Tablet [SIMVASTAR]	OMOP4663542	RxNorm Extension	Drug
Moderate-intensity statin	42936849	Simvastatin 20 MG Oral Tablet [SIMVASTATIN DONGSUNG]	OMOP4663543	RxNorm Extension	Drug
Moderate-intensity statin	42936850	Simvastatin 20 MG Oral Tablet [SIMVASTATIN YUHAN]	OMOP4663544	RxNorm Extension	Drug
Moderate-intensity statin	42936851	Simvastatin 20 MG Oral Tablet [SIMVATAN]	OMOP4663545	RxNorm Extension	Drug
Moderate-intensity statin	42936852	Simvastatin 20 MG Oral Tablet [CHOLESNONE]	OMOP4663546	RxNorm Extension	Drug
Moderate-intensity statin	42936853	Simvastatin 20 MG Oral Tablet [ZOVATIN]	OMOP4663547	RxNorm Extension	Drug
Moderate-intensity statin	42936855	Simvastatin 20 MG Oral Tablet [VAST]	OMOP4663548	RxNorm Extension	Drug
Moderate-intensity statin	42936856	Simvastatin 20 MG Oral Tablet [ZOCONA]	OMOP4663549	RxNorm Extension	Drug
Moderate-intensity statin	42936857	Simvastatin 20 MG Oral Tablet [JS SIMVASTATIN]	OMOP4663550	RxNorm Extension	Drug
Moderate-intensity statin	42936858	Simvastatin 20 MG Oral Tablet [LIPISTAN]	OMOP4663551	RxNorm Extension	Drug
Moderate-intensity statin	42936859	Simvastatin 20 MG Oral Tablet [NEWVASTIN]	OMOP4663552	RxNorm Extension	Drug
Moderate-intensity statin	42936860	Simvastatin 20 MG Oral Tablet [SIMPEX]	OMOP4663553	RxNorm Extension	Drug
Moderate-intensity statin	42936861	Simvastatin 20 MG Oral Tablet [SIMSTATIN]	OMOP4663554	RxNorm Extension	Drug
Moderate-intensity statin	42936862	Simvastatin 20 MG Oral Tablet [SIMVACO]	OMOP4663555	RxNorm Extension	Drug
Moderate-intensity statin	42936863	Simvastatin 20 MG Oral Tablet [SIMVAGEN]	OMOP4663556	RxNorm Extension	Drug
Moderate-intensity statin	42936864	Simvastatin 20 MG Oral Tablet [SIMVAMEDI]	OMOP4663557	RxNorm Extension	Drug
Moderate-intensity statin	42936865	Simvastatin 20 MG Oral Tablet [SIMVAROL]	OMOP4663558	RxNorm Extension	Drug
Moderate-intensity statin	42936866	Simvastatin 20 MG Oral Tablet [SIMVAST]	OMOP4663559	RxNorm Extension	Drug
Moderate-intensity statin	42936867	Simvastatin 20 MG Oral Tablet [SIMVASTATIN C-TRI]	OMOP4663560	RxNorm Extension	Drug
Moderate-intensity statin	42936868	Simvastatin 20 MG Oral Tablet [SIMVASTATIN MYUNGMOON]	OMOP4663561	RxNorm Extension	Drug
Moderate-intensity statin	42936869	Simvastatin 20 MG Oral Tablet [SIMVASTIN]	OMOP4663562	RxNorm Extension	Drug
Moderate-intensity statin	42936870	Simvastatin 20 MG Oral Tablet [SIMVATEROL]	OMOP4663563	RxNorm Extension	Drug
Moderate-intensity statin	42936871	Simvastatin 20 MG Oral Tablet [TAIGUK SIMVASTATIN]	OMOP4663564	RxNorm Extension	Drug
Moderate-intensity statin	42936872	Simvastatin 20 MG Oral Tablet [UNISIMVA]	OMOP4663565	RxNorm Extension	Drug
Moderate-intensity statin	42936873	Simvastatin 20 MG Extended Release Oral Tablet	OMOP4663566	RxNorm Extension	Drug
Moderate-intensity statin	42936874	Simvastatin 20 MG Extended Release Oral Tablet [SIMVAST]	OMOP4663567	RxNorm Extension	Drug
Moderate-intensity statin	42936875	Simvastatin 20 MG [SIMVARAN]	OMOP4663568	RxNorm Extension	Drug
Moderate-intensity statin	42936876	Simvastatin 20 MG [CHOLESTINE]	OMOP4663569	RxNorm Extension	Drug
Moderate-intensity statin	42936877	Simvastatin 20 MG [HUSIMBA]	OMOP4663570	RxNorm Extension	Drug
Moderate-intensity statin	42936878	Simvastatin 20 MG [LIPIDUE]	OMOP4663571	RxNorm Extension	Drug
Moderate-intensity statin	42936879	Simvastatin 20 MG [LIPOSTAR]	OMOP4663572	RxNorm Extension	Drug
Moderate-intensity statin	42936880	Simvastatin 20 MG [SIMCOL]	OMOP4663573	RxNorm Extension	Drug
Moderate-intensity statin	42936881	Simvastatin 20 MG [SIMSVA]	OMOP4663574	RxNorm Extension	Drug
Moderate-intensity statin	42936882	Simvastatin 20 MG [SIMVALORD]	OMOP4663575	RxNorm Extension	Drug
Moderate-intensity statin	42936883	Simvastatin 20 MG [SIMVANEX]	OMOP4663576	RxNorm Extension	Drug
Moderate-intensity statin	42936884	Simvastatin 20 MG [SIMVART]	OMOP4663577	RxNorm Extension	Drug
Moderate-intensity statin	42936885	Simvastatin 20 MG [SIMVASTAN]	OMOP4663578	RxNorm Extension	Drug
Moderate-intensity statin	42936886	Simvastatin 20 MG [SIMVASTATIN DAEWOONG]	OMOP4663579	RxNorm Extension	Drug
Moderate-intensity statin	42936887	Simvastatin 20 MG [SIMVASTATIN SCHNELL]	OMOP4663580	RxNorm Extension	Drug
Moderate-intensity statin	42936888	Simvastatin 20 MG [SIMVATA]	OMOP4663581	RxNorm Extension	Drug
Moderate-intensity statin	42936889	Simvastatin 20 MG [SIMVATIN]	OMOP4663582	RxNorm Extension	Drug
Moderate-intensity statin	42936890	Simvastatin 20 MG [SIVAS]	OMOP4663583	RxNorm Extension	Drug
Moderate-intensity statin	42936891	Simvastatin 20 MG [ZOVACO]	OMOP4663584	RxNorm Extension	Drug
Moderate-intensity statin	42936892	Simvastatin 20 MG [ELVASTA]	OMOP4663585	RxNorm Extension	Drug
Moderate-intensity statin	42936893	Simvastatin 20 MG [HANKOOK SIMVASTATIN]	OMOP4663586	RxNorm Extension	Drug
Moderate-intensity statin	42936894	Simvastatin 20 MG [HUKO]	OMOP4663587	RxNorm Extension	Drug
Moderate-intensity statin	42936895	Simvastatin 20 MG [HUNIZ SIMVASTATIN]	OMOP4663588	RxNorm Extension	Drug
Moderate-intensity statin	42936896	Simvastatin 20 MG [LIVASTATIN]	OMOP4663589	RxNorm Extension	Drug
Moderate-intensity statin	42936897	Simvastatin 20 MG [ROCO]	OMOP4663590	RxNorm Extension	Drug
Moderate-intensity statin	42936898	Simvastatin 20 MG [SIMBIDAN]	OMOP4663591	RxNorm Extension	Drug
Moderate-intensity statin	42936899	Simvastatin 20 MG [SIMSINTID]	OMOP4663592	RxNorm Extension	Drug
Moderate-intensity statin	42936900	Simvastatin 20 MG [SIMVAC]	OMOP4663593	RxNorm Extension	Drug
Moderate-intensity statin	42936901	Simvastatin 20 MG [SIMVACRIN]	OMOP4663594	RxNorm Extension	Drug
Moderate-intensity statin	42936902	Simvastatin 20 MG [SIMVAMAX]	OMOP4663595	RxNorm Extension	Drug
Moderate-intensity statin	42936903	Simvastatin 20 MG [SIMVARO]	OMOP4663596	RxNorm Extension	Drug
Moderate-intensity statin	42936904	Simvastatin 20 MG [SIMVASPO]	OMOP4663597	RxNorm Extension	Drug
Moderate-intensity statin	42936905	Simvastatin 20 MG [SIMVASTATIN AHNGOOK]	OMOP4663598	RxNorm Extension	Drug
Moderate-intensity statin	42936906	Simvastatin 20 MG [SIMVASTATIN HANLIM]	OMOP4663599	RxNorm Extension	Drug
Moderate-intensity statin	42936907	Simvastatin 20 MG [SIMVASTEROL]	OMOP4663600	RxNorm Extension	Drug
Moderate-intensity statin	42936909	Simvastatin 20 MG [SIMVATATIN]	OMOP4663601	RxNorm Extension	Drug
Moderate-intensity statin	42936910	Simvastatin 20 MG [ILYANG SIMVASTATIN]	OMOP4663602	RxNorm Extension	Drug
Moderate-intensity statin	42936911	Simvastatin 20 MG [ILYANGBIO SIMVASTATIN]	OMOP4663603	RxNorm Extension	Drug
Moderate-intensity statin	42936912	Simvastatin 20 MG [SIMBATEC]	OMOP4663604	RxNorm Extension	Drug
Moderate-intensity statin	42936913	Simvastatin 20 MG [SIMVA M]	OMOP4663605	RxNorm Extension	Drug
Moderate-intensity statin	42936914	Simvastatin 20 MG [SIMVACOTIN]	OMOP4663606	RxNorm Extension	Drug
Moderate-intensity statin	42936915	Simvastatin 20 MG [SIMVALOTIN]	OMOP4663607	RxNorm Extension	Drug
Moderate-intensity statin	42936916	Simvastatin 20 MG [SIMVAS]	OMOP4663608	RxNorm Extension	Drug
Moderate-intensity statin	42936917	Simvastatin 20 MG [SIMVASTAR]	OMOP4663609	RxNorm Extension	Drug
Moderate-intensity statin	42936918	Simvastatin 20 MG [SIMVASTATIN DONGSUNG]	OMOP4663610	RxNorm Extension	Drug
Moderate-intensity statin	42936919	Simvastatin 20 MG [SIMVASTATIN YUHAN]	OMOP4663611	RxNorm Extension	Drug
Moderate-intensity statin	42936920	Simvastatin 20 MG [SIMVATAN]	OMOP4663612	RxNorm Extension	Drug
Moderate-intensity statin	42936921	Simvastatin 20 MG [CHOLESNONE]	OMOP4663613	RxNorm Extension	Drug
Moderate-intensity statin	42936922	Simvastatin 20 MG [ZOVATIN]	OMOP4663614	RxNorm Extension	Drug
Moderate-intensity statin	42936923	Simvastatin 20 MG [VAST]	OMOP4663615	RxNorm Extension	Drug
Moderate-intensity statin	42936924	Simvastatin 20 MG [ZOCONA]	OMOP4663616	RxNorm Extension	Drug
Moderate-intensity statin	42936925	Simvastatin 20 MG [JS SIMVASTATIN]	OMOP4663617	RxNorm Extension	Drug
Moderate-intensity statin	42936926	Simvastatin 20 MG [LIPISTAN]	OMOP4663618	RxNorm Extension	Drug
Moderate-intensity statin	42936927	Simvastatin 20 MG [NEWVASTIN]	OMOP4663619	RxNorm Extension	Drug
Moderate-intensity statin	42936928	Simvastatin 20 MG [SIMPEX]	OMOP4663620	RxNorm Extension	Drug
Moderate-intensity statin	42936929	Simvastatin 20 MG [SIMSTATIN]	OMOP4663621	RxNorm Extension	Drug
Moderate-intensity statin	42936930	Simvastatin 20 MG [SIMVACO]	OMOP4663622	RxNorm Extension	Drug
Moderate-intensity statin	42936931	Simvastatin 20 MG [SIMVAGEN]	OMOP4663623	RxNorm Extension	Drug
Moderate-intensity statin	42936932	Simvastatin 20 MG [SIMVAMEDI]	OMOP4663624	RxNorm Extension	Drug
Moderate-intensity statin	42936933	Simvastatin 20 MG [SIMVAROL]	OMOP4663625	RxNorm Extension	Drug
Moderate-intensity statin	42936934	Simvastatin 20 MG [SIMVAST]	OMOP4663626	RxNorm Extension	Drug
Moderate-intensity statin	42936935	Simvastatin 20 MG [SIMVASTATIN C-TRI]	OMOP4663627	RxNorm Extension	Drug
Moderate-intensity statin	42936936	Simvastatin 20 MG [SIMVASTATIN MYUNGMOON]	OMOP4663628	RxNorm Extension	Drug
Moderate-intensity statin	42936937	Simvastatin 20 MG [SIMVASTIN]	OMOP4663629	RxNorm Extension	Drug
Moderate-intensity statin	42936938	Simvastatin 20 MG [SIMVATEROL]	OMOP4663630	RxNorm Extension	Drug
Moderate-intensity statin	42936939	Simvastatin 20 MG [TAIGUK SIMVASTATIN]	OMOP4663631	RxNorm Extension	Drug
Moderate-intensity statin	42936940	Simvastatin 20 MG [UNISIMVA]	OMOP4663632	RxNorm Extension	Drug
Moderate-intensity statin	42964945	ezetimibe 10 MG / Simvastatin 20 MG Oral Tablet [BITEROL]	OMOP4691419	RxNorm Extension	Drug
Moderate-intensity statin	42964946	ezetimibe 10 MG / Simvastatin 20 MG Oral Tablet [ENPITORIN]	OMOP4691420	RxNorm Extension	Drug
Moderate-intensity statin	42964947	ezetimibe 10 MG / Simvastatin 20 MG Oral Tablet [EZSTAR]	OMOP4691421	RxNorm Extension	Drug
Moderate-intensity statin	42964948	ezetimibe 10 MG / Simvastatin 20 MG Oral Tablet [ITORIN]	OMOP4691422	RxNorm Extension	Drug
Moderate-intensity statin	42964949	ezetimibe 10 MG / Simvastatin 20 MG Oral Tablet [SIMPEX DUO]	OMOP4691423	RxNorm Extension	Drug
Moderate-intensity statin	42964950	ezetimibe 10 MG / Simvastatin 20 MG Oral Tablet [SIMVACOMIBE]	OMOP4691424	RxNorm Extension	Drug
Moderate-intensity statin	42964951	ezetimibe 10 MG / Simvastatin 20 MG Oral Tablet [SIMVAZET]	OMOP4691425	RxNorm Extension	Drug
Moderate-intensity statin	42964952	ezetimibe 10 MG / Simvastatin 20 MG Oral Tablet [VAZETIN]	OMOP4691426	RxNorm Extension	Drug
Moderate-intensity statin	42964953	ezetimibe 10 MG / Simvastatin 20 MG Oral Tablet [VYSTA]	OMOP4691427	RxNorm Extension	Drug
Moderate-intensity statin	42964954	ezetimibe 10 MG / Simvastatin 20 MG Oral Tablet [EASYSIMVA]	OMOP4691428	RxNorm Extension	Drug
Moderate-intensity statin	42964955	ezetimibe 10 MG / Simvastatin 20 MG Oral Tablet [EZESTAR]	OMOP4691429	RxNorm Extension	Drug
Moderate-intensity statin	42964956	ezetimibe 10 MG / Simvastatin 20 MG Oral Tablet [EVATORIN]	OMOP4691430	RxNorm Extension	Drug
Moderate-intensity statin	42964957	ezetimibe 10 MG / Simvastatin 20 MG Oral Tablet [EZESIMS]	OMOP4691431	RxNorm Extension	Drug
Moderate-intensity statin	42964958	ezetimibe 10 MG / Simvastatin 20 MG Oral Tablet [SIMEZQUER]	OMOP4691432	RxNorm Extension	Drug
Moderate-intensity statin	42964959	ezetimibe 10 MG / Simvastatin 20 MG Oral Tablet [SIMVATORIN]	OMOP4691433	RxNorm Extension	Drug
Moderate-intensity statin	42964960	ezetimibe 10 MG / Simvastatin 20 MG Oral Tablet [SIMVATIVE]	OMOP4691434	RxNorm Extension	Drug
Moderate-intensity statin	42964961	ezetimibe 10 MG / Simvastatin 20 MG Oral Tablet [BEARTORIN]	OMOP4691435	RxNorm Extension	Drug
Moderate-intensity statin	42964962	ezetimibe 10 MG / Simvastatin 20 MG Oral Tablet [BIZETA]	OMOP4691436	RxNorm Extension	Drug
Moderate-intensity statin	42964963	ezetimibe 10 MG / Simvastatin 20 MG Oral Tablet [CALLSDOWN]	OMOP4691437	RxNorm Extension	Drug
Moderate-intensity statin	42964964	ezetimibe 10 MG / Simvastatin 20 MG Oral Tablet [DUOTORIN]	OMOP4691438	RxNorm Extension	Drug
Moderate-intensity statin	42964965	ezetimibe 10 MG / Simvastatin 20 MG Oral Tablet [EZESIMVA]	OMOP4691439	RxNorm Extension	Drug
Moderate-intensity statin	42964966	ezetimibe 10 MG / Simvastatin 20 MG Oral Tablet [EZETORIN]	OMOP4691440	RxNorm Extension	Drug
Moderate-intensity statin	42964967	ezetimibe 10 MG / Simvastatin 20 MG Oral Tablet [VYSTIN]	OMOP4691441	RxNorm Extension	Drug
Moderate-intensity statin	42964968	ezetimibe 10 MG / Simvastatin 20 MG Oral Tablet [VYLOW]	OMOP4691442	RxNorm Extension	Drug
Moderate-intensity statin	42964969	ezetimibe 10 MG / Simvastatin 20 MG Oral Tablet [VYTEB]	OMOP4691443	RxNorm Extension	Drug
Moderate-intensity statin	42964970	ezetimibe 10 MG / Simvastatin 20 MG Oral Tablet [ZOVATORIN]	OMOP4691444	RxNorm Extension	Drug
Moderate-intensity statin	42964971	ezetimibe 10 MG / Simvastatin 20 MG Oral Tablet [IMPECTWIN]	OMOP4691445	RxNorm Extension	Drug
Moderate-intensity statin	42964972	ezetimibe 10 MG / Simvastatin 20 MG Oral Tablet [SIMROX F]	OMOP4691446	RxNorm Extension	Drug
Moderate-intensity statin	42964973	ezetimibe 10 MG / Simvastatin 20 MG Oral Tablet [SIMVATROL]	OMOP4691447	RxNorm Extension	Drug
Moderate-intensity statin	42964974	ezetimibe 10 MG / Simvastatin 20 MG Oral Tablet [VASTAE]	OMOP4691448	RxNorm Extension	Drug
Moderate-intensity statin	42964975	ezetimibe 10 MG / Simvastatin 20 MG Oral Tablet [VYSIV]	OMOP4691449	RxNorm Extension	Drug
Moderate-intensity statin	42964976	ezetimibe 10 MG / Simvastatin 20 MG [BITEROL]	OMOP4691450	RxNorm Extension	Drug
Moderate-intensity statin	42964977	ezetimibe 10 MG / Simvastatin 20 MG [ENPITORIN]	OMOP4691451	RxNorm Extension	Drug
Moderate-intensity statin	42964978	ezetimibe 10 MG / Simvastatin 20 MG [EZSTAR]	OMOP4691452	RxNorm Extension	Drug
Moderate-intensity statin	42964979	ezetimibe 10 MG / Simvastatin 20 MG [ITORIN]	OMOP4691453	RxNorm Extension	Drug
Moderate-intensity statin	42964980	ezetimibe 10 MG / Simvastatin 20 MG [SIMPEX DUO]	OMOP4691454	RxNorm Extension	Drug
Moderate-intensity statin	42964981	ezetimibe 10 MG / Simvastatin 20 MG [SIMVACOMIBE]	OMOP4691455	RxNorm Extension	Drug
Moderate-intensity statin	42964982	ezetimibe 10 MG / Simvastatin 20 MG [SIMVAZET]	OMOP4691456	RxNorm Extension	Drug
Moderate-intensity statin	42964983	ezetimibe 10 MG / Simvastatin 20 MG [VAZETIN]	OMOP4691457	RxNorm Extension	Drug
Moderate-intensity statin	42964984	ezetimibe 10 MG / Simvastatin 20 MG [VYSTA]	OMOP4691458	RxNorm Extension	Drug
Moderate-intensity statin	42964985	ezetimibe 10 MG / Simvastatin 20 MG [EASYSIMVA]	OMOP4691459	RxNorm Extension	Drug
Moderate-intensity statin	42964986	ezetimibe 10 MG / Simvastatin 20 MG [EZESTAR]	OMOP4691460	RxNorm Extension	Drug
Moderate-intensity statin	42964987	ezetimibe 10 MG / Simvastatin 20 MG [EVATORIN]	OMOP4691461	RxNorm Extension	Drug
Moderate-intensity statin	42964988	ezetimibe 10 MG / Simvastatin 20 MG [EZESIMS]	OMOP4691462	RxNorm Extension	Drug
Moderate-intensity statin	42964989	ezetimibe 10 MG / Simvastatin 20 MG [SIMEZQUER]	OMOP4691463	RxNorm Extension	Drug
Moderate-intensity statin	42964990	ezetimibe 10 MG / Simvastatin 20 MG [SIMVATORIN]	OMOP4691464	RxNorm Extension	Drug
Moderate-intensity statin	42964991	ezetimibe 10 MG / Simvastatin 20 MG [SIMVATIVE]	OMOP4691465	RxNorm Extension	Drug
Moderate-intensity statin	42964992	ezetimibe 10 MG / Simvastatin 20 MG [BEARTORIN]	OMOP4691466	RxNorm Extension	Drug
Moderate-intensity statin	42964993	ezetimibe 10 MG / Simvastatin 20 MG [BIZETA]	OMOP4691467	RxNorm Extension	Drug
Moderate-intensity statin	42964994	ezetimibe 10 MG / Simvastatin 20 MG [CALLSDOWN]	OMOP4691468	RxNorm Extension	Drug
Moderate-intensity statin	42964995	ezetimibe 10 MG / Simvastatin 20 MG [DUOTORIN]	OMOP4691469	RxNorm Extension	Drug
Moderate-intensity statin	42964996	ezetimibe 10 MG / Simvastatin 20 MG [EZESIMVA]	OMOP4691470	RxNorm Extension	Drug
Moderate-intensity statin	42964997	ezetimibe 10 MG / Simvastatin 20 MG [EZETORIN]	OMOP4691471	RxNorm Extension	Drug
Moderate-intensity statin	42964998	ezetimibe 10 MG / Simvastatin 20 MG [VYSTIN]	OMOP4691472	RxNorm Extension	Drug
Moderate-intensity statin	42964999	ezetimibe 10 MG / Simvastatin 20 MG [VYLOW]	OMOP4691473	RxNorm Extension	Drug
Moderate-intensity statin	42965000	ezetimibe 10 MG / Simvastatin 20 MG [VYTEB]	OMOP4691474	RxNorm Extension	Drug
Moderate-intensity statin	42965001	ezetimibe 10 MG / Simvastatin 20 MG [ZOVATORIN]	OMOP4691475	RxNorm Extension	Drug
Moderate-intensity statin	42965002	ezetimibe 10 MG / Simvastatin 20 MG [IMPECTWIN]	OMOP4691476	RxNorm Extension	Drug
Moderate-intensity statin	42965003	ezetimibe 10 MG / Simvastatin 20 MG [SIMROX F]	OMOP4691477	RxNorm Extension	Drug
Moderate-intensity statin	42965004	ezetimibe 10 MG / Simvastatin 20 MG [SIMVATROL]	OMOP4691478	RxNorm Extension	Drug
Moderate-intensity statin	42965005	ezetimibe 10 MG / Simvastatin 20 MG [VASTAE]	OMOP4691479	RxNorm Extension	Drug
Moderate-intensity statin	42965006	ezetimibe 10 MG / Simvastatin 20 MG [VYSIV]	OMOP4691480	RxNorm Extension	Drug
Moderate-intensity statin	42968976	Omega-3 Acid Ethyl Esters (USP) 1000 MG / rosuvastatin 5 MG Oral Capsule	OMOP4695415	RxNorm Extension	Drug
Moderate-intensity statin	42968977	Omega-3 Acid Ethyl Esters (USP) 1000 MG / rosuvastatin 5 MG Oral Capsule [ROSUMEGA]	OMOP4695416	RxNorm Extension	Drug
Moderate-intensity statin	42968978	Omega-3 Acid Ethyl Esters (USP) 1000 MG / rosuvastatin 5 MG [ROSUMEGA]	OMOP4695417	RxNorm Extension	Drug
Moderate-intensity statin	42968981	candesartan 8 MG / rosuvastatin 10 MG Oral Tablet	OMOP4695420	RxNorm Extension	Drug
Moderate-intensity statin	42968982	candesartan 8 MG / rosuvastatin 10 MG Oral Tablet [COMBIROCAN]	OMOP4695421	RxNorm Extension	Drug
Moderate-intensity statin	42968983	candesartan 8 MG / rosuvastatin 10 MG Oral Tablet [ROCAN DUO]	OMOP4695422	RxNorm Extension	Drug
Moderate-intensity statin	42968984	candesartan 8 MG / rosuvastatin 10 MG Oral Tablet [TOGENON]	OMOP4695423	RxNorm Extension	Drug
Moderate-intensity statin	42968985	candesartan 8 MG / rosuvastatin 10 MG Oral Tablet [ROTACAN]	OMOP4695424	RxNorm Extension	Drug
Moderate-intensity statin	42968986	candesartan 8 MG / rosuvastatin 10 MG [COMBIROCAN]	OMOP4695425	RxNorm Extension	Drug
Moderate-intensity statin	42968987	candesartan 8 MG / rosuvastatin 10 MG [ROCAN DUO]	OMOP4695426	RxNorm Extension	Drug
Moderate-intensity statin	42968988	candesartan 8 MG / rosuvastatin 10 MG [TOGENON]	OMOP4695427	RxNorm Extension	Drug
Moderate-intensity statin	42968989	candesartan 8 MG / rosuvastatin 10 MG [ROTACAN]	OMOP4695428	RxNorm Extension	Drug
Moderate-intensity statin	42968999	candesartan 16 MG / rosuvastatin 10 MG Oral Tablet	OMOP4695438	RxNorm Extension	Drug
Moderate-intensity statin	42969000	candesartan 16 MG / rosuvastatin 10 MG Oral Tablet [COMBIROCAN]	OMOP4695439	RxNorm Extension	Drug
Moderate-intensity statin	42969001	candesartan 16 MG / rosuvastatin 10 MG Oral Tablet [ROCAN DUO]	OMOP4695440	RxNorm Extension	Drug
Moderate-intensity statin	42969002	candesartan 16 MG / rosuvastatin 10 MG Oral Tablet [TOGENON]	OMOP4695441	RxNorm Extension	Drug
Moderate-intensity statin	42969003	candesartan 16 MG / rosuvastatin 10 MG Oral Tablet [ROTACAN]	OMOP4695442	RxNorm Extension	Drug
Moderate-intensity statin	42969004	candesartan 16 MG / rosuvastatin 10 MG [COMBIROCAN]	OMOP4695443	RxNorm Extension	Drug
Moderate-intensity statin	42969005	candesartan 16 MG / rosuvastatin 10 MG [ROCAN DUO]	OMOP4695444	RxNorm Extension	Drug
Moderate-intensity statin	42969006	candesartan 16 MG / rosuvastatin 10 MG [TOGENON]	OMOP4695445	RxNorm Extension	Drug
Moderate-intensity statin	42969007	candesartan 16 MG / rosuvastatin 10 MG [ROTACAN]	OMOP4695446	RxNorm Extension	Drug
Moderate-intensity statin	42969008	candesartan 8 MG / rosuvastatin 5 MG Oral Tablet	OMOP4695447	RxNorm Extension	Drug
Moderate-intensity statin	42969009	candesartan 8 MG / rosuvastatin 5 MG Oral Tablet [COMBIROCAN]	OMOP4695448	RxNorm Extension	Drug
Moderate-intensity statin	42969010	candesartan 8 MG / rosuvastatin 5 MG Oral Tablet [ROCAN DUO]	OMOP4695449	RxNorm Extension	Drug
Moderate-intensity statin	42969011	candesartan 8 MG / rosuvastatin 5 MG Oral Tablet [TOGENON]	OMOP4695450	RxNorm Extension	Drug
Moderate-intensity statin	42969012	candesartan 8 MG / rosuvastatin 5 MG Oral Tablet [ROTACAN]	OMOP4695451	RxNorm Extension	Drug
Moderate-intensity statin	42969013	candesartan 8 MG / rosuvastatin 5 MG [COMBIROCAN]	OMOP4695452	RxNorm Extension	Drug
Moderate-intensity statin	42969014	candesartan 8 MG / rosuvastatin 5 MG [ROCAN DUO]	OMOP4695453	RxNorm Extension	Drug
Moderate-intensity statin	42969015	candesartan 8 MG / rosuvastatin 5 MG [TOGENON]	OMOP4695454	RxNorm Extension	Drug
Moderate-intensity statin	42969016	candesartan 8 MG / rosuvastatin 5 MG [ROTACAN]	OMOP4695455	RxNorm Extension	Drug
Moderate-intensity statin	42969022	rosuvastatin 10 MG / telmisartan 80 MG Oral Tablet	OMOP4695461	RxNorm Extension	Drug
Moderate-intensity statin	42969023	rosuvastatin 10 MG / telmisartan 80 MG Oral Tablet [DUOWELL]	OMOP4695462	RxNorm Extension	Drug
Moderate-intensity statin	42969024	rosuvastatin 10 MG / telmisartan 80 MG Oral Tablet [ROSTEL]	OMOP4695463	RxNorm Extension	Drug
Moderate-intensity statin	42969025	rosuvastatin 10 MG / telmisartan 80 MG Oral Tablet [TELOSTOP]	OMOP4695464	RxNorm Extension	Drug
Moderate-intensity statin	42969026	rosuvastatin 10 MG / telmisartan 80 MG Oral Tablet [TRUESTAR]	OMOP4695465	RxNorm Extension	Drug
Moderate-intensity statin	42969027	rosuvastatin 10 MG / telmisartan 80 MG [DUOWELL]	OMOP4695466	RxNorm Extension	Drug
Moderate-intensity statin	42969028	rosuvastatin 10 MG / telmisartan 80 MG [ROSTEL]	OMOP4695467	RxNorm Extension	Drug
Moderate-intensity statin	42969029	rosuvastatin 10 MG / telmisartan 80 MG [TELOSTOP]	OMOP4695468	RxNorm Extension	Drug
Moderate-intensity statin	42969030	rosuvastatin 10 MG / telmisartan 80 MG [TRUESTAR]	OMOP4695469	RxNorm Extension	Drug
Moderate-intensity statin	42969040	rosuvastatin 10 MG / telmisartan 40 MG Oral Tablet	OMOP4695479	RxNorm Extension	Drug
Moderate-intensity statin	42969041	rosuvastatin 10 MG / telmisartan 40 MG Oral Tablet [DUOWELL]	OMOP4695480	RxNorm Extension	Drug
Moderate-intensity statin	42969042	rosuvastatin 10 MG / telmisartan 40 MG Oral Tablet [ROSTEL]	OMOP4695481	RxNorm Extension	Drug
Moderate-intensity statin	42969043	rosuvastatin 10 MG / telmisartan 40 MG Oral Tablet [TELOSTOP]	OMOP4695482	RxNorm Extension	Drug
Moderate-intensity statin	42969044	rosuvastatin 10 MG / telmisartan 40 MG Oral Tablet [TRUESTAR]	OMOP4695483	RxNorm Extension	Drug
Moderate-intensity statin	42969045	rosuvastatin 10 MG / telmisartan 40 MG [DUOWELL]	OMOP4695484	RxNorm Extension	Drug
Moderate-intensity statin	42969046	rosuvastatin 10 MG / telmisartan 40 MG [ROSTEL]	OMOP4695485	RxNorm Extension	Drug
Moderate-intensity statin	42969047	rosuvastatin 10 MG / telmisartan 40 MG [TELOSTOP]	OMOP4695486	RxNorm Extension	Drug
Moderate-intensity statin	42969048	rosuvastatin 10 MG / telmisartan 40 MG [TRUESTAR]	OMOP4695487	RxNorm Extension	Drug
Moderate-intensity statin	42969058	rosuvastatin 5 MG / telmisartan 80 MG Oral Tablet	OMOP4695497	RxNorm Extension	Drug
Moderate-intensity statin	42969059	rosuvastatin 5 MG / telmisartan 80 MG Oral Tablet [DUOWELL]	OMOP4695498	RxNorm Extension	Drug
Moderate-intensity statin	42969060	rosuvastatin 5 MG / telmisartan 80 MG Oral Tablet [ROSTEL]	OMOP4695499	RxNorm Extension	Drug
Moderate-intensity statin	42969061	rosuvastatin 5 MG / telmisartan 80 MG Oral Tablet [TELOSTOP]	OMOP4695500	RxNorm Extension	Drug
Moderate-intensity statin	42969062	rosuvastatin 5 MG / telmisartan 80 MG Oral Tablet [TRUESTAR]	OMOP4695501	RxNorm Extension	Drug
Moderate-intensity statin	42969063	rosuvastatin 5 MG / telmisartan 80 MG [DUOWELL]	OMOP4695502	RxNorm Extension	Drug
Moderate-intensity statin	42969064	rosuvastatin 5 MG / telmisartan 80 MG [ROSTEL]	OMOP4695503	RxNorm Extension	Drug
Moderate-intensity statin	42969065	rosuvastatin 5 MG / telmisartan 80 MG [TELOSTOP]	OMOP4695504	RxNorm Extension	Drug
Moderate-intensity statin	42969066	rosuvastatin 5 MG / telmisartan 80 MG [TRUESTAR]	OMOP4695505	RxNorm Extension	Drug
Moderate-intensity statin	42969067	rosuvastatin 5 MG / telmisartan 40 MG Oral Tablet	OMOP4695506	RxNorm Extension	Drug
Moderate-intensity statin	42969068	rosuvastatin 5 MG / telmisartan 40 MG Oral Tablet [DUOWELL]	OMOP4695507	RxNorm Extension	Drug
Moderate-intensity statin	42969069	rosuvastatin 5 MG / telmisartan 40 MG Oral Tablet [ROSTEL]	OMOP4695508	RxNorm Extension	Drug
Moderate-intensity statin	42969070	rosuvastatin 5 MG / telmisartan 40 MG Oral Tablet [TELOSTOP]	OMOP4695509	RxNorm Extension	Drug
Moderate-intensity statin	42969072	rosuvastatin 5 MG / telmisartan 40 MG Oral Tablet [TRUESTAR]	OMOP4695510	RxNorm Extension	Drug
Moderate-intensity statin	42969073	rosuvastatin 5 MG / telmisartan 40 MG [DUOWELL]	OMOP4695511	RxNorm Extension	Drug
Moderate-intensity statin	42969074	rosuvastatin 5 MG / telmisartan 40 MG [ROSTEL]	OMOP4695512	RxNorm Extension	Drug
Moderate-intensity statin	42969075	rosuvastatin 5 MG / telmisartan 40 MG [TELOSTOP]	OMOP4695513	RxNorm Extension	Drug
Moderate-intensity statin	42969076	rosuvastatin 5 MG / telmisartan 40 MG [TRUESTAR]	OMOP4695514	RxNorm Extension	Drug
Moderate-intensity statin	42969082	rosuvastatin 10 MG / valsartan 80 MG Oral Tablet	OMOP4695520	RxNorm Extension	Drug
Moderate-intensity statin	42969083	rosuvastatin 10 MG / valsartan 80 MG Oral Tablet [ROVATITAN]	OMOP4695521	RxNorm Extension	Drug
Moderate-intensity statin	42969084	rosuvastatin 10 MG / valsartan 80 MG [ROVATITAN]	OMOP4695522	RxNorm Extension	Drug
Moderate-intensity statin	42969085	rosuvastatin 10 MG / valsartan 160 MG Oral Tablet	OMOP4695523	RxNorm Extension	Drug
Moderate-intensity statin	42969086	rosuvastatin 10 MG / valsartan 160 MG Oral Tablet [ROVATITAN]	OMOP4695524	RxNorm Extension	Drug
Moderate-intensity statin	42969087	rosuvastatin 10 MG / valsartan 160 MG [ROVATITAN]	OMOP4695525	RxNorm Extension	Drug
Moderate-intensity statin	42969094	rosuvastatin 5 MG / valsartan 80 MG Oral Tablet	OMOP4695532	RxNorm Extension	Drug
Moderate-intensity statin	42969095	rosuvastatin 5 MG / valsartan 80 MG Oral Tablet [ROVATITAN]	OMOP4695533	RxNorm Extension	Drug
Moderate-intensity statin	42969096	rosuvastatin 5 MG / valsartan 80 MG [ROVATITAN]	OMOP4695534	RxNorm Extension	Drug
Moderate-intensity statin	42969097	rosuvastatin 5 MG / valsartan 160 MG Oral Tablet	OMOP4695535	RxNorm Extension	Drug
Moderate-intensity statin	42969098	rosuvastatin 5 MG / valsartan 160 MG Oral Tablet [ROVATITAN]	OMOP4695536	RxNorm Extension	Drug
Moderate-intensity statin	42969099	rosuvastatin 5 MG / valsartan 160 MG [ROVATITAN]	OMOP4695537	RxNorm Extension	Drug
Moderate-intensity statin	42969102	Amlodipine 5 MG / Losartan 100 MG / rosuvastatin 10 MG Oral Tablet	OMOP4695540	RxNorm Extension	Drug
Moderate-intensity statin	42969103	fimasartan potassium 30 MG / rosuvastatin 5 MG [TUVERO]	OMOP4695591	RxNorm Extension	Drug
Moderate-intensity statin	42969104	Amlodipine 5 MG / Losartan 100 MG / rosuvastatin 10 MG Oral Tablet [AMOSARTANQ]	OMOP4695541	RxNorm Extension	Drug
Moderate-intensity statin	42969105	Amlodipine 5 MG / Losartan 100 MG / rosuvastatin 10 MG [AMOSARTANQ]	OMOP4695542	RxNorm Extension	Drug
Moderate-intensity statin	42969109	Amlodipine 5 MG / Losartan 100 MG / rosuvastatin 5 MG Oral Tablet	OMOP4695546	RxNorm Extension	Drug
Moderate-intensity statin	42969110	Amlodipine 5 MG / Losartan 100 MG / rosuvastatin 5 MG Oral Tablet [AMOSARTANQ]	OMOP4695547	RxNorm Extension	Drug
Moderate-intensity statin	42969111	Amlodipine 5 MG / Losartan 100 MG / rosuvastatin 5 MG [AMOSARTANQ]	OMOP4695548	RxNorm Extension	Drug
Moderate-intensity statin	42969112	Amlodipine 5 MG / Losartan 50 MG / rosuvastatin 10 MG Oral Tablet	OMOP4695549	RxNorm Extension	Drug
Moderate-intensity statin	42969113	Amlodipine 5 MG / Losartan 50 MG / rosuvastatin 10 MG Oral Tablet [AMOSARTANQ]	OMOP4695550	RxNorm Extension	Drug
Moderate-intensity statin	42969114	Amlodipine 5 MG / Losartan 50 MG / rosuvastatin 10 MG [AMOSARTANQ]	OMOP4695551	RxNorm Extension	Drug
Moderate-intensity statin	42969118	Amlodipine 5 MG / Losartan 50 MG / rosuvastatin 5 MG Oral Tablet	OMOP4695555	RxNorm Extension	Drug
Moderate-intensity statin	42969119	Amlodipine 5 MG / Losartan 50 MG / rosuvastatin 5 MG Oral Tablet [AMOSARTANQ]	OMOP4695556	RxNorm Extension	Drug
Moderate-intensity statin	42969120	Amlodipine 5 MG / Losartan 50 MG / rosuvastatin 5 MG [AMOSARTANQ]	OMOP4695557	RxNorm Extension	Drug
Moderate-intensity statin	42969123	olmesartan 40 MG / rosuvastatin 10 MG Oral Tablet	OMOP4695560	RxNorm Extension	Drug
Moderate-intensity statin	42969124	olmesartan 40 MG / rosuvastatin 10 MG Oral Tablet [OLOSTAR]	OMOP4695561	RxNorm Extension	Drug
Moderate-intensity statin	42969125	olmesartan 40 MG / rosuvastatin 10 MG [OLOSTAR]	OMOP4695562	RxNorm Extension	Drug
Moderate-intensity statin	42969126	olmesartan 10 MG / rosuvastatin 10 MG Oral Tablet	OMOP4695563	RxNorm Extension	Drug
Moderate-intensity statin	42969127	olmesartan 10 MG / rosuvastatin 10 MG Oral Tablet [OLOSTAR]	OMOP4695564	RxNorm Extension	Drug
Moderate-intensity statin	42969128	olmesartan 10 MG / rosuvastatin 10 MG [OLOSTAR]	OMOP4695565	RxNorm Extension	Drug
Moderate-intensity statin	42969132	olmesartan 20 MG / rosuvastatin 10 MG Oral Tablet	OMOP4695569	RxNorm Extension	Drug
Moderate-intensity statin	42969133	olmesartan 20 MG / rosuvastatin 10 MG Oral Tablet [OLOSTAR]	OMOP4695570	RxNorm Extension	Drug
Moderate-intensity statin	42969134	olmesartan 20 MG / rosuvastatin 10 MG [OLOSTAR]	OMOP4695571	RxNorm Extension	Drug
Moderate-intensity statin	42969138	olmesartan 10 MG / rosuvastatin 5 MG Oral Tablet	OMOP4695575	RxNorm Extension	Drug
Moderate-intensity statin	42969139	olmesartan 10 MG / rosuvastatin 5 MG Oral Tablet [OLOSTAR]	OMOP4695576	RxNorm Extension	Drug
Moderate-intensity statin	42969140	olmesartan 10 MG / rosuvastatin 5 MG [OLOSTAR]	OMOP4695577	RxNorm Extension	Drug
Moderate-intensity statin	42969141	olmesartan 20 MG / rosuvastatin 5 MG Oral Tablet	OMOP4695578	RxNorm Extension	Drug
Moderate-intensity statin	42969142	olmesartan 20 MG / rosuvastatin 5 MG Oral Tablet [OLOSTAR]	OMOP4695579	RxNorm Extension	Drug
Moderate-intensity statin	42969143	olmesartan 20 MG / rosuvastatin 5 MG [OLOSTAR]	OMOP4695580	RxNorm Extension	Drug
Moderate-intensity statin	42969149	fimasartan potassium 30 MG / rosuvastatin 10 MG Oral Tablet	OMOP4695586	RxNorm Extension	Drug
Moderate-intensity statin	42969150	fimasartan potassium 30 MG / rosuvastatin 10 MG Oral Tablet [TUVERO]	OMOP4695587	RxNorm Extension	Drug
Moderate-intensity statin	42969151	fimasartan potassium 30 MG / rosuvastatin 10 MG [TUVERO]	OMOP4695588	RxNorm Extension	Drug
Moderate-intensity statin	42969152	fimasartan potassium 30 MG / rosuvastatin 5 MG Oral Tablet	OMOP4695589	RxNorm Extension	Drug
Moderate-intensity statin	42969153	fimasartan potassium 30 MG / rosuvastatin 5 MG Oral Tablet [TUVERO]	OMOP4695590	RxNorm Extension	Drug
Moderate-intensity statin	42969154	fimasartan potassium 60 MG / rosuvastatin 10 MG Oral Tablet	OMOP4695592	RxNorm Extension	Drug
Moderate-intensity statin	42969155	fimasartan potassium 60 MG / rosuvastatin 10 MG Oral Tablet [TUVERO]	OMOP4695593	RxNorm Extension	Drug
Moderate-intensity statin	42969156	fimasartan potassium 60 MG / rosuvastatin 10 MG [TUVERO]	OMOP4695594	RxNorm Extension	Drug
Moderate-intensity statin	42969157	fimasartan potassium 60 MG / rosuvastatin 5 MG Oral Tablet	OMOP4695595	RxNorm Extension	Drug
Moderate-intensity statin	42969158	fimasartan potassium 60 MG / rosuvastatin 5 MG Oral Tablet [TUVERO]	OMOP4695596	RxNorm Extension	Drug
Moderate-intensity statin	42969159	fimasartan potassium 60 MG / rosuvastatin 5 MG [TUVERO]	OMOP4695597	RxNorm Extension	Drug
Moderate-intensity statin	42969162	gemigliptin 50 MG / rosuvastatin 10 MG Oral Tablet	OMOP4695600	RxNorm Extension	Drug
Moderate-intensity statin	42969163	gemigliptin 50 MG / rosuvastatin 10 MG Oral Tablet [ZEMIRO]	OMOP4695601	RxNorm Extension	Drug
Moderate-intensity statin	42969164	gemigliptin 50 MG / rosuvastatin 10 MG [ZEMIRO]	OMOP4695602	RxNorm Extension	Drug
Moderate-intensity statin	42969168	gemigliptin 50 MG / rosuvastatin 5 MG Oral Tablet	OMOP4695606	RxNorm Extension	Drug
Moderate-intensity statin	42969169	gemigliptin 50 MG / rosuvastatin 5 MG Oral Tablet [ZEMIRO]	OMOP4695607	RxNorm Extension	Drug
Moderate-intensity statin	42969170	gemigliptin 50 MG / rosuvastatin 5 MG [ZEMIRO]	OMOP4695608	RxNorm Extension	Drug
Moderate-intensity statin	42969173	ezetimibe 10 MG / rosuvastatin 10 MG Oral Tablet	OMOP4695611	RxNorm Extension	Drug
Moderate-intensity statin	42969174	ezetimibe 10 MG / rosuvastatin 10 MG Oral Tablet [EZEROVA]	OMOP4695612	RxNorm Extension	Drug
Moderate-intensity statin	42969175	ezetimibe 10 MG / rosuvastatin 10 MG Oral Tablet [ROSETIBE]	OMOP4695613	RxNorm Extension	Drug
Moderate-intensity statin	42969176	ezetimibe 10 MG / rosuvastatin 10 MG Oral Tablet [ROVAZET]	OMOP4695614	RxNorm Extension	Drug
Moderate-intensity statin	42969177	ezetimibe 10 MG / rosuvastatin 10 MG Oral Tablet [ROZET]	OMOP4695615	RxNorm Extension	Drug
Moderate-intensity statin	42969178	ezetimibe 10 MG / rosuvastatin 10 MG Oral Tablet [CRETROL]	OMOP4695616	RxNorm Extension	Drug
Moderate-intensity statin	42969179	ezetimibe 10 MG / rosuvastatin 10 MG Oral Tablet [DROPTOP]	OMOP4695617	RxNorm Extension	Drug
Moderate-intensity statin	42969180	ezetimibe 10 MG / rosuvastatin 10 MG Oral Tablet [DUONON]	OMOP4695618	RxNorm Extension	Drug
Moderate-intensity statin	42969181	ezetimibe 10 MG / rosuvastatin 10 MG Oral Tablet [DUOROVAN]	OMOP4695619	RxNorm Extension	Drug
Moderate-intensity statin	42969182	ezetimibe 10 MG / rosuvastatin 10 MG Oral Tablet [EZESANT]	OMOP4695620	RxNorm Extension	Drug
Moderate-intensity statin	42969183	ezetimibe 10 MG / rosuvastatin 10 MG Oral Tablet [CRESTIBE]	OMOP4695621	RxNorm Extension	Drug
Moderate-intensity statin	42969184	ezetimibe 10 MG / rosuvastatin 10 MG Oral Tablet [CREZET]	OMOP4695622	RxNorm Extension	Drug
Moderate-intensity statin	42969185	ezetimibe 10 MG / rosuvastatin 10 MG Oral Tablet [ESUBA]	OMOP4695623	RxNorm Extension	Drug
Moderate-intensity statin	42969186	ezetimibe 10 MG / rosuvastatin 10 MG Oral Tablet [MEGAROZET]	OMOP4695624	RxNorm Extension	Drug
Moderate-intensity statin	42969187	ezetimibe 10 MG / rosuvastatin 10 MG Oral Tablet [ROSTORIN]	OMOP4695625	RxNorm Extension	Drug
Moderate-intensity statin	42969188	ezetimibe 10 MG / rosuvastatin 10 MG Oral Tablet [ROSUVAMIBE]	OMOP4695626	RxNorm Extension	Drug
Moderate-intensity statin	42969189	ezetimibe 10 MG / rosuvastatin 10 MG Oral Tablet [LYPSTA PLUS]	OMOP4695627	RxNorm Extension	Drug
Moderate-intensity statin	42969190	ezetimibe 10 MG / rosuvastatin 10 MG Oral Tablet [ROSUEZE]	OMOP4695628	RxNorm Extension	Drug
Moderate-intensity statin	42969191	ezetimibe 10 MG / rosuvastatin 10 MG Oral Tablet [ROSUZET]	OMOP4695629	RxNorm Extension	Drug
Moderate-intensity statin	42969192	ezetimibe 10 MG / rosuvastatin 10 MG Oral Tablet [ROZEDUO]	OMOP4695630	RxNorm Extension	Drug
Moderate-intensity statin	42969193	ezetimibe 10 MG / rosuvastatin 10 MG Oral Tablet [CHLOWZET]	OMOP4695631	RxNorm Extension	Drug
Moderate-intensity statin	42969194	ezetimibe 10 MG / rosuvastatin 10 MG Oral Tablet [CREAZIN PLUS]	OMOP4695632	RxNorm Extension	Drug
Moderate-intensity statin	42969195	ezetimibe 10 MG / rosuvastatin 10 MG Oral Tablet [CREDOUBLE]	OMOP4695633	RxNorm Extension	Drug
Moderate-intensity statin	42969196	ezetimibe 10 MG / rosuvastatin 10 MG Oral Tablet [DAVIDUO]	OMOP4695634	RxNorm Extension	Drug
Moderate-intensity statin	42969197	ezetimibe 10 MG / rosuvastatin 10 MG Oral Tablet [EZEROSU]	OMOP4695635	RxNorm Extension	Drug
Moderate-intensity statin	42969198	ezetimibe 10 MG / rosuvastatin 10 MG Oral Tablet [TOPSTATIN F]	OMOP4695636	RxNorm Extension	Drug
Moderate-intensity statin	42969199	ezetimibe 10 MG / rosuvastatin 10 MG Oral Tablet [ROSUTANZET]	OMOP4695637	RxNorm Extension	Drug
Moderate-intensity statin	42969200	ezetimibe 10 MG / rosuvastatin 10 MG Oral Tablet [ROTIMIBE]	OMOP4695638	RxNorm Extension	Drug
Moderate-intensity statin	42969201	ezetimibe 10 MG / rosuvastatin 10 MG Oral Tablet [ROZELOW]	OMOP4695639	RxNorm Extension	Drug
Moderate-intensity statin	42969202	ezetimibe 10 MG / rosuvastatin 10 MG Oral Tablet [SUVAZET]	OMOP4695640	RxNorm Extension	Drug
Moderate-intensity statin	42969203	ezetimibe 10 MG / rosuvastatin 10 MG [EZEROVA]	OMOP4695641	RxNorm Extension	Drug
Moderate-intensity statin	42969204	ezetimibe 10 MG / rosuvastatin 10 MG [ROSETIBE]	OMOP4695642	RxNorm Extension	Drug
Moderate-intensity statin	42969205	ezetimibe 10 MG / rosuvastatin 10 MG [ROVAZET]	OMOP4695643	RxNorm Extension	Drug
Moderate-intensity statin	42969206	ezetimibe 10 MG / rosuvastatin 10 MG [ROZET]	OMOP4695644	RxNorm Extension	Drug
Moderate-intensity statin	42969207	ezetimibe 10 MG / rosuvastatin 10 MG [CRETROL]	OMOP4695645	RxNorm Extension	Drug
Moderate-intensity statin	42969208	ezetimibe 10 MG / rosuvastatin 10 MG [DROPTOP]	OMOP4695646	RxNorm Extension	Drug
Moderate-intensity statin	42969209	ezetimibe 10 MG / rosuvastatin 10 MG [DUONON]	OMOP4695647	RxNorm Extension	Drug
Moderate-intensity statin	42969210	ezetimibe 10 MG / rosuvastatin 10 MG [DUOROVAN]	OMOP4695648	RxNorm Extension	Drug
Moderate-intensity statin	42969211	ezetimibe 10 MG / rosuvastatin 10 MG [EZESANT]	OMOP4695649	RxNorm Extension	Drug
Moderate-intensity statin	42969212	ezetimibe 10 MG / rosuvastatin 10 MG [CRESTIBE]	OMOP4695650	RxNorm Extension	Drug
Moderate-intensity statin	42969213	ezetimibe 10 MG / rosuvastatin 10 MG [CREZET]	OMOP4695651	RxNorm Extension	Drug
Moderate-intensity statin	42969214	ezetimibe 10 MG / rosuvastatin 10 MG [ESUBA]	OMOP4695652	RxNorm Extension	Drug
Moderate-intensity statin	42969215	ezetimibe 10 MG / rosuvastatin 10 MG [MEGAROZET]	OMOP4695653	RxNorm Extension	Drug
Moderate-intensity statin	42969216	ezetimibe 10 MG / rosuvastatin 10 MG [ROSTORIN]	OMOP4695654	RxNorm Extension	Drug
Moderate-intensity statin	42969217	ezetimibe 10 MG / rosuvastatin 10 MG [ROSUVAMIBE]	OMOP4695655	RxNorm Extension	Drug
Moderate-intensity statin	42969218	ezetimibe 10 MG / rosuvastatin 10 MG [LYPSTA PLUS]	OMOP4695656	RxNorm Extension	Drug
Moderate-intensity statin	42969219	ezetimibe 10 MG / rosuvastatin 10 MG [ROSUEZE]	OMOP4695657	RxNorm Extension	Drug
Moderate-intensity statin	42969220	ezetimibe 10 MG / rosuvastatin 10 MG [ROSUZET]	OMOP4695658	RxNorm Extension	Drug
Moderate-intensity statin	42969221	ezetimibe 10 MG / rosuvastatin 10 MG [ROZEDUO]	OMOP4695659	RxNorm Extension	Drug
Moderate-intensity statin	42969222	ezetimibe 10 MG / rosuvastatin 10 MG [CHLOWZET]	OMOP4695660	RxNorm Extension	Drug
Moderate-intensity statin	42969223	ezetimibe 10 MG / rosuvastatin 10 MG [CREAZIN PLUS]	OMOP4695661	RxNorm Extension	Drug
Moderate-intensity statin	42969224	ezetimibe 10 MG / rosuvastatin 10 MG [CREDOUBLE]	OMOP4695662	RxNorm Extension	Drug
Moderate-intensity statin	42969225	ezetimibe 10 MG / rosuvastatin 10 MG [DAVIDUO]	OMOP4695663	RxNorm Extension	Drug
Moderate-intensity statin	42969226	ezetimibe 10 MG / rosuvastatin 10 MG [EZEROSU]	OMOP4695664	RxNorm Extension	Drug
Moderate-intensity statin	42969227	ezetimibe 10 MG / rosuvastatin 10 MG [TOPSTATIN F]	OMOP4695665	RxNorm Extension	Drug
Moderate-intensity statin	42969228	ezetimibe 10 MG / rosuvastatin 10 MG [ROSUTANZET]	OMOP4695666	RxNorm Extension	Drug
Moderate-intensity statin	42969229	ezetimibe 10 MG / rosuvastatin 10 MG [ROTIMIBE]	OMOP4695667	RxNorm Extension	Drug
Moderate-intensity statin	42969230	ezetimibe 10 MG / rosuvastatin 10 MG [ROZELOW]	OMOP4695668	RxNorm Extension	Drug
Moderate-intensity statin	42969231	ezetimibe 10 MG / rosuvastatin 10 MG [SUVAZET]	OMOP4695669	RxNorm Extension	Drug
Moderate-intensity statin	42969291	ezetimibe 10 MG / rosuvastatin 5 MG Oral Tablet	OMOP4695729	RxNorm Extension	Drug
Moderate-intensity statin	42969292	ezetimibe 10 MG / rosuvastatin 5 MG Oral Tablet [EZEROVA]	OMOP4695730	RxNorm Extension	Drug
Moderate-intensity statin	42969293	ezetimibe 10 MG / rosuvastatin 5 MG Oral Tablet [ROSETIBE]	OMOP4695731	RxNorm Extension	Drug
Moderate-intensity statin	42969294	ezetimibe 10 MG / rosuvastatin 5 MG Oral Tablet [ROVAZET]	OMOP4695732	RxNorm Extension	Drug
Moderate-intensity statin	42969295	ezetimibe 10 MG / rosuvastatin 5 MG Oral Tablet [ROZET]	OMOP4695733	RxNorm Extension	Drug
Moderate-intensity statin	42969296	ezetimibe 10 MG / rosuvastatin 5 MG Oral Tablet [CRETROL]	OMOP4695734	RxNorm Extension	Drug
Moderate-intensity statin	42969297	ezetimibe 10 MG / rosuvastatin 5 MG Oral Tablet [DROPTOP]	OMOP4695735	RxNorm Extension	Drug
Moderate-intensity statin	42969298	ezetimibe 10 MG / rosuvastatin 5 MG Oral Tablet [DUONON]	OMOP4695736	RxNorm Extension	Drug
Moderate-intensity statin	42969299	ezetimibe 10 MG / rosuvastatin 5 MG Oral Tablet [DUOROVAN]	OMOP4695737	RxNorm Extension	Drug
Moderate-intensity statin	42969300	ezetimibe 10 MG / rosuvastatin 5 MG Oral Tablet [EZESANT]	OMOP4695738	RxNorm Extension	Drug
Moderate-intensity statin	42969301	ezetimibe 10 MG / rosuvastatin 5 MG Oral Tablet [CRESTIBE]	OMOP4695739	RxNorm Extension	Drug
Moderate-intensity statin	42969302	ezetimibe 10 MG / rosuvastatin 5 MG Oral Tablet [CREZET]	OMOP4695740	RxNorm Extension	Drug
Moderate-intensity statin	42969303	ezetimibe 10 MG / rosuvastatin 5 MG Oral Tablet [ESUBA]	OMOP4695741	RxNorm Extension	Drug
Moderate-intensity statin	42969304	ezetimibe 10 MG / rosuvastatin 5 MG Oral Tablet [MEGAROZET]	OMOP4695742	RxNorm Extension	Drug
Moderate-intensity statin	42969305	ezetimibe 10 MG / rosuvastatin 5 MG Oral Tablet [ROSTORIN]	OMOP4695743	RxNorm Extension	Drug
Moderate-intensity statin	42969306	ezetimibe 10 MG / rosuvastatin 5 MG Oral Tablet [ROSUVAMIBE]	OMOP4695744	RxNorm Extension	Drug
Moderate-intensity statin	42969307	ezetimibe 10 MG / rosuvastatin 5 MG Oral Tablet [LYPSTA PLUS]	OMOP4695745	RxNorm Extension	Drug
Moderate-intensity statin	42969308	ezetimibe 10 MG / rosuvastatin 5 MG Oral Tablet [ROSUEZE]	OMOP4695746	RxNorm Extension	Drug
Moderate-intensity statin	42969309	ezetimibe 10 MG / rosuvastatin 5 MG Oral Tablet [ROSUZET]	OMOP4695747	RxNorm Extension	Drug
Moderate-intensity statin	42969310	ezetimibe 10 MG / rosuvastatin 5 MG Oral Tablet [ROZEDUO]	OMOP4695748	RxNorm Extension	Drug
Moderate-intensity statin	42969311	ezetimibe 10 MG / rosuvastatin 5 MG Oral Tablet [CHLOWZET]	OMOP4695749	RxNorm Extension	Drug
Moderate-intensity statin	42969312	ezetimibe 10 MG / rosuvastatin 5 MG Oral Tablet [CREAZIN PLUS]	OMOP4695750	RxNorm Extension	Drug
Moderate-intensity statin	42969313	ezetimibe 10 MG / rosuvastatin 5 MG Oral Tablet [CREDOUBLE]	OMOP4695751	RxNorm Extension	Drug
Moderate-intensity statin	42969314	ezetimibe 10 MG / rosuvastatin 5 MG Oral Tablet [DAVIDUO]	OMOP4695752	RxNorm Extension	Drug
Moderate-intensity statin	42969315	ezetimibe 10 MG / rosuvastatin 5 MG Oral Tablet [EZEROSU]	OMOP4695753	RxNorm Extension	Drug
Moderate-intensity statin	42969316	ezetimibe 10 MG / rosuvastatin 5 MG Oral Tablet [TOPSTATIN F]	OMOP4695754	RxNorm Extension	Drug
Moderate-intensity statin	42969317	ezetimibe 10 MG / rosuvastatin 5 MG Oral Tablet [ROSUTANZET]	OMOP4695755	RxNorm Extension	Drug
Moderate-intensity statin	42969318	ezetimibe 10 MG / rosuvastatin 5 MG Oral Tablet [ROTIMIBE]	OMOP4695756	RxNorm Extension	Drug
Moderate-intensity statin	42969319	ezetimibe 10 MG / rosuvastatin 5 MG Oral Tablet [ROZELOW]	OMOP4695757	RxNorm Extension	Drug
Moderate-intensity statin	42969320	ezetimibe 10 MG / rosuvastatin 5 MG Oral Tablet [SUVAZET]	OMOP4695758	RxNorm Extension	Drug
Moderate-intensity statin	42969321	ezetimibe 10 MG / rosuvastatin 5 MG [EZEROVA]	OMOP4695759	RxNorm Extension	Drug
Moderate-intensity statin	42969322	ezetimibe 10 MG / rosuvastatin 5 MG [ROSETIBE]	OMOP4695760	RxNorm Extension	Drug
Moderate-intensity statin	42969323	ezetimibe 10 MG / rosuvastatin 5 MG [ROVAZET]	OMOP4695761	RxNorm Extension	Drug
Moderate-intensity statin	42969324	ezetimibe 10 MG / rosuvastatin 5 MG [ROZET]	OMOP4695762	RxNorm Extension	Drug
Moderate-intensity statin	42969325	ezetimibe 10 MG / rosuvastatin 5 MG [CRETROL]	OMOP4695763	RxNorm Extension	Drug
Moderate-intensity statin	42969326	ezetimibe 10 MG / rosuvastatin 5 MG [DROPTOP]	OMOP4695764	RxNorm Extension	Drug
Moderate-intensity statin	42969327	ezetimibe 10 MG / rosuvastatin 5 MG [DUONON]	OMOP4695765	RxNorm Extension	Drug
Moderate-intensity statin	42969328	ezetimibe 10 MG / rosuvastatin 5 MG [DUOROVAN]	OMOP4695766	RxNorm Extension	Drug
Moderate-intensity statin	42969329	ezetimibe 10 MG / rosuvastatin 5 MG [EZESANT]	OMOP4695767	RxNorm Extension	Drug
Moderate-intensity statin	42969330	ezetimibe 10 MG / rosuvastatin 5 MG [CRESTIBE]	OMOP4695768	RxNorm Extension	Drug
Moderate-intensity statin	42969331	ezetimibe 10 MG / rosuvastatin 5 MG [CREZET]	OMOP4695769	RxNorm Extension	Drug
Moderate-intensity statin	42969332	ezetimibe 10 MG / rosuvastatin 5 MG [ESUBA]	OMOP4695770	RxNorm Extension	Drug
Moderate-intensity statin	42969333	ezetimibe 10 MG / rosuvastatin 5 MG [MEGAROZET]	OMOP4695771	RxNorm Extension	Drug
Moderate-intensity statin	42969334	ezetimibe 10 MG / rosuvastatin 5 MG [ROSTORIN]	OMOP4695772	RxNorm Extension	Drug
Moderate-intensity statin	42969335	ezetimibe 10 MG / rosuvastatin 5 MG [ROSUVAMIBE]	OMOP4695773	RxNorm Extension	Drug
Moderate-intensity statin	42969336	ezetimibe 10 MG / rosuvastatin 5 MG [LYPSTA PLUS]	OMOP4695774	RxNorm Extension	Drug
Moderate-intensity statin	42969337	ezetimibe 10 MG / rosuvastatin 5 MG [ROSUEZE]	OMOP4695775	RxNorm Extension	Drug
Moderate-intensity statin	42969338	ezetimibe 10 MG / rosuvastatin 5 MG [ROSUZET]	OMOP4695776	RxNorm Extension	Drug
Moderate-intensity statin	42969339	ezetimibe 10 MG / rosuvastatin 5 MG [ROZEDUO]	OMOP4695777	RxNorm Extension	Drug
Moderate-intensity statin	42969340	ezetimibe 10 MG / rosuvastatin 5 MG [CHLOWZET]	OMOP4695778	RxNorm Extension	Drug
Moderate-intensity statin	42969341	ezetimibe 10 MG / rosuvastatin 5 MG [CREAZIN PLUS]	OMOP4695779	RxNorm Extension	Drug
Moderate-intensity statin	42969342	ezetimibe 10 MG / rosuvastatin 5 MG [CREDOUBLE]	OMOP4695780	RxNorm Extension	Drug
Moderate-intensity statin	42969343	ezetimibe 10 MG / rosuvastatin 5 MG [DAVIDUO]	OMOP4695781	RxNorm Extension	Drug
Moderate-intensity statin	42969344	ezetimibe 10 MG / rosuvastatin 5 MG [EZEROSU]	OMOP4695782	RxNorm Extension	Drug
Moderate-intensity statin	42969345	ezetimibe 10 MG / rosuvastatin 5 MG [TOPSTATIN F]	OMOP4695783	RxNorm Extension	Drug
Moderate-intensity statin	42969346	ezetimibe 10 MG / rosuvastatin 5 MG [ROSUTANZET]	OMOP4695784	RxNorm Extension	Drug
Moderate-intensity statin	42969347	ezetimibe 10 MG / rosuvastatin 5 MG [ROTIMIBE]	OMOP4695785	RxNorm Extension	Drug
Moderate-intensity statin	42969348	ezetimibe 10 MG / rosuvastatin 5 MG [ROZELOW]	OMOP4695786	RxNorm Extension	Drug
Moderate-intensity statin	42969349	ezetimibe 10 MG / rosuvastatin 5 MG [SUVAZET]	OMOP4695787	RxNorm Extension	Drug
Moderate-intensity statin	42969380	rosuvastatin 10 MG Oral Tablet [Vivacor]	OMOP4695818	RxNorm Extension	Drug
Moderate-intensity statin	42969381	rosuvastatin 10 MG Oral Tablet [AUSTATIN]	OMOP4695819	RxNorm Extension	Drug
Moderate-intensity statin	42969382	rosuvastatin 10 MG Oral Tablet [BUKWANG ROSUVASTATIN CA]	OMOP4695820	RxNorm Extension	Drug
Moderate-intensity statin	42969383	rosuvastatin 10 MG Oral Tablet [CHOLOSTAR]	OMOP4695821	RxNorm Extension	Drug
Moderate-intensity statin	42969384	rosuvastatin 10 MG Oral Tablet [CREGO]	OMOP4695822	RxNorm Extension	Drug
Moderate-intensity statin	42969385	rosuvastatin 10 MG Oral Tablet [CREROSUE]	OMOP4695823	RxNorm Extension	Drug
Moderate-intensity statin	42969386	rosuvastatin 10 MG Oral Tablet [CRESBA]	OMOP4695824	RxNorm Extension	Drug
Moderate-intensity statin	42969387	rosuvastatin 10 MG Oral Tablet [CRETOR]	OMOP4695825	RxNorm Extension	Drug
Moderate-intensity statin	42969388	rosuvastatin 10 MG Oral Tablet [CREVATO]	OMOP4695826	RxNorm Extension	Drug
Moderate-intensity statin	42969389	rosuvastatin 10 MG Oral Tablet [CREZIN]	OMOP4695827	RxNorm Extension	Drug
Moderate-intensity statin	42969390	rosuvastatin 10 MG Oral Tablet [CROSTIN]	OMOP4695828	RxNorm Extension	Drug
Moderate-intensity statin	42969391	rosuvastatin 10 MG Oral Tablet [CRYSTAL ROSUVASTATIN]	OMOP4695829	RxNorm Extension	Drug
Moderate-intensity statin	42969392	rosuvastatin 10 MG Oral Tablet [DONGKWANG ROSUVASTATIN CALCIUM]	OMOP4695830	RxNorm Extension	Drug
Moderate-intensity statin	42969393	rosuvastatin 10 MG Oral Tablet [INSTO]	OMOP4695831	RxNorm Extension	Drug
Moderate-intensity statin	42969394	rosuvastatin 10 MG Oral Tablet [K-ROTIN]	OMOP4695832	RxNorm Extension	Drug
Moderate-intensity statin	42969395	rosuvastatin 10 MG Oral Tablet [MYUNGMOON ROSUVASTATIN CALCIUM]	OMOP4695833	RxNorm Extension	Drug
Moderate-intensity statin	42969396	rosuvastatin 10 MG Oral Tablet [NEWSTO]	OMOP4695834	RxNorm Extension	Drug
Moderate-intensity statin	42969397	rosuvastatin 10 MG Oral Tablet [ROJUSTIN]	OMOP4695835	RxNorm Extension	Drug
Moderate-intensity statin	42969398	rosuvastatin 10 MG Oral Tablet [ROSTO]	OMOP4695836	RxNorm Extension	Drug
Moderate-intensity statin	42969399	rosuvastatin 10 MG Oral Tablet [ROSUCO]	OMOP4695837	RxNorm Extension	Drug
Moderate-intensity statin	42969400	rosuvastatin 10 MG Oral Tablet [ROSUSTOR]	OMOP4695838	RxNorm Extension	Drug
Moderate-intensity statin	42969401	rosuvastatin 10 MG Oral Tablet [ROSUTATIN]	OMOP4695839	RxNorm Extension	Drug
Moderate-intensity statin	42969402	rosuvastatin 10 MG Oral Tablet [ROSUVA]	OMOP4695840	RxNorm Extension	Drug
Moderate-intensity statin	42969403	rosuvastatin 10 MG Oral Tablet [ROSUVASTAQUAL]	OMOP4695841	RxNorm Extension	Drug
Moderate-intensity statin	42969404	rosuvastatin 10 MG Oral Tablet [ROSUVATO]	OMOP4695842	RxNorm Extension	Drug
Moderate-intensity statin	42969405	rosuvastatin 10 MG Oral Tablet [ROTROVAN]	OMOP4695843	RxNorm Extension	Drug
Moderate-intensity statin	42969406	rosuvastatin 10 MG Oral Tablet [ROVASRO]	OMOP4695844	RxNorm Extension	Drug
Moderate-intensity statin	42969407	rosuvastatin 10 MG Oral Tablet [ROVATEROL]	OMOP4695845	RxNorm Extension	Drug
Moderate-intensity statin	42969408	rosuvastatin 10 MG Oral Tablet [SCHNELL ROSUVASTATIN CALCIUM]	OMOP4695846	RxNorm Extension	Drug
Moderate-intensity statin	42969409	rosuvastatin 10 MG Oral Tablet [SUVASTIN]	OMOP4695847	RxNorm Extension	Drug
Moderate-intensity statin	42969410	rosuvastatin 10 MG Oral Tablet [CHOLELESS]	OMOP4695848	RxNorm Extension	Drug
Moderate-intensity statin	42969411	rosuvastatin 10 MG Oral Tablet [CHOLESTOP]	OMOP4695849	RxNorm Extension	Drug
Moderate-intensity statin	42969412	rosuvastatin 10 MG Oral Tablet [CLESTIN]	OMOP4695850	RxNorm Extension	Drug
Moderate-intensity statin	42969413	rosuvastatin 10 MG Oral Tablet [CRATIN]	OMOP4695851	RxNorm Extension	Drug
Moderate-intensity statin	42969414	rosuvastatin 10 MG Oral Tablet [CRECHECK]	OMOP4695852	RxNorm Extension	Drug
Moderate-intensity statin	42969415	rosuvastatin 10 MG Oral Tablet [CREROVA]	OMOP4695853	RxNorm Extension	Drug
Moderate-intensity statin	42969416	rosuvastatin 10 MG Oral Tablet [CRESNON]	OMOP4695854	RxNorm Extension	Drug
Moderate-intensity statin	42969417	rosuvastatin 10 MG Oral Tablet [ELROSUVA]	OMOP4695855	RxNorm Extension	Drug
Moderate-intensity statin	42969418	rosuvastatin 10 MG Oral Tablet [ETEX ROSUVASTATIN CALCIUM]	OMOP4695856	RxNorm Extension	Drug
Moderate-intensity statin	42969419	rosuvastatin 10 MG Oral Tablet [HURESTO]	OMOP4695857	RxNorm Extension	Drug
Moderate-intensity statin	42969420	rosuvastatin 10 MG Oral Tablet [ALLSTATIN]	OMOP4695858	RxNorm Extension	Drug
Moderate-intensity statin	42969421	rosuvastatin 10 MG Oral Tablet [CHOLESDIN]	OMOP4695859	RxNorm Extension	Drug
Moderate-intensity statin	42969422	rosuvastatin 10 MG Oral Tablet [CLOW]	OMOP4695860	RxNorm Extension	Drug
Moderate-intensity statin	42969423	rosuvastatin 10 MG Oral Tablet [CREAZIN]	OMOP4695861	RxNorm Extension	Drug
Moderate-intensity statin	42969424	rosuvastatin 10 MG Oral Tablet [CRES]	OMOP4695862	RxNorm Extension	Drug
Moderate-intensity statin	42969425	rosuvastatin 10 MG Oral Tablet [CRESVAN]	OMOP4695863	RxNorm Extension	Drug
Moderate-intensity statin	42969426	rosuvastatin 10 MG Oral Tablet [CREVAS]	OMOP4695864	RxNorm Extension	Drug
Moderate-intensity statin	42969427	rosuvastatin 10 MG Oral Tablet [CROVATIN]	OMOP4695865	RxNorm Extension	Drug
Moderate-intensity statin	42969428	rosuvastatin 10 MG Oral Tablet [CVASTIN]	OMOP4695866	RxNorm Extension	Drug
Moderate-intensity statin	42969429	rosuvastatin 10 MG Oral Tablet [LORESTO]	OMOP4695867	RxNorm Extension	Drug
Moderate-intensity statin	42969430	rosuvastatin 10 MG Oral Tablet [MEROVA]	OMOP4695868	RxNorm Extension	Drug
Moderate-intensity statin	42969431	rosuvastatin 10 MG Oral Tablet [MONOROVA]	OMOP4695869	RxNorm Extension	Drug
Moderate-intensity statin	42969432	rosuvastatin 10 MG Oral Tablet [NEWROSTIN]	OMOP4695870	RxNorm Extension	Drug
Moderate-intensity statin	42969433	rosuvastatin 10 MG Oral Tablet [PMS ROSUVASTATIN CALCIUM]	OMOP4695871	RxNorm Extension	Drug
Moderate-intensity statin	42969434	rosuvastatin 10 MG Oral Tablet [ROSHUTIN]	OMOP4695872	RxNorm Extension	Drug
Moderate-intensity statin	42969435	rosuvastatin 10 MG Oral Tablet [ROSU-I]	OMOP4695873	RxNorm Extension	Drug
Moderate-intensity statin	42969436	rosuvastatin 10 MG Oral Tablet [ROSUNEX]	OMOP4695874	RxNorm Extension	Drug
Moderate-intensity statin	42969437	rosuvastatin 10 MG Oral Tablet [ROSUTAN]	OMOP4695875	RxNorm Extension	Drug
Moderate-intensity statin	42969438	rosuvastatin 10 MG Oral Tablet [ROSUTIN]	OMOP4695876	RxNorm Extension	Drug
Moderate-intensity statin	42969439	rosuvastatin 10 MG Oral Tablet [ROSUVATAN]	OMOP4695877	RxNorm Extension	Drug
Moderate-intensity statin	42969440	rosuvastatin 10 MG Oral Tablet [ROVASTO]	OMOP4695878	RxNorm Extension	Drug
Moderate-intensity statin	42969441	rosuvastatin 10 MG Oral Tablet [ROVETIN]	OMOP4695879	RxNorm Extension	Drug
Moderate-intensity statin	42969442	rosuvastatin 10 MG Oral Tablet [STAROVA]	OMOP4695880	RxNorm Extension	Drug
Moderate-intensity statin	42969443	rosuvastatin 10 MG Oral Tablet [SUVASTA]	OMOP4695881	RxNorm Extension	Drug
Moderate-intensity statin	42969444	rosuvastatin 10 MG Oral Tablet [SUVATIN]	OMOP4695882	RxNorm Extension	Drug
Moderate-intensity statin	42969445	rosuvastatin 10 MG Oral Tablet [J-ROSU]	OMOP4695883	RxNorm Extension	Drug
Moderate-intensity statin	42969446	rosuvastatin 10 MG Oral Tablet [LIPOSTO]	OMOP4695884	RxNorm Extension	Drug
Moderate-intensity statin	42969447	rosuvastatin 10 MG Oral Tablet [ROSHUTA]	OMOP4695885	RxNorm Extension	Drug
Moderate-intensity statin	42969449	rosuvastatin 10 MG Oral Tablet [ROSTAZEN]	OMOP4695886	RxNorm Extension	Drug
Moderate-intensity statin	42969450	rosuvastatin 10 MG Oral Tablet [ROSTON]	OMOP4695887	RxNorm Extension	Drug
Moderate-intensity statin	42969451	rosuvastatin 10 MG Oral Tablet [ROSUMIN]	OMOP4695888	RxNorm Extension	Drug
Moderate-intensity statin	42969452	rosuvastatin 10 MG Oral Tablet [ROSUTEROL]	OMOP4695889	RxNorm Extension	Drug
Moderate-intensity statin	42969453	rosuvastatin 10 MG Oral Tablet [ROSUVA M]	OMOP4695890	RxNorm Extension	Drug
Moderate-intensity statin	42969454	rosuvastatin 10 MG Oral Tablet [ROSUVASTIN]	OMOP4695891	RxNorm Extension	Drug
Moderate-intensity statin	42969455	rosuvastatin 10 MG Oral Tablet [ROTATIN]	OMOP4695892	RxNorm Extension	Drug
Moderate-intensity statin	42969456	rosuvastatin 10 MG Oral Tablet [ROVASTAR]	OMOP4695893	RxNorm Extension	Drug
Moderate-intensity statin	42969457	rosuvastatin 10 MG Oral Tablet [ROVATIN]	OMOP4695894	RxNorm Extension	Drug
Moderate-intensity statin	42969458	rosuvastatin 10 MG Oral Tablet [STAVASTER]	OMOP4695895	RxNorm Extension	Drug
Moderate-intensity statin	42969459	rosuvastatin 10 MG Oral Tablet [SUVAST]	OMOP4695896	RxNorm Extension	Drug
Moderate-intensity statin	42969460	rosuvastatin 10 MG Oral Tablet [SUVATAN]	OMOP4695897	RxNorm Extension	Drug
Moderate-intensity statin	42969461	rosuvastatin 10 MG Oral Tablet [CMG ROSUVASTATIN]	OMOP4695898	RxNorm Extension	Drug
Moderate-intensity statin	42969462	rosuvastatin 10 MG Oral Tablet [CREROS]	OMOP4695899	RxNorm Extension	Drug
Moderate-intensity statin	42969463	rosuvastatin 10 MG Oral Tablet [CRESANTE]	OMOP4695900	RxNorm Extension	Drug
Moderate-intensity statin	42969464	rosuvastatin 10 MG Oral Tablet [CRESTIN]	OMOP4695901	RxNorm Extension	Drug
Moderate-intensity statin	42969465	rosuvastatin 10 MG Oral Tablet [CREVATIN]	OMOP4695902	RxNorm Extension	Drug
Moderate-intensity statin	42969466	rosuvastatin 10 MG Oral Tablet [CREZI]	OMOP4695903	RxNorm Extension	Drug
Moderate-intensity statin	42969467	rosuvastatin 10 MG Oral Tablet [CROSTA]	OMOP4695904	RxNorm Extension	Drug
Moderate-intensity statin	42969468	rosuvastatin 10 MG Oral Tablet [CUISTAR]	OMOP4695905	RxNorm Extension	Drug
Moderate-intensity statin	42969469	rosuvastatin 10 MG Oral Tablet [DAEWOONG ROSUVASTATIN]	OMOP4695906	RxNorm Extension	Drug
Moderate-intensity statin	42969470	rosuvastatin 10 MG Oral Tablet [ESROTIN]	OMOP4695907	RxNorm Extension	Drug
Moderate-intensity statin	42969471	rosuvastatin 10 MG Oral Tablet [HANALL ROSUVASTATIN]	OMOP4695908	RxNorm Extension	Drug
Moderate-intensity statin	42969472	rosuvastatin 10 MG Oral Tablet [HIGH-L]	OMOP4695909	RxNorm Extension	Drug
Moderate-intensity statin	42969473	rosuvastatin 10 MG Oral Tablet [TOPSTATIN]	OMOP4695910	RxNorm Extension	Drug
Moderate-intensity statin	42969474	rosuvastatin 10 MG Oral Tablet [UNIROVA]	OMOP4695911	RxNorm Extension	Drug
Moderate-intensity statin	42969476	rosuvastatin 10 MG Oral Tablet [YUROSTIN]	OMOP4695912	RxNorm Extension	Drug
Moderate-intensity statin	42969477	rosuvastatin 10 MG Oral Tablet [IROSTA]	OMOP4695913	RxNorm Extension	Drug
Moderate-intensity statin	42969478	rosuvastatin 10 MG Oral Tablet [NEUSTATIN-R]	OMOP4695914	RxNorm Extension	Drug
Moderate-intensity statin	42969479	rosuvastatin 10 MG Oral Tablet [PAVIST]	OMOP4695915	RxNorm Extension	Drug
Moderate-intensity statin	42969480	rosuvastatin 10 MG Oral Tablet [PORSTIN]	OMOP4695916	RxNorm Extension	Drug
Moderate-intensity statin	42969481	rosuvastatin 10 MG Oral Tablet [RESTAR]	OMOP4695917	RxNorm Extension	Drug
Moderate-intensity statin	42969482	rosuvastatin 10 MG Oral Tablet [ROSTA]	OMOP4695918	RxNorm Extension	Drug
Moderate-intensity statin	42969483	rosuvastatin 10 MG Oral Tablet [ROSTIN]	OMOP4695919	RxNorm Extension	Drug
Moderate-intensity statin	42969484	rosuvastatin 10 MG Oral Tablet [ROSU V]	OMOP4695920	RxNorm Extension	Drug
Moderate-intensity statin	42969485	rosuvastatin 10 MG Oral Tablet [ROSULORD]	OMOP4695921	RxNorm Extension	Drug
Moderate-intensity statin	42969486	rosuvastatin 10 MG Oral Tablet [ROSURIDIN]	OMOP4695922	RxNorm Extension	Drug
Moderate-intensity statin	42969487	rosuvastatin 10 MG Oral Tablet [ROSUTO]	OMOP4695923	RxNorm Extension	Drug
Moderate-intensity statin	42969488	rosuvastatin 10 MG Oral Tablet [ROSUVAN]	OMOP4695924	RxNorm Extension	Drug
Moderate-intensity statin	42969489	rosuvastatin 10 MG Oral Tablet [ROSUVATIN]	OMOP4695925	RxNorm Extension	Drug
Moderate-intensity statin	42969490	rosuvastatin 10 MG Oral Tablet [ROVAID]	OMOP4695926	RxNorm Extension	Drug
Moderate-intensity statin	42969491	rosuvastatin 10 MG Oral Tablet [ROVATAN]	OMOP4695927	RxNorm Extension	Drug
Moderate-intensity statin	42969492	rosuvastatin 10 MG Oral Tablet [ROVITAN]	OMOP4695928	RxNorm Extension	Drug
Moderate-intensity statin	42969493	rosuvastatin 10 MG Oral Tablet [ROXVA]	OMOP4695929	RxNorm Extension	Drug
Moderate-intensity statin	42969494	rosuvastatin 10 MG Oral Tablet [SUVASTATIN]	OMOP4695930	RxNorm Extension	Drug
Moderate-intensity statin	42969495	rosuvastatin 10 MG Oral Tablet [YUROSTOR]	OMOP4695931	RxNorm Extension	Drug
Moderate-intensity statin	42969496	rosuvastatin 10 MG [Vivacor]	OMOP4695932	RxNorm Extension	Drug
Moderate-intensity statin	42969497	rosuvastatin 10 MG [AUSTATIN]	OMOP4695933	RxNorm Extension	Drug
Moderate-intensity statin	42969498	rosuvastatin 10 MG [BUKWANG ROSUVASTATIN CA]	OMOP4695934	RxNorm Extension	Drug
Moderate-intensity statin	42969499	rosuvastatin 10 MG [CHOLOSTAR]	OMOP4695935	RxNorm Extension	Drug
Moderate-intensity statin	42969500	rosuvastatin 10 MG [CREGO]	OMOP4695936	RxNorm Extension	Drug
Moderate-intensity statin	42969501	rosuvastatin 10 MG [CREROSUE]	OMOP4695937	RxNorm Extension	Drug
Moderate-intensity statin	42969502	rosuvastatin 10 MG [CRESBA]	OMOP4695938	RxNorm Extension	Drug
Moderate-intensity statin	42969503	rosuvastatin 10 MG [CRETOR]	OMOP4695939	RxNorm Extension	Drug
Moderate-intensity statin	42969504	rosuvastatin 10 MG [CREVATO]	OMOP4695940	RxNorm Extension	Drug
Moderate-intensity statin	42969505	rosuvastatin 10 MG [CREZIN]	OMOP4695941	RxNorm Extension	Drug
Moderate-intensity statin	42969506	rosuvastatin 10 MG [CROSTIN]	OMOP4695942	RxNorm Extension	Drug
Moderate-intensity statin	42969507	rosuvastatin 10 MG [CRYSTAL ROSUVASTATIN]	OMOP4695943	RxNorm Extension	Drug
Moderate-intensity statin	42969508	rosuvastatin 10 MG [DONGKWANG ROSUVASTATIN CALCIUM]	OMOP4695944	RxNorm Extension	Drug
Moderate-intensity statin	42969509	rosuvastatin 10 MG [INSTO]	OMOP4695945	RxNorm Extension	Drug
Moderate-intensity statin	42969510	rosuvastatin 10 MG [K-ROTIN]	OMOP4695946	RxNorm Extension	Drug
Moderate-intensity statin	42969511	rosuvastatin 10 MG [MYUNGMOON ROSUVASTATIN CALCIUM]	OMOP4695947	RxNorm Extension	Drug
Moderate-intensity statin	42969512	rosuvastatin 10 MG [NEWSTO]	OMOP4695948	RxNorm Extension	Drug
Moderate-intensity statin	42969513	rosuvastatin 10 MG [ROJUSTIN]	OMOP4695949	RxNorm Extension	Drug
Moderate-intensity statin	42969514	rosuvastatin 10 MG [ROSTO]	OMOP4695950	RxNorm Extension	Drug
Moderate-intensity statin	42969515	rosuvastatin 10 MG [ROSUCO]	OMOP4695951	RxNorm Extension	Drug
Moderate-intensity statin	42969516	rosuvastatin 10 MG [ROSUSTOR]	OMOP4695952	RxNorm Extension	Drug
Moderate-intensity statin	42969517	rosuvastatin 10 MG [ROSUTATIN]	OMOP4695953	RxNorm Extension	Drug
Moderate-intensity statin	42969518	rosuvastatin 10 MG [ROSUVA]	OMOP4695954	RxNorm Extension	Drug
Moderate-intensity statin	42969519	rosuvastatin 10 MG [ROSUVASTAQUAL]	OMOP4695955	RxNorm Extension	Drug
Moderate-intensity statin	42969520	rosuvastatin 10 MG [ROSUVATO]	OMOP4695956	RxNorm Extension	Drug
Moderate-intensity statin	42969521	rosuvastatin 10 MG [ROTROVAN]	OMOP4695957	RxNorm Extension	Drug
Moderate-intensity statin	42969522	rosuvastatin 10 MG [ROVASRO]	OMOP4695958	RxNorm Extension	Drug
Moderate-intensity statin	42969523	rosuvastatin 10 MG [ROVATEROL]	OMOP4695959	RxNorm Extension	Drug
Moderate-intensity statin	42969524	rosuvastatin 10 MG [SCHNELL ROSUVASTATIN CALCIUM]	OMOP4695960	RxNorm Extension	Drug
Moderate-intensity statin	42969525	rosuvastatin 10 MG [SUVASTIN]	OMOP4695961	RxNorm Extension	Drug
Moderate-intensity statin	42969526	rosuvastatin 10 MG [CHOLELESS]	OMOP4695962	RxNorm Extension	Drug
Moderate-intensity statin	42969527	rosuvastatin 10 MG [CHOLESTOP]	OMOP4695963	RxNorm Extension	Drug
Moderate-intensity statin	42969528	rosuvastatin 10 MG [CLESTIN]	OMOP4695964	RxNorm Extension	Drug
Moderate-intensity statin	42969529	rosuvastatin 10 MG [CRATIN]	OMOP4695965	RxNorm Extension	Drug
Moderate-intensity statin	42969530	rosuvastatin 10 MG [CRECHECK]	OMOP4695966	RxNorm Extension	Drug
Moderate-intensity statin	42969531	rosuvastatin 10 MG [CREROVA]	OMOP4695967	RxNorm Extension	Drug
Moderate-intensity statin	42969532	rosuvastatin 10 MG [CRESNON]	OMOP4695968	RxNorm Extension	Drug
Moderate-intensity statin	42969533	rosuvastatin 10 MG [ELROSUVA]	OMOP4695969	RxNorm Extension	Drug
Moderate-intensity statin	42969534	rosuvastatin 10 MG [ETEX ROSUVASTATIN CALCIUM]	OMOP4695970	RxNorm Extension	Drug
Moderate-intensity statin	42969535	rosuvastatin 10 MG [HURESTO]	OMOP4695971	RxNorm Extension	Drug
Moderate-intensity statin	42969536	rosuvastatin 10 MG [ALLSTATIN]	OMOP4695972	RxNorm Extension	Drug
Moderate-intensity statin	42969537	rosuvastatin 10 MG [CHOLESDIN]	OMOP4695973	RxNorm Extension	Drug
Moderate-intensity statin	42969538	rosuvastatin 10 MG [CLOW]	OMOP4695974	RxNorm Extension	Drug
Moderate-intensity statin	42969539	rosuvastatin 10 MG [CREAZIN]	OMOP4695975	RxNorm Extension	Drug
Moderate-intensity statin	42969540	rosuvastatin 10 MG [CRES]	OMOP4695976	RxNorm Extension	Drug
Moderate-intensity statin	42969541	rosuvastatin 10 MG [CRESVAN]	OMOP4695977	RxNorm Extension	Drug
Moderate-intensity statin	42969542	rosuvastatin 10 MG [CREVAS]	OMOP4695978	RxNorm Extension	Drug
Moderate-intensity statin	42969543	rosuvastatin 10 MG [CROVATIN]	OMOP4695979	RxNorm Extension	Drug
Moderate-intensity statin	42969544	rosuvastatin 10 MG [CVASTIN]	OMOP4695980	RxNorm Extension	Drug
Moderate-intensity statin	42969545	rosuvastatin 10 MG [LORESTO]	OMOP4695981	RxNorm Extension	Drug
Moderate-intensity statin	42969546	rosuvastatin 10 MG [MEROVA]	OMOP4695982	RxNorm Extension	Drug
Moderate-intensity statin	42969547	rosuvastatin 10 MG [MONOROVA]	OMOP4695983	RxNorm Extension	Drug
Moderate-intensity statin	42969548	rosuvastatin 10 MG [NEWROSTIN]	OMOP4695984	RxNorm Extension	Drug
Moderate-intensity statin	42969549	rosuvastatin 10 MG [PMS ROSUVASTATIN CALCIUM]	OMOP4695985	RxNorm Extension	Drug
Moderate-intensity statin	42969550	rosuvastatin 10 MG [ROSHUTIN]	OMOP4695986	RxNorm Extension	Drug
Moderate-intensity statin	42969551	rosuvastatin 10 MG [ROSU-I]	OMOP4695987	RxNorm Extension	Drug
Moderate-intensity statin	42969552	rosuvastatin 10 MG [ROSUNEX]	OMOP4695988	RxNorm Extension	Drug
Moderate-intensity statin	42969553	rosuvastatin 10 MG [ROSUTAN]	OMOP4695989	RxNorm Extension	Drug
Moderate-intensity statin	42969554	rosuvastatin 10 MG [ROSUTIN]	OMOP4695990	RxNorm Extension	Drug
Moderate-intensity statin	42969555	rosuvastatin 10 MG [ROSUVATAN]	OMOP4695991	RxNorm Extension	Drug
Moderate-intensity statin	42969556	rosuvastatin 10 MG [ROVASTO]	OMOP4695992	RxNorm Extension	Drug
Moderate-intensity statin	42969557	rosuvastatin 10 MG [ROVETIN]	OMOP4695993	RxNorm Extension	Drug
Moderate-intensity statin	42969558	rosuvastatin 10 MG [STAROVA]	OMOP4695994	RxNorm Extension	Drug
Moderate-intensity statin	42969559	rosuvastatin 10 MG [SUVASTA]	OMOP4695995	RxNorm Extension	Drug
Moderate-intensity statin	42969560	rosuvastatin 10 MG [SUVATIN]	OMOP4695996	RxNorm Extension	Drug
Moderate-intensity statin	42969561	rosuvastatin 10 MG [J-ROSU]	OMOP4695997	RxNorm Extension	Drug
Moderate-intensity statin	42969562	rosuvastatin 10 MG [LIPOSTO]	OMOP4695998	RxNorm Extension	Drug
Moderate-intensity statin	42969563	rosuvastatin 10 MG [ROSHUTA]	OMOP4695999	RxNorm Extension	Drug
Moderate-intensity statin	42969564	rosuvastatin 10 MG [ROSTAZEN]	OMOP4696000	RxNorm Extension	Drug
Moderate-intensity statin	42969565	rosuvastatin 10 MG [ROSTON]	OMOP4696001	RxNorm Extension	Drug
Moderate-intensity statin	42969566	rosuvastatin 10 MG [ROSUMIN]	OMOP4696002	RxNorm Extension	Drug
Moderate-intensity statin	42969567	rosuvastatin 10 MG [ROSUTEROL]	OMOP4696003	RxNorm Extension	Drug
Moderate-intensity statin	42969568	rosuvastatin 10 MG [ROSUVA M]	OMOP4696004	RxNorm Extension	Drug
Moderate-intensity statin	42969569	rosuvastatin 10 MG [ROSUVASTIN]	OMOP4696005	RxNorm Extension	Drug
Moderate-intensity statin	42969570	rosuvastatin 10 MG [ROTATIN]	OMOP4696006	RxNorm Extension	Drug
Moderate-intensity statin	42969571	rosuvastatin 10 MG [ROVASTAR]	OMOP4696007	RxNorm Extension	Drug
Moderate-intensity statin	42969572	rosuvastatin 10 MG [ROVATIN]	OMOP4696008	RxNorm Extension	Drug
Moderate-intensity statin	42969573	rosuvastatin 10 MG [STAVASTER]	OMOP4696009	RxNorm Extension	Drug
Moderate-intensity statin	42969574	rosuvastatin 10 MG [SUVAST]	OMOP4696010	RxNorm Extension	Drug
Moderate-intensity statin	42969575	rosuvastatin 10 MG [SUVATAN]	OMOP4696011	RxNorm Extension	Drug
Moderate-intensity statin	42969576	rosuvastatin 10 MG [CMG ROSUVASTATIN]	OMOP4696012	RxNorm Extension	Drug
Moderate-intensity statin	42969577	rosuvastatin 10 MG [CREROS]	OMOP4696013	RxNorm Extension	Drug
Moderate-intensity statin	42969578	rosuvastatin 10 MG [CRESANTE]	OMOP4696014	RxNorm Extension	Drug
Moderate-intensity statin	42969579	rosuvastatin 10 MG [CRESTIN]	OMOP4696015	RxNorm Extension	Drug
Moderate-intensity statin	42969580	rosuvastatin 10 MG [CREVATIN]	OMOP4696016	RxNorm Extension	Drug
Moderate-intensity statin	42969581	rosuvastatin 10 MG [CREZI]	OMOP4696017	RxNorm Extension	Drug
Moderate-intensity statin	42969582	rosuvastatin 10 MG [CROSTA]	OMOP4696018	RxNorm Extension	Drug
Moderate-intensity statin	42969583	rosuvastatin 10 MG [CUISTAR]	OMOP4696019	RxNorm Extension	Drug
Moderate-intensity statin	42969584	rosuvastatin 10 MG [DAEWOONG ROSUVASTATIN]	OMOP4696020	RxNorm Extension	Drug
Moderate-intensity statin	42969585	rosuvastatin 10 MG [ESROTIN]	OMOP4696021	RxNorm Extension	Drug
Moderate-intensity statin	42969586	rosuvastatin 10 MG [HANALL ROSUVASTATIN]	OMOP4696022	RxNorm Extension	Drug
Moderate-intensity statin	42969587	rosuvastatin 10 MG [HIGH-L]	OMOP4696023	RxNorm Extension	Drug
Moderate-intensity statin	42969588	rosuvastatin 10 MG [TOPSTATIN]	OMOP4696024	RxNorm Extension	Drug
Moderate-intensity statin	42969589	rosuvastatin 10 MG [UNIROVA]	OMOP4696025	RxNorm Extension	Drug
Moderate-intensity statin	42969590	rosuvastatin 10 MG [YUROSTIN]	OMOP4696026	RxNorm Extension	Drug
Moderate-intensity statin	42969591	rosuvastatin 10 MG [IROSTA]	OMOP4696027	RxNorm Extension	Drug
Moderate-intensity statin	42969592	rosuvastatin 10 MG [NEUSTATIN-R]	OMOP4696028	RxNorm Extension	Drug
Moderate-intensity statin	42969593	rosuvastatin 10 MG [PAVIST]	OMOP4696029	RxNorm Extension	Drug
Moderate-intensity statin	42969594	rosuvastatin 10 MG [PORSTIN]	OMOP4696030	RxNorm Extension	Drug
Moderate-intensity statin	42969596	rosuvastatin 10 MG [RESTAR]	OMOP4696031	RxNorm Extension	Drug
Moderate-intensity statin	42969597	rosuvastatin 10 MG [ROSTA]	OMOP4696032	RxNorm Extension	Drug
Moderate-intensity statin	42969598	rosuvastatin 10 MG [ROSTIN]	OMOP4696033	RxNorm Extension	Drug
Moderate-intensity statin	42969599	rosuvastatin 10 MG [ROSU V]	OMOP4696034	RxNorm Extension	Drug
Moderate-intensity statin	42969600	rosuvastatin 10 MG [ROSULORD]	OMOP4696035	RxNorm Extension	Drug
Moderate-intensity statin	42969601	rosuvastatin 10 MG [ROSURIDIN]	OMOP4696036	RxNorm Extension	Drug
Moderate-intensity statin	42969602	rosuvastatin 10 MG [ROSUTO]	OMOP4696037	RxNorm Extension	Drug
Moderate-intensity statin	42969603	rosuvastatin 10 MG [ROSUVAN]	OMOP4696038	RxNorm Extension	Drug
Moderate-intensity statin	42969604	rosuvastatin 10 MG [ROSUVATIN]	OMOP4696039	RxNorm Extension	Drug
Moderate-intensity statin	42969605	rosuvastatin 10 MG [ROVAID]	OMOP4696040	RxNorm Extension	Drug
Moderate-intensity statin	42969606	rosuvastatin 10 MG [ROVATAN]	OMOP4696041	RxNorm Extension	Drug
Moderate-intensity statin	42969607	rosuvastatin 10 MG [ROVITAN]	OMOP4696042	RxNorm Extension	Drug
Moderate-intensity statin	42969608	rosuvastatin 10 MG [ROXVA]	OMOP4696043	RxNorm Extension	Drug
Moderate-intensity statin	42969609	rosuvastatin 10 MG [SUVASTATIN]	OMOP4696044	RxNorm Extension	Drug
Moderate-intensity statin	42969610	rosuvastatin 10 MG [YUROSTOR]	OMOP4696045	RxNorm Extension	Drug
Moderate-intensity statin	42969797	rosuvastatin 5 MG Oral Tablet [Vivacor]	OMOP4696232	RxNorm Extension	Drug
Moderate-intensity statin	42969798	rosuvastatin 5 MG Oral Tablet [BUKWANG ROSUVASTATIN CA]	OMOP4696233	RxNorm Extension	Drug
Moderate-intensity statin	42969799	rosuvastatin 5 MG Oral Tablet [CHOLOSTAR]	OMOP4696234	RxNorm Extension	Drug
Moderate-intensity statin	42969800	rosuvastatin 5 MG Oral Tablet [CREROSUE]	OMOP4696235	RxNorm Extension	Drug
Moderate-intensity statin	42969801	rosuvastatin 5 MG Oral Tablet [CRETOR]	OMOP4696236	RxNorm Extension	Drug
Moderate-intensity statin	42969802	rosuvastatin 5 MG Oral Tablet [CREVATO]	OMOP4696237	RxNorm Extension	Drug
Moderate-intensity statin	42969803	rosuvastatin 5 MG Oral Tablet [CREZIN]	OMOP4696238	RxNorm Extension	Drug
Moderate-intensity statin	42969804	rosuvastatin 5 MG Oral Tablet [CROSTIN]	OMOP4696239	RxNorm Extension	Drug
Moderate-intensity statin	42969805	rosuvastatin 5 MG Oral Tablet [CRYSTAL ROSUVASTATIN]	OMOP4696240	RxNorm Extension	Drug
Moderate-intensity statin	42969806	rosuvastatin 5 MG Oral Tablet [DONGKWANG ROSUVASTATIN CALCIUM]	OMOP4696241	RxNorm Extension	Drug
Moderate-intensity statin	42969808	rosuvastatin 5 MG Oral Tablet [K-ROTIN]	OMOP4696242	RxNorm Extension	Drug
Moderate-intensity statin	42969809	rosuvastatin 5 MG Oral Tablet [MYUNGMOON ROSUVASTATIN CALCIUM]	OMOP4696243	RxNorm Extension	Drug
Moderate-intensity statin	42969810	rosuvastatin 5 MG Oral Tablet [ROSTO]	OMOP4696244	RxNorm Extension	Drug
Moderate-intensity statin	42969811	rosuvastatin 5 MG Oral Tablet [ROSUCO]	OMOP4696245	RxNorm Extension	Drug
Moderate-intensity statin	42969812	rosuvastatin 5 MG Oral Tablet [ROSUSTOR]	OMOP4696246	RxNorm Extension	Drug
Moderate-intensity statin	42969813	rosuvastatin 5 MG Oral Tablet [ROSUTATIN]	OMOP4696247	RxNorm Extension	Drug
Moderate-intensity statin	42969814	rosuvastatin 5 MG Oral Tablet [ROSUVASTAQUAL]	OMOP4696248	RxNorm Extension	Drug
Moderate-intensity statin	42969815	rosuvastatin 5 MG Oral Tablet [ROVASRO]	OMOP4696249	RxNorm Extension	Drug
Moderate-intensity statin	42969816	rosuvastatin 5 MG Oral Tablet [SUVASTIN]	OMOP4696250	RxNorm Extension	Drug
Moderate-intensity statin	42969817	rosuvastatin 5 MG Oral Tablet [CHOLESTOP]	OMOP4696251	RxNorm Extension	Drug
Moderate-intensity statin	42969818	rosuvastatin 5 MG Oral Tablet [CRATIN]	OMOP4696252	RxNorm Extension	Drug
Moderate-intensity statin	42969819	rosuvastatin 5 MG Oral Tablet [CRECHECK]	OMOP4696253	RxNorm Extension	Drug
Moderate-intensity statin	42969820	rosuvastatin 5 MG Oral Tablet [CREROVA]	OMOP4696254	RxNorm Extension	Drug
Moderate-intensity statin	42969821	rosuvastatin 5 MG Oral Tablet [CRESNON]	OMOP4696255	RxNorm Extension	Drug
Moderate-intensity statin	42969822	rosuvastatin 5 MG Oral Tablet [CRESVA]	OMOP4696256	RxNorm Extension	Drug
Moderate-intensity statin	42969823	rosuvastatin 5 MG Oral Tablet [ELROSUVA]	OMOP4696257	RxNorm Extension	Drug
Moderate-intensity statin	42969824	rosuvastatin 5 MG Oral Tablet [ETEX ROSUVASTATIN CALCIUM]	OMOP4696258	RxNorm Extension	Drug
Moderate-intensity statin	42969825	rosuvastatin 5 MG Oral Tablet [HURESTO]	OMOP4696259	RxNorm Extension	Drug
Moderate-intensity statin	42969826	rosuvastatin 5 MG Oral Tablet [ALLSTATIN]	OMOP4696260	RxNorm Extension	Drug
Moderate-intensity statin	42969827	rosuvastatin 5 MG Oral Tablet [CHOLESDIN]	OMOP4696261	RxNorm Extension	Drug
Moderate-intensity statin	42969828	rosuvastatin 5 MG Oral Tablet [CLOW]	OMOP4696262	RxNorm Extension	Drug
Moderate-intensity statin	42969829	rosuvastatin 5 MG Oral Tablet [CREAZIN]	OMOP4696263	RxNorm Extension	Drug
Moderate-intensity statin	42969830	rosuvastatin 5 MG Oral Tablet [CRES]	OMOP4696264	RxNorm Extension	Drug
Moderate-intensity statin	42969831	rosuvastatin 5 MG Oral Tablet [CROVATIN]	OMOP4696265	RxNorm Extension	Drug
Moderate-intensity statin	42969832	rosuvastatin 5 MG Oral Tablet [LORESTO]	OMOP4696266	RxNorm Extension	Drug
Moderate-intensity statin	42969833	rosuvastatin 5 MG Oral Tablet [MONOROVA]	OMOP4696267	RxNorm Extension	Drug
Moderate-intensity statin	42969834	rosuvastatin 5 MG Oral Tablet [PMS ROSUVASTATIN CALCIUM]	OMOP4696268	RxNorm Extension	Drug
Moderate-intensity statin	42969835	rosuvastatin 5 MG Oral Tablet [ROSU-I]	OMOP4696269	RxNorm Extension	Drug
Moderate-intensity statin	42969836	rosuvastatin 5 MG Oral Tablet [ROSUNEX]	OMOP4696270	RxNorm Extension	Drug
Moderate-intensity statin	42969837	rosuvastatin 5 MG Oral Tablet [ROSUTAN]	OMOP4696271	RxNorm Extension	Drug
Moderate-intensity statin	42969838	rosuvastatin 5 MG Oral Tablet [ROSUTIN]	OMOP4696272	RxNorm Extension	Drug
Moderate-intensity statin	42969839	rosuvastatin 5 MG Oral Tablet [ROSVATAN]	OMOP4696273	RxNorm Extension	Drug
Moderate-intensity statin	42969840	rosuvastatin 5 MG Oral Tablet [ROVASTO]	OMOP4696274	RxNorm Extension	Drug
Moderate-intensity statin	42969841	rosuvastatin 5 MG Oral Tablet [ROVETIN]	OMOP4696275	RxNorm Extension	Drug
Moderate-intensity statin	42969842	rosuvastatin 5 MG Oral Tablet [SUVASTA]	OMOP4696276	RxNorm Extension	Drug
Moderate-intensity statin	42969843	rosuvastatin 5 MG Oral Tablet [J-ROSU]	OMOP4696277	RxNorm Extension	Drug
Moderate-intensity statin	42969844	rosuvastatin 5 MG Oral Tablet [LIPOSTO]	OMOP4696278	RxNorm Extension	Drug
Moderate-intensity statin	42969845	rosuvastatin 5 MG Oral Tablet [ROSTON]	OMOP4696279	RxNorm Extension	Drug
Moderate-intensity statin	42969846	rosuvastatin 5 MG Oral Tablet [ROSUMIN]	OMOP4696280	RxNorm Extension	Drug
Moderate-intensity statin	42969847	rosuvastatin 5 MG Oral Tablet [ROTATIN]	OMOP4696281	RxNorm Extension	Drug
Moderate-intensity statin	42969848	rosuvastatin 5 MG Oral Tablet [ROVASTAR]	OMOP4696282	RxNorm Extension	Drug
Moderate-intensity statin	42969849	rosuvastatin 5 MG Oral Tablet [ROVATIN]	OMOP4696283	RxNorm Extension	Drug
Moderate-intensity statin	42969850	rosuvastatin 5 MG Oral Tablet [STAVASTER]	OMOP4696284	RxNorm Extension	Drug
Moderate-intensity statin	42969851	rosuvastatin 5 MG Oral Tablet [SUVAST]	OMOP4696285	RxNorm Extension	Drug
Moderate-intensity statin	42969852	rosuvastatin 5 MG Oral Tablet [A PROGEN ROSUVASTATIN CALCIUM]	OMOP4696286	RxNorm Extension	Drug
Moderate-intensity statin	42969853	rosuvastatin 5 MG Oral Tablet [CMG ROSUVASTATIN]	OMOP4696287	RxNorm Extension	Drug
Moderate-intensity statin	42969854	rosuvastatin 5 MG Oral Tablet [CREROS]	OMOP4696288	RxNorm Extension	Drug
Moderate-intensity statin	42969855	rosuvastatin 5 MG Oral Tablet [CRESANTE]	OMOP4696289	RxNorm Extension	Drug
Moderate-intensity statin	42969856	rosuvastatin 5 MG Oral Tablet [CREVATIN]	OMOP4696290	RxNorm Extension	Drug
Moderate-intensity statin	42969857	rosuvastatin 5 MG Oral Tablet [CREZI]	OMOP4696291	RxNorm Extension	Drug
Moderate-intensity statin	42969858	rosuvastatin 5 MG Oral Tablet [CROSTA]	OMOP4696292	RxNorm Extension	Drug
Moderate-intensity statin	42969859	rosuvastatin 5 MG Oral Tablet [CUISTAR]	OMOP4696293	RxNorm Extension	Drug
Moderate-intensity statin	42969860	rosuvastatin 5 MG Oral Tablet [DAEWOONG ROSUVASTATIN]	OMOP4696294	RxNorm Extension	Drug
Moderate-intensity statin	42969861	rosuvastatin 5 MG Oral Tablet [ESROTIN]	OMOP4696295	RxNorm Extension	Drug
Moderate-intensity statin	42969862	rosuvastatin 5 MG Oral Tablet [HANALL ROSUVASTATIN]	OMOP4696296	RxNorm Extension	Drug
Moderate-intensity statin	42969863	rosuvastatin 5 MG Oral Tablet [HIGH-L]	OMOP4696297	RxNorm Extension	Drug
Moderate-intensity statin	42969864	rosuvastatin 5 MG Oral Tablet [UNIROVA]	OMOP4696298	RxNorm Extension	Drug
Moderate-intensity statin	42969865	rosuvastatin 5 MG Oral Tablet [NEUSTATIN-R]	OMOP4696299	RxNorm Extension	Drug
Moderate-intensity statin	42969866	rosuvastatin 5 MG Oral Tablet [ROSTA]	OMOP4696300	RxNorm Extension	Drug
Moderate-intensity statin	42969867	rosuvastatin 5 MG Oral Tablet [ROSU V]	OMOP4696301	RxNorm Extension	Drug
Moderate-intensity statin	42969868	rosuvastatin 5 MG Oral Tablet [ROSULORD]	OMOP4696302	RxNorm Extension	Drug
Moderate-intensity statin	42969869	rosuvastatin 5 MG Oral Tablet [ROSURIDIN]	OMOP4696303	RxNorm Extension	Drug
Moderate-intensity statin	42969870	rosuvastatin 5 MG Oral Tablet [ROSUVATIN]	OMOP4696304	RxNorm Extension	Drug
Moderate-intensity statin	42969871	rosuvastatin 5 MG Oral Tablet [ROVAID]	OMOP4696305	RxNorm Extension	Drug
Moderate-intensity statin	42969872	rosuvastatin 5 MG Oral Tablet [ROVATAN]	OMOP4696306	RxNorm Extension	Drug
Moderate-intensity statin	42969873	rosuvastatin 5 MG Oral Tablet [ROVITAN]	OMOP4696307	RxNorm Extension	Drug
Moderate-intensity statin	42969874	rosuvastatin 5 MG Oral Tablet [ROXVA]	OMOP4696308	RxNorm Extension	Drug
Moderate-intensity statin	42969875	rosuvastatin 5 MG [Vivacor]	OMOP4696309	RxNorm Extension	Drug
Moderate-intensity statin	42969876	rosuvastatin 5 MG [BUKWANG ROSUVASTATIN CA]	OMOP4696310	RxNorm Extension	Drug
Moderate-intensity statin	42969877	rosuvastatin 5 MG [CHOLOSTAR]	OMOP4696311	RxNorm Extension	Drug
Moderate-intensity statin	42969878	rosuvastatin 5 MG [CREROSUE]	OMOP4696312	RxNorm Extension	Drug
Moderate-intensity statin	42969879	rosuvastatin 5 MG [CRETOR]	OMOP4696313	RxNorm Extension	Drug
Moderate-intensity statin	42969880	rosuvastatin 5 MG [CREVATO]	OMOP4696314	RxNorm Extension	Drug
Moderate-intensity statin	42969881	rosuvastatin 5 MG [CREZIN]	OMOP4696315	RxNorm Extension	Drug
Moderate-intensity statin	42969882	rosuvastatin 5 MG [CROSTIN]	OMOP4696316	RxNorm Extension	Drug
Moderate-intensity statin	42969883	rosuvastatin 5 MG [CRYSTAL ROSUVASTATIN]	OMOP4696317	RxNorm Extension	Drug
Moderate-intensity statin	42969884	rosuvastatin 5 MG [DONGKWANG ROSUVASTATIN CALCIUM]	OMOP4696318	RxNorm Extension	Drug
Moderate-intensity statin	42969885	rosuvastatin 5 MG [K-ROTIN]	OMOP4696319	RxNorm Extension	Drug
Moderate-intensity statin	42969886	rosuvastatin 5 MG [MYUNGMOON ROSUVASTATIN CALCIUM]	OMOP4696320	RxNorm Extension	Drug
Moderate-intensity statin	42969887	rosuvastatin 5 MG [ROSTO]	OMOP4696321	RxNorm Extension	Drug
Moderate-intensity statin	42969889	rosuvastatin 5 MG [ROSUCO]	OMOP4696322	RxNorm Extension	Drug
Moderate-intensity statin	42969890	rosuvastatin 5 MG [ROSUSTOR]	OMOP4696323	RxNorm Extension	Drug
Moderate-intensity statin	42969891	rosuvastatin 5 MG [ROSUTATIN]	OMOP4696324	RxNorm Extension	Drug
Moderate-intensity statin	42969892	rosuvastatin 5 MG [ROSUVASTAQUAL]	OMOP4696325	RxNorm Extension	Drug
Moderate-intensity statin	42969893	rosuvastatin 5 MG [ROVASRO]	OMOP4696326	RxNorm Extension	Drug
Moderate-intensity statin	42969894	rosuvastatin 5 MG [SUVASTIN]	OMOP4696327	RxNorm Extension	Drug
Moderate-intensity statin	42969895	rosuvastatin 5 MG [CHOLESTOP]	OMOP4696328	RxNorm Extension	Drug
Moderate-intensity statin	42969896	rosuvastatin 5 MG [CRATIN]	OMOP4696329	RxNorm Extension	Drug
Moderate-intensity statin	42969897	rosuvastatin 5 MG [CRECHECK]	OMOP4696330	RxNorm Extension	Drug
Moderate-intensity statin	42969898	rosuvastatin 5 MG [CREROVA]	OMOP4696331	RxNorm Extension	Drug
Moderate-intensity statin	42969899	rosuvastatin 5 MG [CRESNON]	OMOP4696332	RxNorm Extension	Drug
Moderate-intensity statin	42969900	rosuvastatin 5 MG [CRESVA]	OMOP4696333	RxNorm Extension	Drug
Moderate-intensity statin	42969901	rosuvastatin 5 MG [ELROSUVA]	OMOP4696334	RxNorm Extension	Drug
Moderate-intensity statin	42969902	rosuvastatin 5 MG [ETEX ROSUVASTATIN CALCIUM]	OMOP4696335	RxNorm Extension	Drug
Moderate-intensity statin	42969903	rosuvastatin 5 MG [HURESTO]	OMOP4696336	RxNorm Extension	Drug
Moderate-intensity statin	42969904	rosuvastatin 5 MG [ALLSTATIN]	OMOP4696337	RxNorm Extension	Drug
Moderate-intensity statin	42969905	rosuvastatin 5 MG [CHOLESDIN]	OMOP4696338	RxNorm Extension	Drug
Moderate-intensity statin	42969906	rosuvastatin 5 MG [CLOW]	OMOP4696339	RxNorm Extension	Drug
Moderate-intensity statin	42969907	rosuvastatin 5 MG [CREAZIN]	OMOP4696340	RxNorm Extension	Drug
Moderate-intensity statin	42969908	rosuvastatin 5 MG [CRES]	OMOP4696341	RxNorm Extension	Drug
Moderate-intensity statin	42969909	rosuvastatin 5 MG [CROVATIN]	OMOP4696342	RxNorm Extension	Drug
Moderate-intensity statin	42969910	rosuvastatin 5 MG [LORESTO]	OMOP4696343	RxNorm Extension	Drug
Moderate-intensity statin	42969911	rosuvastatin 5 MG [MONOROVA]	OMOP4696344	RxNorm Extension	Drug
Moderate-intensity statin	42969912	rosuvastatin 5 MG [PMS ROSUVASTATIN CALCIUM]	OMOP4696345	RxNorm Extension	Drug
Moderate-intensity statin	42969913	rosuvastatin 5 MG [ROSU-I]	OMOP4696346	RxNorm Extension	Drug
Moderate-intensity statin	42969914	rosuvastatin 5 MG [ROSUNEX]	OMOP4696347	RxNorm Extension	Drug
Moderate-intensity statin	42969915	rosuvastatin 5 MG [ROSUTAN]	OMOP4696348	RxNorm Extension	Drug
Moderate-intensity statin	42969916	rosuvastatin 5 MG [ROSUTIN]	OMOP4696349	RxNorm Extension	Drug
Moderate-intensity statin	42969917	rosuvastatin 5 MG [ROSVATAN]	OMOP4696350	RxNorm Extension	Drug
Moderate-intensity statin	42969918	rosuvastatin 5 MG [ROVASTO]	OMOP4696351	RxNorm Extension	Drug
Moderate-intensity statin	42969919	rosuvastatin 5 MG [ROVETIN]	OMOP4696352	RxNorm Extension	Drug
Moderate-intensity statin	42969920	rosuvastatin 5 MG [SUVASTA]	OMOP4696353	RxNorm Extension	Drug
Moderate-intensity statin	42969921	rosuvastatin 5 MG [J-ROSU]	OMOP4696354	RxNorm Extension	Drug
Moderate-intensity statin	42969922	rosuvastatin 5 MG [LIPOSTO]	OMOP4696355	RxNorm Extension	Drug
Moderate-intensity statin	42969923	rosuvastatin 5 MG [ROSTON]	OMOP4696356	RxNorm Extension	Drug
Moderate-intensity statin	42969924	rosuvastatin 5 MG [ROSUMIN]	OMOP4696357	RxNorm Extension	Drug
Moderate-intensity statin	42969925	rosuvastatin 5 MG [ROTATIN]	OMOP4696358	RxNorm Extension	Drug
Moderate-intensity statin	42969926	rosuvastatin 5 MG [ROVASTAR]	OMOP4696359	RxNorm Extension	Drug
Moderate-intensity statin	42969927	rosuvastatin 5 MG [ROVATIN]	OMOP4696360	RxNorm Extension	Drug
Moderate-intensity statin	42969928	rosuvastatin 5 MG [STAVASTER]	OMOP4696361	RxNorm Extension	Drug
Moderate-intensity statin	42969929	rosuvastatin 5 MG [SUVAST]	OMOP4696362	RxNorm Extension	Drug
Moderate-intensity statin	42969930	rosuvastatin 5 MG [A PROGEN ROSUVASTATIN CALCIUM]	OMOP4696363	RxNorm Extension	Drug
Moderate-intensity statin	42969931	rosuvastatin 5 MG [CMG ROSUVASTATIN]	OMOP4696364	RxNorm Extension	Drug
Moderate-intensity statin	42969932	rosuvastatin 5 MG [CREROS]	OMOP4696365	RxNorm Extension	Drug
Moderate-intensity statin	42969933	rosuvastatin 5 MG [CRESANTE]	OMOP4696366	RxNorm Extension	Drug
Moderate-intensity statin	42969934	rosuvastatin 5 MG [CREVATIN]	OMOP4696367	RxNorm Extension	Drug
Moderate-intensity statin	42969935	rosuvastatin 5 MG [CREZI]	OMOP4696368	RxNorm Extension	Drug
Moderate-intensity statin	42969936	rosuvastatin 5 MG [CROSTA]	OMOP4696369	RxNorm Extension	Drug
Moderate-intensity statin	42969937	rosuvastatin 5 MG [CUISTAR]	OMOP4696370	RxNorm Extension	Drug
Moderate-intensity statin	42969938	rosuvastatin 5 MG [DAEWOONG ROSUVASTATIN]	OMOP4696371	RxNorm Extension	Drug
Moderate-intensity statin	42969939	rosuvastatin 5 MG [ESROTIN]	OMOP4696372	RxNorm Extension	Drug
Moderate-intensity statin	42969940	rosuvastatin 5 MG [HANALL ROSUVASTATIN]	OMOP4696373	RxNorm Extension	Drug
Moderate-intensity statin	42969941	rosuvastatin 5 MG [HIGH-L]	OMOP4696374	RxNorm Extension	Drug
Moderate-intensity statin	42969942	rosuvastatin 5 MG [UNIROVA]	OMOP4696375	RxNorm Extension	Drug
Moderate-intensity statin	42969943	rosuvastatin 5 MG [NEUSTATIN-R]	OMOP4696376	RxNorm Extension	Drug
Moderate-intensity statin	42969944	rosuvastatin 5 MG [ROSTA]	OMOP4696377	RxNorm Extension	Drug
Moderate-intensity statin	42969945	rosuvastatin 5 MG [ROSU V]	OMOP4696378	RxNorm Extension	Drug
Moderate-intensity statin	42969946	rosuvastatin 5 MG [ROSULORD]	OMOP4696379	RxNorm Extension	Drug
Moderate-intensity statin	42969947	rosuvastatin 5 MG [ROSURIDIN]	OMOP4696380	RxNorm Extension	Drug
Moderate-intensity statin	42969948	rosuvastatin 5 MG [ROSUVATIN]	OMOP4696381	RxNorm Extension	Drug
Moderate-intensity statin	42969949	rosuvastatin 5 MG [ROVAID]	OMOP4696382	RxNorm Extension	Drug
Moderate-intensity statin	42969950	rosuvastatin 5 MG [ROVATAN]	OMOP4696383	RxNorm Extension	Drug
Moderate-intensity statin	42969951	rosuvastatin 5 MG [ROVITAN]	OMOP4696384	RxNorm Extension	Drug
Moderate-intensity statin	42969952	rosuvastatin 5 MG [ROXVA]	OMOP4696385	RxNorm Extension	Drug
Moderate-intensity statin	42970629	Pravastatin 40 MG Oral Tablet [PRASTAN]	OMOP4697054	RxNorm Extension	Drug
Moderate-intensity statin	42970630	Pravastatin 40 MG Oral Tablet [MEVALOTIN]	OMOP4697055	RxNorm Extension	Drug
Moderate-intensity statin	42970631	Pravastatin 40 MG [PRASTAN]	OMOP4697056	RxNorm Extension	Drug
Moderate-intensity statin	42970632	Pravastatin 40 MG [MEVALOTIN]	OMOP4697057	RxNorm Extension	Drug
Moderate-intensity statin	42971467	atorvastatin 10 MG [ATORVAN]	OMOP4699172	RxNorm Extension	Drug
Moderate-intensity statin	42971518	atorvastatin 10 MG [ATOSTAR]	OMOP4699173	RxNorm Extension	Drug
Moderate-intensity statin	42971567	atorvastatin 10 MG [A-STIN]	OMOP4699174	RxNorm Extension	Drug
Moderate-intensity statin	42972043	atorvastatin 10 MG [ADOR]	OMOP4699175	RxNorm Extension	Drug
Moderate-intensity statin	42972142	atorvastatin 10 MG [AITATIN]	OMOP4699176	RxNorm Extension	Drug
Moderate-intensity statin	42972466	Amlodipine 10 MG / atorvastatin 20 MG Oral Tablet [AMLODUET]	OMOP4698877	RxNorm Extension	Drug
Moderate-intensity statin	42972467	Amlodipine 10 MG / atorvastatin 20 MG [AMLODUET]	OMOP4698878	RxNorm Extension	Drug
Moderate-intensity statin	42972468	Amlodipine 5 MG / atorvastatin 10 MG Oral Tablet [Amlostin]	OMOP4698879	RxNorm Extension	Drug
Moderate-intensity statin	42972469	Amlodipine 5 MG / atorvastatin 10 MG Oral Tablet [Duomax]	OMOP4698880	RxNorm Extension	Drug
Moderate-intensity statin	42972470	Amlodipine 5 MG / atorvastatin 10 MG Oral Tablet [ATODIPIN]	OMOP4698881	RxNorm Extension	Drug
Moderate-intensity statin	42972471	Amlodipine 5 MG / atorvastatin 10 MG Oral Tablet [AMLODUET]	OMOP4698882	RxNorm Extension	Drug
Moderate-intensity statin	42972472	Amlodipine 5 MG / atorvastatin 10 MG Oral Tablet [AVASC]	OMOP4698883	RxNorm Extension	Drug
Moderate-intensity statin	42972473	Amlodipine 5 MG / atorvastatin 10 MG Oral Tablet [CARDIPAIR]	OMOP4698884	RxNorm Extension	Drug
Moderate-intensity statin	42972474	Amlodipine 5 MG / atorvastatin 10 MG Oral Tablet [CODUWON]	OMOP4698885	RxNorm Extension	Drug
Moderate-intensity statin	42972475	Amlodipine 5 MG / atorvastatin 10 MG Oral Tablet [DUORIX]	OMOP4698886	RxNorm Extension	Drug
Moderate-intensity statin	42972476	Amlodipine 5 MG / atorvastatin 10 MG Oral Tablet [LIPODIPIN]	OMOP4698887	RxNorm Extension	Drug
Moderate-intensity statin	42972477	Amlodipine 5 MG / atorvastatin 10 MG Oral Tablet [ONEDUET]	OMOP4698888	RxNorm Extension	Drug
Moderate-intensity statin	42972478	Amlodipine 5 MG / atorvastatin 10 MG Oral Tablet [TWOMIX]	OMOP4698889	RxNorm Extension	Drug
Moderate-intensity statin	42972479	Amlodipine 5 MG / atorvastatin 10 MG Oral Tablet [AMVASTA]	OMOP4698890	RxNorm Extension	Drug
Moderate-intensity statin	42972480	Amlodipine 5 MG / atorvastatin 10 MG Oral Tablet [ATODUET]	OMOP4698891	RxNorm Extension	Drug
Moderate-intensity statin	42972481	Amlodipine 5 MG / atorvastatin 10 MG Oral Tablet [ATOVADIPNE]	OMOP4698892	RxNorm Extension	Drug
Moderate-intensity statin	42972482	Amlodipine 5 MG / atorvastatin 10 MG Oral Tablet [AVATIN PLUS]	OMOP4698893	RxNorm Extension	Drug
Moderate-intensity statin	42972483	Amlodipine 5 MG / atorvastatin 10 MG Oral Tablet [BIDUET]	OMOP4698894	RxNorm Extension	Drug
Moderate-intensity statin	42972484	Amlodipine 5 MG / atorvastatin 10 MG Oral Tablet [CADIEN]	OMOP4698895	RxNorm Extension	Drug
Moderate-intensity statin	42972485	Amlodipine 5 MG / atorvastatin 10 MG Oral Tablet [CADI-M]	OMOP4698896	RxNorm Extension	Drug
Moderate-intensity statin	42972486	Amlodipine 5 MG / atorvastatin 10 MG Oral Tablet [CADUEL]	OMOP4698897	RxNorm Extension	Drug
Moderate-intensity statin	42972487	Amlodipine 5 MG / atorvastatin 10 MG Oral Tablet [DEUSTIN]	OMOP4698898	RxNorm Extension	Drug
Moderate-intensity statin	42972488	Amlodipine 5 MG / atorvastatin 10 MG Oral Tablet [DUE A]	OMOP4698899	RxNorm Extension	Drug
Moderate-intensity statin	42972489	Amlodipine 5 MG / atorvastatin 10 MG Oral Tablet [ENPIDUET]	OMOP4698900	RxNorm Extension	Drug
Moderate-intensity statin	42972490	atorvastatin 20 MG [ATOREN]	OMOP4699412	RxNorm Extension	Drug
Moderate-intensity statin	42972491	Amlodipine 5 MG / atorvastatin 10 MG Oral Tablet [ADUET]	OMOP4698901	RxNorm Extension	Drug
Moderate-intensity statin	42972492	Amlodipine 5 MG / atorvastatin 10 MG Oral Tablet [AMVASTIN]	OMOP4698902	RxNorm Extension	Drug
Moderate-intensity statin	42972493	Amlodipine 5 MG / atorvastatin 10 MG Oral Tablet [CADUESTIN]	OMOP4698903	RxNorm Extension	Drug
Moderate-intensity statin	42972494	Amlodipine 5 MG / atorvastatin 10 MG Oral Tablet [CARODIET]	OMOP4698904	RxNorm Extension	Drug
Moderate-intensity statin	42972495	Amlodipine 5 MG / atorvastatin 10 MG Oral Tablet [CASTIN]	OMOP4698905	RxNorm Extension	Drug
Moderate-intensity statin	42972496	Amlodipine 5 MG / atorvastatin 10 MG Oral Tablet [COLDUET]	OMOP4698906	RxNorm Extension	Drug
Moderate-intensity statin	42972497	Amlodipine 5 MG / atorvastatin 10 MG Oral Tablet [DUALPECOR]	OMOP4698907	RxNorm Extension	Drug
Moderate-intensity statin	42972498	Amlodipine 5 MG / atorvastatin 10 MG Oral Tablet [DUODIPIN]	OMOP4698908	RxNorm Extension	Drug
Moderate-intensity statin	42972499	Amlodipine 5 MG / atorvastatin 10 MG Oral Tablet [INDUET]	OMOP4698909	RxNorm Extension	Drug
Moderate-intensity statin	42972500	Amlodipine 5 MG / atorvastatin 10 MG Oral Tablet [K-DUET]	OMOP4698910	RxNorm Extension	Drug
Moderate-intensity statin	42972501	Amlodipine 5 MG / atorvastatin 10 MG Oral Tablet [OLPIN]	OMOP4698911	RxNorm Extension	Drug
Moderate-intensity statin	42972502	Amlodipine 5 MG / atorvastatin 10 MG Oral Tablet [MAXVATIN]	OMOP4698912	RxNorm Extension	Drug
Moderate-intensity statin	42972503	Amlodipine 5 MG / atorvastatin 10 MG Oral Tablet [NEWPEX DUO]	OMOP4698913	RxNorm Extension	Drug
Moderate-intensity statin	42972504	Amlodipine 5 MG / atorvastatin 10 MG Oral Tablet [NOTOVA]	OMOP4698914	RxNorm Extension	Drug
Moderate-intensity statin	42972505	Amlodipine 5 MG / atorvastatin 10 MG Oral Tablet [ADUO]	OMOP4698915	RxNorm Extension	Drug
Moderate-intensity statin	42972506	Amlodipine 5 MG / atorvastatin 10 MG Oral Tablet [ASQUARE]	OMOP4698916	RxNorm Extension	Drug
Moderate-intensity statin	42972507	Amlodipine 5 MG / atorvastatin 10 MG Oral Tablet [DOUBLE-A]	OMOP4698917	RxNorm Extension	Drug
Moderate-intensity statin	42972508	Amlodipine 5 MG / atorvastatin 10 MG Oral Tablet [DUOSC]	OMOP4698918	RxNorm Extension	Drug
Moderate-intensity statin	42972509	Amlodipine 5 MG / atorvastatin 10 MG Oral Tablet [ROVATO]	OMOP4698919	RxNorm Extension	Drug
Moderate-intensity statin	42972510	Amlodipine 5 MG / atorvastatin 10 MG [Amlostin]	OMOP4698920	RxNorm Extension	Drug
Moderate-intensity statin	42972511	Amlodipine 5 MG / atorvastatin 10 MG [Duomax]	OMOP4698921	RxNorm Extension	Drug
Moderate-intensity statin	42972512	Amlodipine 5 MG / atorvastatin 10 MG [ATODIPIN]	OMOP4698922	RxNorm Extension	Drug
Moderate-intensity statin	42972513	Amlodipine 5 MG / atorvastatin 10 MG [AMLODUET]	OMOP4698923	RxNorm Extension	Drug
Moderate-intensity statin	42972514	Amlodipine 5 MG / atorvastatin 10 MG [AVASC]	OMOP4698924	RxNorm Extension	Drug
Moderate-intensity statin	42972515	Amlodipine 5 MG / atorvastatin 10 MG [CARDIPAIR]	OMOP4698925	RxNorm Extension	Drug
Moderate-intensity statin	42972516	Amlodipine 5 MG / atorvastatin 10 MG [CODUWON]	OMOP4698926	RxNorm Extension	Drug
Moderate-intensity statin	42972517	Amlodipine 5 MG / atorvastatin 10 MG [DUORIX]	OMOP4698927	RxNorm Extension	Drug
Moderate-intensity statin	42972518	Amlodipine 5 MG / atorvastatin 10 MG [LIPODIPIN]	OMOP4698928	RxNorm Extension	Drug
Moderate-intensity statin	42972519	Amlodipine 5 MG / atorvastatin 10 MG [ONEDUET]	OMOP4698929	RxNorm Extension	Drug
Moderate-intensity statin	42972520	Amlodipine 5 MG / atorvastatin 10 MG [TWOMIX]	OMOP4698930	RxNorm Extension	Drug
Moderate-intensity statin	42972521	Amlodipine 5 MG / atorvastatin 10 MG [AMVASTA]	OMOP4698931	RxNorm Extension	Drug
Moderate-intensity statin	42972522	Amlodipine 5 MG / atorvastatin 10 MG [ATODUET]	OMOP4698932	RxNorm Extension	Drug
Moderate-intensity statin	42972523	Amlodipine 5 MG / atorvastatin 10 MG [ATOVADIPNE]	OMOP4698933	RxNorm Extension	Drug
Moderate-intensity statin	42972524	Amlodipine 5 MG / atorvastatin 10 MG [AVATIN PLUS]	OMOP4698934	RxNorm Extension	Drug
Moderate-intensity statin	42972525	Amlodipine 5 MG / atorvastatin 10 MG [BIDUET]	OMOP4698935	RxNorm Extension	Drug
Moderate-intensity statin	42972526	Amlodipine 5 MG / atorvastatin 10 MG [CADIEN]	OMOP4698936	RxNorm Extension	Drug
Moderate-intensity statin	42972527	Amlodipine 5 MG / atorvastatin 10 MG [CADI-M]	OMOP4698937	RxNorm Extension	Drug
Moderate-intensity statin	42972528	Amlodipine 5 MG / atorvastatin 10 MG [CADUEL]	OMOP4698938	RxNorm Extension	Drug
Moderate-intensity statin	42972529	Amlodipine 5 MG / atorvastatin 10 MG [DEUSTIN]	OMOP4698939	RxNorm Extension	Drug
Moderate-intensity statin	42972530	Amlodipine 5 MG / atorvastatin 10 MG [DUE A]	OMOP4698940	RxNorm Extension	Drug
Moderate-intensity statin	42972531	Amlodipine 5 MG / atorvastatin 10 MG [ENPIDUET]	OMOP4698941	RxNorm Extension	Drug
Moderate-intensity statin	42972532	Amlodipine 5 MG / atorvastatin 10 MG [ADUET]	OMOP4698942	RxNorm Extension	Drug
Moderate-intensity statin	42972533	Amlodipine 5 MG / atorvastatin 10 MG [AMVASTIN]	OMOP4698943	RxNorm Extension	Drug
Moderate-intensity statin	42972534	Amlodipine 5 MG / atorvastatin 10 MG [CADUESTIN]	OMOP4698944	RxNorm Extension	Drug
Moderate-intensity statin	42972535	Amlodipine 5 MG / atorvastatin 10 MG [CARODIET]	OMOP4698945	RxNorm Extension	Drug
Moderate-intensity statin	42972536	Amlodipine 5 MG / atorvastatin 10 MG [CASTIN]	OMOP4698946	RxNorm Extension	Drug
Moderate-intensity statin	42972537	Amlodipine 5 MG / atorvastatin 10 MG [COLDUET]	OMOP4698947	RxNorm Extension	Drug
Moderate-intensity statin	42972538	Amlodipine 5 MG / atorvastatin 10 MG [DUALPECOR]	OMOP4698948	RxNorm Extension	Drug
Moderate-intensity statin	42972539	Amlodipine 5 MG / atorvastatin 10 MG [DUODIPIN]	OMOP4698949	RxNorm Extension	Drug
Moderate-intensity statin	42972540	Amlodipine 5 MG / atorvastatin 10 MG [INDUET]	OMOP4698950	RxNorm Extension	Drug
Moderate-intensity statin	42972541	Amlodipine 5 MG / atorvastatin 10 MG [K-DUET]	OMOP4698951	RxNorm Extension	Drug
Moderate-intensity statin	42972542	Amlodipine 5 MG / atorvastatin 10 MG [OLPIN]	OMOP4698952	RxNorm Extension	Drug
Moderate-intensity statin	42972544	Amlodipine 5 MG / atorvastatin 10 MG [MAXVATIN]	OMOP4698953	RxNorm Extension	Drug
Moderate-intensity statin	42972545	Amlodipine 5 MG / atorvastatin 10 MG [NEWPEX DUO]	OMOP4698954	RxNorm Extension	Drug
Moderate-intensity statin	42972546	Amlodipine 5 MG / atorvastatin 10 MG [NOTOVA]	OMOP4698955	RxNorm Extension	Drug
Moderate-intensity statin	42972547	Amlodipine 5 MG / atorvastatin 10 MG [ADUO]	OMOP4698956	RxNorm Extension	Drug
Moderate-intensity statin	42972548	Amlodipine 5 MG / atorvastatin 10 MG [ASQUARE]	OMOP4698957	RxNorm Extension	Drug
Moderate-intensity statin	42972549	Amlodipine 5 MG / atorvastatin 10 MG [DOUBLE-A]	OMOP4698958	RxNorm Extension	Drug
Moderate-intensity statin	42972550	Amlodipine 5 MG / atorvastatin 10 MG [DUOSC]	OMOP4698959	RxNorm Extension	Drug
Moderate-intensity statin	42972551	Amlodipine 5 MG / atorvastatin 10 MG [ROVATO]	OMOP4698960	RxNorm Extension	Drug
Moderate-intensity statin	42972552	Amlodipine 5 MG / atorvastatin 20 MG Oral Tablet [Amlostin]	OMOP4698961	RxNorm Extension	Drug
Moderate-intensity statin	42972553	Amlodipine 5 MG / atorvastatin 20 MG Oral Tablet [AMLODUET]	OMOP4698962	RxNorm Extension	Drug
Moderate-intensity statin	42972554	Amlodipine 5 MG / atorvastatin 20 MG Oral Tablet [TUSTAPIN]	OMOP4698963	RxNorm Extension	Drug
Moderate-intensity statin	42972555	Amlodipine 5 MG / atorvastatin 20 MG Oral Tablet [TWOMIX]	OMOP4698964	RxNorm Extension	Drug
Moderate-intensity statin	42972556	Amlodipine 5 MG / atorvastatin 20 MG Oral Tablet [AMVASTA]	OMOP4698965	RxNorm Extension	Drug
Moderate-intensity statin	42972557	Amlodipine 5 MG / atorvastatin 20 MG Oral Tablet [CADIEN]	OMOP4698966	RxNorm Extension	Drug
Moderate-intensity statin	42972558	Amlodipine 5 MG / atorvastatin 20 MG Oral Tablet [CADI-M]	OMOP4698967	RxNorm Extension	Drug
Moderate-intensity statin	42972559	Amlodipine 5 MG / atorvastatin 20 MG Oral Tablet [CADUEL]	OMOP4698968	RxNorm Extension	Drug
Moderate-intensity statin	42972560	Amlodipine 5 MG / atorvastatin 20 MG Oral Tablet [CARODIET]	OMOP4698969	RxNorm Extension	Drug
Moderate-intensity statin	42972561	Amlodipine 5 MG / atorvastatin 20 MG Oral Tablet [INDUET]	OMOP4698970	RxNorm Extension	Drug
Moderate-intensity statin	42972562	Amlodipine 5 MG / atorvastatin 20 MG Oral Tablet [K-DUET]	OMOP4698971	RxNorm Extension	Drug
Moderate-intensity statin	42972563	Amlodipine 5 MG / atorvastatin 20 MG Oral Tablet [OLPIN]	OMOP4698972	RxNorm Extension	Drug
Moderate-intensity statin	42972564	Amlodipine 5 MG / atorvastatin 20 MG Oral Tablet [NEWPEX DUO]	OMOP4698973	RxNorm Extension	Drug
Moderate-intensity statin	42972565	Amlodipine 5 MG / atorvastatin 20 MG Oral Tablet [NOTOVA]	OMOP4698974	RxNorm Extension	Drug
Moderate-intensity statin	42972566	Amlodipine 5 MG / atorvastatin 20 MG Oral Tablet [DOUBLE-A]	OMOP4698975	RxNorm Extension	Drug
Moderate-intensity statin	42972567	Amlodipine 5 MG / atorvastatin 20 MG Oral Tablet [ROVATO]	OMOP4698976	RxNorm Extension	Drug
Moderate-intensity statin	42972568	Amlodipine 5 MG / atorvastatin 20 MG [Amlostin]	OMOP4698977	RxNorm Extension	Drug
Moderate-intensity statin	42972569	Amlodipine 5 MG / atorvastatin 20 MG [AMLODUET]	OMOP4698978	RxNorm Extension	Drug
Moderate-intensity statin	42972570	Amlodipine 5 MG / atorvastatin 20 MG [TUSTAPIN]	OMOP4698979	RxNorm Extension	Drug
Moderate-intensity statin	42972572	Amlodipine 5 MG / atorvastatin 20 MG [TWOMIX]	OMOP4698980	RxNorm Extension	Drug
Moderate-intensity statin	42972573	Amlodipine 5 MG / atorvastatin 20 MG [AMVASTA]	OMOP4698981	RxNorm Extension	Drug
Moderate-intensity statin	42972574	Amlodipine 5 MG / atorvastatin 20 MG [CADIEN]	OMOP4698982	RxNorm Extension	Drug
Moderate-intensity statin	42972575	Amlodipine 5 MG / atorvastatin 20 MG [CADI-M]	OMOP4698983	RxNorm Extension	Drug
Moderate-intensity statin	42972576	Amlodipine 5 MG / atorvastatin 20 MG [CADUEL]	OMOP4698984	RxNorm Extension	Drug
Moderate-intensity statin	42972577	Amlodipine 5 MG / atorvastatin 20 MG [CARODIET]	OMOP4698985	RxNorm Extension	Drug
Moderate-intensity statin	42972578	Amlodipine 5 MG / atorvastatin 20 MG [INDUET]	OMOP4698986	RxNorm Extension	Drug
Moderate-intensity statin	42972579	Amlodipine 5 MG / atorvastatin 20 MG [K-DUET]	OMOP4698987	RxNorm Extension	Drug
Moderate-intensity statin	42972580	Amlodipine 5 MG / atorvastatin 20 MG [OLPIN]	OMOP4698988	RxNorm Extension	Drug
Moderate-intensity statin	42972581	Amlodipine 5 MG / atorvastatin 20 MG [NEWPEX DUO]	OMOP4698989	RxNorm Extension	Drug
Moderate-intensity statin	42972582	Amlodipine 5 MG / atorvastatin 20 MG [NOTOVA]	OMOP4698990	RxNorm Extension	Drug
Moderate-intensity statin	42972583	Amlodipine 5 MG / atorvastatin 20 MG [DOUBLE-A]	OMOP4698991	RxNorm Extension	Drug
Moderate-intensity statin	42972584	Amlodipine 5 MG / atorvastatin 20 MG [ROVATO]	OMOP4698992	RxNorm Extension	Drug
Moderate-intensity statin	42972585	Amlodipine 2.5 MG / atorvastatin 10 MG Oral Tablet [S-DUOACTIN]	OMOP4698993	RxNorm Extension	Drug
Moderate-intensity statin	42972586	Amlodipine 2.5 MG / atorvastatin 10 MG [S-DUOACTIN]	OMOP4698994	RxNorm Extension	Drug
Moderate-intensity statin	42972631	atorvastatin 10 MG / irbesartan 300 MG Oral Tablet	OMOP4699038	RxNorm Extension	Drug
Moderate-intensity statin	42972632	atorvastatin 10 MG / irbesartan 300 MG Oral Tablet [ROVELITO]	OMOP4699039	RxNorm Extension	Drug
Moderate-intensity statin	42972633	atorvastatin 10 MG / irbesartan 300 MG [ROVELITO]	OMOP4699040	RxNorm Extension	Drug
Moderate-intensity statin	42972634	atorvastatin 20 MG / irbesartan 300 MG Oral Tablet	OMOP4699041	RxNorm Extension	Drug
Moderate-intensity statin	42972635	atorvastatin 20 MG / irbesartan 300 MG Oral Tablet [ROVELITO]	OMOP4699042	RxNorm Extension	Drug
Moderate-intensity statin	42972636	atorvastatin 20 MG / irbesartan 300 MG [ROVELITO]	OMOP4699043	RxNorm Extension	Drug
Moderate-intensity statin	42972637	atorvastatin 10 MG / irbesartan 150 MG Oral Tablet	OMOP4699044	RxNorm Extension	Drug
Moderate-intensity statin	42972638	atorvastatin 10 MG / irbesartan 150 MG Oral Tablet [ROVELITO]	OMOP4699045	RxNorm Extension	Drug
Moderate-intensity statin	42972639	atorvastatin 10 MG / irbesartan 150 MG [ROVELITO]	OMOP4699046	RxNorm Extension	Drug
Moderate-intensity statin	42972640	atorvastatin 20 MG / irbesartan 150 MG Oral Tablet	OMOP4699047	RxNorm Extension	Drug
Moderate-intensity statin	42972641	atorvastatin 20 MG / irbesartan 150 MG Oral Tablet [ROVELITO]	OMOP4699048	RxNorm Extension	Drug
Moderate-intensity statin	42972642	atorvastatin 20 MG / irbesartan 150 MG [ROVELITO]	OMOP4699049	RxNorm Extension	Drug
Moderate-intensity statin	42972645	atorvastatin 10 MG Oral Tablet [Arotin]	OMOP4699052	RxNorm Extension	Drug
Moderate-intensity statin	42972646	atorvastatin 10 MG Oral Tablet [ATOTIN-M]	OMOP4699053	RxNorm Extension	Drug
Moderate-intensity statin	42972647	atorvastatin 10 MG Oral Tablet [ATOR]	OMOP4699054	RxNorm Extension	Drug
Moderate-intensity statin	42972648	atorvastatin 10 MG Oral Tablet [ATORIX]	OMOP4699055	RxNorm Extension	Drug
Moderate-intensity statin	42972649	atorvastatin 10 MG Oral Tablet [ATORVAN]	OMOP4699056	RxNorm Extension	Drug
Moderate-intensity statin	42972650	atorvastatin 10 MG Oral Tablet [ATOSTAR]	OMOP4699057	RxNorm Extension	Drug
Moderate-intensity statin	42972651	atorvastatin 10 MG Oral Tablet [A-STIN]	OMOP4699058	RxNorm Extension	Drug
Moderate-intensity statin	42972652	atorvastatin 10 MG Oral Tablet [ADOR]	OMOP4699059	RxNorm Extension	Drug
Moderate-intensity statin	42972653	atorvastatin 10 MG Oral Tablet [AITATIN]	OMOP4699060	RxNorm Extension	Drug
Moderate-intensity statin	42972654	atorvastatin 10 MG Oral Tablet [ALPHASTATIN]	OMOP4699061	RxNorm Extension	Drug
Moderate-intensity statin	42972655	atorvastatin 10 MG Oral Tablet [APITO]	OMOP4699062	RxNorm Extension	Drug
Moderate-intensity statin	42972656	atorvastatin 10 MG Oral Tablet [AROSTIN]	OMOP4699063	RxNorm Extension	Drug
Moderate-intensity statin	42972657	atorvastatin 10 MG Oral Tablet [AROVAN]	OMOP4699064	RxNorm Extension	Drug
Moderate-intensity statin	42972658	atorvastatin 10 MG Oral Tablet [AVATIN]	OMOP4699065	RxNorm Extension	Drug
Moderate-intensity statin	42972659	atorvastatin 10 MG Oral Tablet [BIPITO]	OMOP4699066	RxNorm Extension	Drug
Moderate-intensity statin	42972660	atorvastatin 10 MG Oral Tablet [HUTECS ATORVASTATIN]	OMOP4699067	RxNorm Extension	Drug
Moderate-intensity statin	42972661	atorvastatin 10 MG Oral Tablet [LATOVA]	OMOP4699068	RxNorm Extension	Drug
Moderate-intensity statin	42972662	atorvastatin 10 MG Oral Tablet [LIPILOR]	OMOP4699069	RxNorm Extension	Drug
Moderate-intensity statin	42972663	atorvastatin 10 MG Oral Tablet [LIPISTATIN]	OMOP4699070	RxNorm Extension	Drug
Moderate-intensity statin	42972664	atorvastatin 10 MG Oral Tablet [LIPITIN]	OMOP4699071	RxNorm Extension	Drug
Moderate-intensity statin	42972665	atorvastatin 10 MG Oral Tablet [LIPITROL]	OMOP4699072	RxNorm Extension	Drug
Moderate-intensity statin	42972666	atorvastatin 10 MG Oral Tablet [NEW ATORTA]	OMOP4699073	RxNorm Extension	Drug
Moderate-intensity statin	42972667	atorvastatin 10 MG Oral Tablet [NEWPEX]	OMOP4699074	RxNorm Extension	Drug
Moderate-intensity statin	42972668	atorvastatin 10 MG Oral Tablet [RETOSTIN]	OMOP4699075	RxNorm Extension	Drug
Moderate-intensity statin	42972669	atorvastatin 10 MG Oral Tablet [RP VASTATIN]	OMOP4699076	RxNorm Extension	Drug
Moderate-intensity statin	42972670	atorvastatin 10 MG Oral Tablet [SOFIA]	OMOP4699077	RxNorm Extension	Drug
Moderate-intensity statin	42972671	atorvastatin 10 MG Oral Tablet [SUMITO]	OMOP4699078	RxNorm Extension	Drug
Moderate-intensity statin	42972672	atorvastatin 10 MG Oral Tablet [UDAMVA]	OMOP4699079	RxNorm Extension	Drug
Moderate-intensity statin	42972673	atorvastatin 10 MG Oral Tablet [UNIPITO]	OMOP4699080	RxNorm Extension	Drug
Moderate-intensity statin	42972674	atorvastatin 10 MG Oral Tablet [VASTATIN]	OMOP4699081	RxNorm Extension	Drug
Moderate-intensity statin	42972675	atorvastatin 10 MG Oral Tablet [ACTOVAR]	OMOP4699082	RxNorm Extension	Drug
Moderate-intensity statin	42972676	atorvastatin 10 MG Oral Tablet [A-PITO]	OMOP4699083	RxNorm Extension	Drug
Moderate-intensity statin	42972677	atorvastatin 10 MG Oral Tablet [ARTIN]	OMOP4699084	RxNorm Extension	Drug
Moderate-intensity statin	42972678	atorvastatin 10 MG Oral Tablet [ARVA]	OMOP4699085	RxNorm Extension	Drug
Moderate-intensity statin	42972679	atorvastatin 10 MG Oral Tablet [ASTATIN]	OMOP4699086	RxNorm Extension	Drug
Moderate-intensity statin	42972680	atorvastatin 10 MG Oral Tablet [ATORAN]	OMOP4699087	RxNorm Extension	Drug
Moderate-intensity statin	42972681	atorvastatin 10 MG Oral Tablet [ATORVAS]	OMOP4699088	RxNorm Extension	Drug
Moderate-intensity statin	42972682	atorvastatin 10 MG Oral Tablet [ATOSAN]	OMOP4699089	RxNorm Extension	Drug
Moderate-intensity statin	42972683	atorvastatin 10 MG Oral Tablet [ATOSTIN]	OMOP4699090	RxNorm Extension	Drug
Moderate-intensity statin	42972684	atorvastatin 10 MG Oral Tablet [AVASTA]	OMOP4699091	RxNorm Extension	Drug
Moderate-intensity statin	42972685	atorvastatin 10 MG Oral Tablet [DAVIATO]	OMOP4699092	RxNorm Extension	Drug
Moderate-intensity statin	42972686	atorvastatin 10 MG Oral Tablet [HUNIZ ATORVASTATIN CALCIUM]	OMOP4699093	RxNorm Extension	Drug
Moderate-intensity statin	42972687	atorvastatin 10 MG Oral Tablet [HUONS ATORVASTATIN]	OMOP4699094	RxNorm Extension	Drug
Moderate-intensity statin	42972688	atorvastatin 10 MG Oral Tablet [ARTECH]	OMOP4699095	RxNorm Extension	Drug
Moderate-intensity statin	42972689	atorvastatin 10 MG Oral Tablet [ARVATIN]	OMOP4699096	RxNorm Extension	Drug
Moderate-intensity statin	42972690	atorvastatin 10 MG Oral Tablet [ATATIN]	OMOP4699097	RxNorm Extension	Drug
Moderate-intensity statin	42972691	atorvastatin 10 MG Oral Tablet [ATOCEL-S]	OMOP4699098	RxNorm Extension	Drug
Moderate-intensity statin	42972692	atorvastatin 10 MG Oral Tablet [ATOREN]	OMOP4699099	RxNorm Extension	Drug
Moderate-intensity statin	42972693	atorvastatin 10 MG Oral Tablet [ATOROTIN]	OMOP4699100	RxNorm Extension	Drug
Moderate-intensity statin	42972694	atorvastatin 10 MG Oral Tablet [ATORVATIN]	OMOP4699101	RxNorm Extension	Drug
Moderate-intensity statin	42972695	atorvastatin 10 MG Oral Tablet [ATOSEN]	OMOP4699102	RxNorm Extension	Drug
Moderate-intensity statin	42972696	atorvastatin 10 MG Oral Tablet [ATOTATIN]	OMOP4699103	RxNorm Extension	Drug
Moderate-intensity statin	42972697	atorvastatin 10 MG Oral Tablet [ATOVAN]	OMOP4699104	RxNorm Extension	Drug
Moderate-intensity statin	42972698	atorvastatin 10 MG Oral Tablet [ATRODE]	OMOP4699105	RxNorm Extension	Drug
Moderate-intensity statin	42972699	atorvastatin 10 MG Oral Tablet [ATURENTO]	OMOP4699106	RxNorm Extension	Drug
Moderate-intensity statin	42972700	atorvastatin 10 MG Oral Tablet [BORIATO]	OMOP4699107	RxNorm Extension	Drug
Moderate-intensity statin	42972701	atorvastatin 10 MG Oral Tablet [FAROTIN]	OMOP4699108	RxNorm Extension	Drug
Moderate-intensity statin	42972702	atorvastatin 10 MG Oral Tablet [GLOSTA]	OMOP4699109	RxNorm Extension	Drug
Moderate-intensity statin	42972703	atorvastatin 10 MG Oral Tablet [LIPICURE]	OMOP4699110	RxNorm Extension	Drug
Moderate-intensity statin	42972704	atorvastatin 10 MG Oral Tablet [LIPIKHAN]	OMOP4699111	RxNorm Extension	Drug
Moderate-intensity statin	42972705	atorvastatin 10 MG Oral Tablet [LIPITAN]	OMOP4699112	RxNorm Extension	Drug
Moderate-intensity statin	42972706	atorvastatin 10 MG Oral Tablet [LIPITOP]	OMOP4699113	RxNorm Extension	Drug
Moderate-intensity statin	42972707	atorvastatin 10 MG Oral Tablet [LIPOMET]	OMOP4699114	RxNorm Extension	Drug
Moderate-intensity statin	42972709	atorvastatin 10 MG Oral Tablet [NEUSTATIN-A]	OMOP4699115	RxNorm Extension	Drug
Moderate-intensity statin	42972710	atorvastatin 10 MG Oral Tablet [NEWVAST]	OMOP4699116	RxNorm Extension	Drug
Moderate-intensity statin	42972711	atorvastatin 10 MG Oral Tablet [RIPIEN]	OMOP4699117	RxNorm Extension	Drug
Moderate-intensity statin	42972712	atorvastatin 10 MG Oral Tablet [RYVANTIN]	OMOP4699118	RxNorm Extension	Drug
Moderate-intensity statin	42972713	atorvastatin 10 MG Oral Tablet [SANDOZ ATORVASTATIN]	OMOP4699119	RxNorm Extension	Drug
Moderate-intensity statin	42972714	atorvastatin 10 MG Oral Tablet [SPEETIN]	OMOP4699120	RxNorm Extension	Drug
Moderate-intensity statin	42972715	atorvastatin 10 MG Oral Tablet [ILYANG ATORVASTATIN]	OMOP4699121	RxNorm Extension	Drug
Moderate-intensity statin	42972716	atorvastatin 10 MG Oral Tablet [ILYANGBIO ATORVASTATIN CALCIUM]	OMOP4699122	RxNorm Extension	Drug
Moderate-intensity statin	42972717	atorvastatin 10 MG Oral Tablet [K-TORVA]	OMOP4699123	RxNorm Extension	Drug
Moderate-intensity statin	42972718	atorvastatin 10 MG Oral Tablet [KWANGDONG ATORVASTATIN]	OMOP4699124	RxNorm Extension	Drug
Moderate-intensity statin	42972719	atorvastatin 10 MG Oral Tablet [LIPAR]	OMOP4699125	RxNorm Extension	Drug
Moderate-intensity statin	42972720	atorvastatin 10 MG Oral Tablet [LIPICLEAN]	OMOP4699126	RxNorm Extension	Drug
Moderate-intensity statin	42972721	atorvastatin 10 MG Oral Tablet [LIPILOW]	OMOP4699127	RxNorm Extension	Drug
Moderate-intensity statin	42972722	atorvastatin 10 MG Oral Tablet [LIPISANTE]	OMOP4699128	RxNorm Extension	Drug
Moderate-intensity statin	42972723	atorvastatin 10 MG Oral Tablet [LIPISTOP]	OMOP4699129	RxNorm Extension	Drug
Moderate-intensity statin	42972724	atorvastatin 10 MG Oral Tablet [LIPITOL]	OMOP4699130	RxNorm Extension	Drug
Moderate-intensity statin	42972725	atorvastatin 10 MG Oral Tablet [LIPIWON]	OMOP4699131	RxNorm Extension	Drug
Moderate-intensity statin	42972726	atorvastatin 10 MG Oral Tablet [LIVATIN]	OMOP4699132	RxNorm Extension	Drug
Moderate-intensity statin	42972727	atorvastatin 10 MG Oral Tablet [RESTEROL]	OMOP4699133	RxNorm Extension	Drug
Moderate-intensity statin	42972728	atorvastatin 10 MG Oral Tablet [RIPIA]	OMOP4699134	RxNorm Extension	Drug
Moderate-intensity statin	42972729	atorvastatin 10 MG Oral Tablet [APECOR]	OMOP4699135	RxNorm Extension	Drug
Moderate-intensity statin	42972730	atorvastatin 10 MG Oral Tablet [ARITO]	OMOP4699136	RxNorm Extension	Drug
Moderate-intensity statin	42972731	atorvastatin 10 MG Oral Tablet [AROTO]	OMOP4699137	RxNorm Extension	Drug
Moderate-intensity statin	42972732	atorvastatin 10 MG Oral Tablet [ATOLOW]	OMOP4699138	RxNorm Extension	Drug
Moderate-intensity statin	42972733	atorvastatin 10 MG Oral Tablet [ATORIN]	OMOP4699139	RxNorm Extension	Drug
Moderate-intensity statin	42972734	atorvastatin 10 MG Oral Tablet [ATORSTAN]	OMOP4699140	RxNorm Extension	Drug
Moderate-intensity statin	42972735	atorvastatin 10 MG Oral Tablet [ATORVIN]	OMOP4699141	RxNorm Extension	Drug
Moderate-intensity statin	42972736	atorvastatin 10 MG Oral Tablet [ATOSPO]	OMOP4699142	RxNorm Extension	Drug
Moderate-intensity statin	42972737	atorvastatin 10 MG Oral Tablet [ATOTEROL]	OMOP4699143	RxNorm Extension	Drug
Moderate-intensity statin	42972738	atorvastatin 10 MG Oral Tablet [ATROVAN]	OMOP4699144	RxNorm Extension	Drug
Moderate-intensity statin	42972739	atorvastatin 10 MG Oral Tablet [AVA-Q]	OMOP4699145	RxNorm Extension	Drug
Moderate-intensity statin	42972740	atorvastatin 10 MG Oral Tablet [BC ATORVASTATIN]	OMOP4699146	RxNorm Extension	Drug
Moderate-intensity statin	42972741	atorvastatin 10 MG Oral Tablet [DAEWOONGBIO ATORVASTATIN]	OMOP4699147	RxNorm Extension	Drug
Moderate-intensity statin	42972742	atorvastatin 10 MG Oral Tablet [HUSTAR]	OMOP4699148	RxNorm Extension	Drug
Moderate-intensity statin	42972743	atorvastatin 10 MG Oral Tablet [VAROSTATIN]	OMOP4699149	RxNorm Extension	Drug
Moderate-intensity statin	42972744	atorvastatin 10 MG Oral Tablet [VATOR]	OMOP4699150	RxNorm Extension	Drug
Moderate-intensity statin	42972745	atorvastatin 10 MG Oral Tablet [TORVIS]	OMOP4699151	RxNorm Extension	Drug
Moderate-intensity statin	42972746	atorvastatin 10 MG Oral Tablet [TOVAST]	OMOP4699152	RxNorm Extension	Drug
Moderate-intensity statin	42972747	atorvastatin 10 MG Oral Tablet [YUHAN ATORVA]	OMOP4699153	RxNorm Extension	Drug
Moderate-intensity statin	42972748	atorvastatin 10 MG Oral Tablet [INIST ATORVASTATIN]	OMOP4699154	RxNorm Extension	Drug
Moderate-intensity statin	42972749	atorvastatin 10 MG Oral Tablet [LDILOW]	OMOP4699155	RxNorm Extension	Drug
Moderate-intensity statin	42972750	atorvastatin 10 MG Oral Tablet [LIPIDO]	OMOP4699156	RxNorm Extension	Drug
Moderate-intensity statin	42972751	atorvastatin 10 MG Oral Tablet [LIPINON]	OMOP4699157	RxNorm Extension	Drug
Moderate-intensity statin	42972752	atorvastatin 10 MG Oral Tablet [LIPITEROL]	OMOP4699158	RxNorm Extension	Drug
Moderate-intensity statin	42972753	atorvastatin 10 MG Oral Tablet [LIPOACTIN]	OMOP4699159	RxNorm Extension	Drug
Moderate-intensity statin	42972754	atorvastatin 10 MG Oral Tablet [MYUNGMOON ATORVASTATIN]	OMOP4699160	RxNorm Extension	Drug
Moderate-intensity statin	42972755	atorvastatin 10 MG Oral Tablet [NEWSTA]	OMOP4699161	RxNorm Extension	Drug
Moderate-intensity statin	42972756	atorvastatin 10 MG Oral Tablet [NEWTOR]	OMOP4699162	RxNorm Extension	Drug
Moderate-intensity statin	42972757	atorvastatin 10 MG Oral Tablet [OLPIT]	OMOP4699163	RxNorm Extension	Drug
Moderate-intensity statin	42972758	atorvastatin 10 MG Oral Tablet [RADOVA]	OMOP4699164	RxNorm Extension	Drug
Moderate-intensity statin	42972759	atorvastatin 10 MG Oral Tablet [RICHWOOD ATORVA]	OMOP4699165	RxNorm Extension	Drug
Moderate-intensity statin	42972760	atorvastatin 10 MG Oral Tablet [RIPISTIN]	OMOP4699166	RxNorm Extension	Drug
Moderate-intensity statin	42972761	atorvastatin 10 MG Oral Tablet [TOVASTIN]	OMOP4699167	RxNorm Extension	Drug
Moderate-intensity statin	42972762	atorvastatin 10 MG [Arotin]	OMOP4699168	RxNorm Extension	Drug
Moderate-intensity statin	42972763	atorvastatin 10 MG [ATOTIN-M]	OMOP4699169	RxNorm Extension	Drug
Moderate-intensity statin	42972764	atorvastatin 10 MG [ATOR]	OMOP4699170	RxNorm Extension	Drug
Moderate-intensity statin	42972765	atorvastatin 10 MG [ATORIX]	OMOP4699171	RxNorm Extension	Drug
Moderate-intensity statin	42972766	atorvastatin 10 MG [ALPHASTATIN]	OMOP4699177	RxNorm Extension	Drug
Moderate-intensity statin	42972767	atorvastatin 10 MG [APITO]	OMOP4699178	RxNorm Extension	Drug
Moderate-intensity statin	42972768	atorvastatin 10 MG [AROSTIN]	OMOP4699179	RxNorm Extension	Drug
Moderate-intensity statin	42972769	atorvastatin 10 MG [AROVAN]	OMOP4699180	RxNorm Extension	Drug
Moderate-intensity statin	42972770	atorvastatin 10 MG [AVATIN]	OMOP4699181	RxNorm Extension	Drug
Moderate-intensity statin	42972771	atorvastatin 10 MG [BIPITO]	OMOP4699182	RxNorm Extension	Drug
Moderate-intensity statin	42972772	atorvastatin 10 MG [HUTECS ATORVASTATIN]	OMOP4699183	RxNorm Extension	Drug
Moderate-intensity statin	42972773	atorvastatin 10 MG [LATOVA]	OMOP4699184	RxNorm Extension	Drug
Moderate-intensity statin	42972774	atorvastatin 10 MG [LIPILOR]	OMOP4699185	RxNorm Extension	Drug
Moderate-intensity statin	42972775	atorvastatin 10 MG [LIPISTATIN]	OMOP4699186	RxNorm Extension	Drug
Moderate-intensity statin	42972776	atorvastatin 10 MG [LIPITIN]	OMOP4699187	RxNorm Extension	Drug
Moderate-intensity statin	42972777	atorvastatin 10 MG [LIPITROL]	OMOP4699188	RxNorm Extension	Drug
Moderate-intensity statin	42972778	atorvastatin 10 MG [NEW ATORTA]	OMOP4699189	RxNorm Extension	Drug
Moderate-intensity statin	42972779	atorvastatin 10 MG [NEWPEX]	OMOP4699190	RxNorm Extension	Drug
Moderate-intensity statin	42972780	atorvastatin 10 MG [RETOSTIN]	OMOP4699191	RxNorm Extension	Drug
Moderate-intensity statin	42972781	atorvastatin 10 MG [RP VASTATIN]	OMOP4699192	RxNorm Extension	Drug
Moderate-intensity statin	42972782	atorvastatin 10 MG [SOFIA]	OMOP4699193	RxNorm Extension	Drug
Moderate-intensity statin	42972783	atorvastatin 10 MG [SUMITO]	OMOP4699194	RxNorm Extension	Drug
Moderate-intensity statin	42972784	atorvastatin 10 MG [UDAMVA]	OMOP4699195	RxNorm Extension	Drug
Moderate-intensity statin	42972785	atorvastatin 10 MG [UNIPITO]	OMOP4699196	RxNorm Extension	Drug
Moderate-intensity statin	42972786	atorvastatin 10 MG [VASTATIN]	OMOP4699197	RxNorm Extension	Drug
Moderate-intensity statin	42972787	atorvastatin 10 MG [ACTOVAR]	OMOP4699198	RxNorm Extension	Drug
Moderate-intensity statin	42972788	atorvastatin 10 MG [A-PITO]	OMOP4699199	RxNorm Extension	Drug
Moderate-intensity statin	42972789	atorvastatin 10 MG [ARTIN]	OMOP4699200	RxNorm Extension	Drug
Moderate-intensity statin	42972790	atorvastatin 10 MG [ARVA]	OMOP4699201	RxNorm Extension	Drug
Moderate-intensity statin	42972791	atorvastatin 10 MG [ASTATIN]	OMOP4699202	RxNorm Extension	Drug
Moderate-intensity statin	42972792	atorvastatin 10 MG [ATORAN]	OMOP4699203	RxNorm Extension	Drug
Moderate-intensity statin	42972793	atorvastatin 10 MG [ATORVAS]	OMOP4699204	RxNorm Extension	Drug
Moderate-intensity statin	42972794	atorvastatin 10 MG [ATOSAN]	OMOP4699205	RxNorm Extension	Drug
Moderate-intensity statin	42972795	atorvastatin 10 MG [ATOSTIN]	OMOP4699206	RxNorm Extension	Drug
Moderate-intensity statin	42972796	atorvastatin 10 MG [AVASTA]	OMOP4699207	RxNorm Extension	Drug
Moderate-intensity statin	42972797	atorvastatin 10 MG [DAVIATO]	OMOP4699208	RxNorm Extension	Drug
Moderate-intensity statin	42972798	atorvastatin 10 MG [HUNIZ ATORVASTATIN CALCIUM]	OMOP4699209	RxNorm Extension	Drug
Moderate-intensity statin	42972799	atorvastatin 10 MG [HUONS ATORVASTATIN]	OMOP4699210	RxNorm Extension	Drug
Moderate-intensity statin	42972800	atorvastatin 10 MG [ARTECH]	OMOP4699211	RxNorm Extension	Drug
Moderate-intensity statin	42972801	atorvastatin 10 MG [ARVATIN]	OMOP4699212	RxNorm Extension	Drug
Moderate-intensity statin	42972802	atorvastatin 10 MG [ATATIN]	OMOP4699213	RxNorm Extension	Drug
Moderate-intensity statin	42972803	atorvastatin 10 MG [ATOCEL-S]	OMOP4699214	RxNorm Extension	Drug
Moderate-intensity statin	42972804	atorvastatin 10 MG [ATOREN]	OMOP4699215	RxNorm Extension	Drug
Moderate-intensity statin	42972805	atorvastatin 10 MG [ATOROTIN]	OMOP4699216	RxNorm Extension	Drug
Moderate-intensity statin	42972806	atorvastatin 10 MG [ATORVATIN]	OMOP4699217	RxNorm Extension	Drug
Moderate-intensity statin	42972807	atorvastatin 10 MG [ATOSEN]	OMOP4699218	RxNorm Extension	Drug
Moderate-intensity statin	42972808	atorvastatin 10 MG [ATOTATIN]	OMOP4699219	RxNorm Extension	Drug
Moderate-intensity statin	42972809	atorvastatin 10 MG [ATOVAN]	OMOP4699220	RxNorm Extension	Drug
Moderate-intensity statin	42972810	atorvastatin 10 MG [ATRODE]	OMOP4699221	RxNorm Extension	Drug
Moderate-intensity statin	42972811	atorvastatin 10 MG [ATURENTO]	OMOP4699222	RxNorm Extension	Drug
Moderate-intensity statin	42972812	atorvastatin 10 MG [BORIATO]	OMOP4699223	RxNorm Extension	Drug
Moderate-intensity statin	42972813	atorvastatin 10 MG [FAROTIN]	OMOP4699224	RxNorm Extension	Drug
Moderate-intensity statin	42972814	atorvastatin 10 MG [GLOSTA]	OMOP4699225	RxNorm Extension	Drug
Moderate-intensity statin	42972815	atorvastatin 10 MG [LIPICURE]	OMOP4699226	RxNorm Extension	Drug
Moderate-intensity statin	42972816	atorvastatin 10 MG [LIPIKHAN]	OMOP4699227	RxNorm Extension	Drug
Moderate-intensity statin	42972817	atorvastatin 10 MG [LIPITAN]	OMOP4699228	RxNorm Extension	Drug
Moderate-intensity statin	42972818	atorvastatin 10 MG [LIPITOP]	OMOP4699229	RxNorm Extension	Drug
Moderate-intensity statin	42972819	atorvastatin 10 MG [LIPOMET]	OMOP4699230	RxNorm Extension	Drug
Moderate-intensity statin	42972820	atorvastatin 10 MG [NEUSTATIN-A]	OMOP4699231	RxNorm Extension	Drug
Moderate-intensity statin	42972821	atorvastatin 10 MG [NEWVAST]	OMOP4699232	RxNorm Extension	Drug
Moderate-intensity statin	42972822	atorvastatin 10 MG [RIPIEN]	OMOP4699233	RxNorm Extension	Drug
Moderate-intensity statin	42972823	atorvastatin 10 MG [RYVANTIN]	OMOP4699234	RxNorm Extension	Drug
Moderate-intensity statin	42972824	atorvastatin 10 MG [SANDOZ ATORVASTATIN]	OMOP4699235	RxNorm Extension	Drug
Moderate-intensity statin	42972825	atorvastatin 10 MG [SPEETIN]	OMOP4699236	RxNorm Extension	Drug
Moderate-intensity statin	42972827	atorvastatin 10 MG [ILYANG ATORVASTATIN]	OMOP4699237	RxNorm Extension	Drug
Moderate-intensity statin	42972828	atorvastatin 10 MG [ILYANGBIO ATORVASTATIN CALCIUM]	OMOP4699238	RxNorm Extension	Drug
Moderate-intensity statin	42972829	atorvastatin 10 MG [K-TORVA]	OMOP4699239	RxNorm Extension	Drug
Moderate-intensity statin	42972830	atorvastatin 10 MG [KWANGDONG ATORVASTATIN]	OMOP4699240	RxNorm Extension	Drug
Moderate-intensity statin	42972831	atorvastatin 10 MG [LIPAR]	OMOP4699241	RxNorm Extension	Drug
Moderate-intensity statin	42972832	atorvastatin 10 MG [LIPICLEAN]	OMOP4699242	RxNorm Extension	Drug
Moderate-intensity statin	42972833	atorvastatin 10 MG [LIPILOW]	OMOP4699243	RxNorm Extension	Drug
Moderate-intensity statin	42972834	atorvastatin 10 MG [LIPISANTE]	OMOP4699244	RxNorm Extension	Drug
Moderate-intensity statin	42972835	atorvastatin 10 MG [LIPISTOP]	OMOP4699245	RxNorm Extension	Drug
Moderate-intensity statin	42972836	atorvastatin 10 MG [LIPITOL]	OMOP4699246	RxNorm Extension	Drug
Moderate-intensity statin	42972837	atorvastatin 10 MG [LIPIWON]	OMOP4699247	RxNorm Extension	Drug
Moderate-intensity statin	42972838	atorvastatin 10 MG [LIVATIN]	OMOP4699248	RxNorm Extension	Drug
Moderate-intensity statin	42972839	atorvastatin 10 MG [RESTEROL]	OMOP4699249	RxNorm Extension	Drug
Moderate-intensity statin	42972840	atorvastatin 10 MG [RIPIA]	OMOP4699250	RxNorm Extension	Drug
Moderate-intensity statin	42972841	atorvastatin 10 MG [APECOR]	OMOP4699251	RxNorm Extension	Drug
Moderate-intensity statin	42972842	atorvastatin 10 MG [ARITO]	OMOP4699252	RxNorm Extension	Drug
Moderate-intensity statin	42972843	atorvastatin 10 MG [AROTO]	OMOP4699253	RxNorm Extension	Drug
Moderate-intensity statin	42972844	atorvastatin 10 MG [ATOLOW]	OMOP4699254	RxNorm Extension	Drug
Moderate-intensity statin	42972845	atorvastatin 10 MG [ATORIN]	OMOP4699255	RxNorm Extension	Drug
Moderate-intensity statin	42972846	atorvastatin 10 MG [ATORSTAN]	OMOP4699256	RxNorm Extension	Drug
Moderate-intensity statin	42972847	atorvastatin 10 MG [ATORVIN]	OMOP4699257	RxNorm Extension	Drug
Moderate-intensity statin	42972848	atorvastatin 10 MG [ATOSPO]	OMOP4699258	RxNorm Extension	Drug
Moderate-intensity statin	42972849	atorvastatin 10 MG [ATOTEROL]	OMOP4699259	RxNorm Extension	Drug
Moderate-intensity statin	42972850	atorvastatin 10 MG [ATROVAN]	OMOP4699260	RxNorm Extension	Drug
Moderate-intensity statin	42972851	atorvastatin 10 MG [AVA-Q]	OMOP4699261	RxNorm Extension	Drug
Moderate-intensity statin	42972852	atorvastatin 10 MG [BC ATORVASTATIN]	OMOP4699262	RxNorm Extension	Drug
Moderate-intensity statin	42972853	atorvastatin 10 MG [DAEWOONGBIO ATORVASTATIN]	OMOP4699263	RxNorm Extension	Drug
Moderate-intensity statin	42972854	atorvastatin 10 MG [HUSTAR]	OMOP4699264	RxNorm Extension	Drug
Moderate-intensity statin	42972855	atorvastatin 10 MG [VAROSTATIN]	OMOP4699265	RxNorm Extension	Drug
Moderate-intensity statin	42972856	atorvastatin 10 MG [VATOR]	OMOP4699266	RxNorm Extension	Drug
Moderate-intensity statin	42972857	atorvastatin 10 MG [TORVIS]	OMOP4699267	RxNorm Extension	Drug
Moderate-intensity statin	42972858	atorvastatin 10 MG [TOVAST]	OMOP4699268	RxNorm Extension	Drug
Moderate-intensity statin	42972859	atorvastatin 10 MG [YUHAN ATORVA]	OMOP4699269	RxNorm Extension	Drug
Moderate-intensity statin	42972860	atorvastatin 10 MG [INIST ATORVASTATIN]	OMOP4699270	RxNorm Extension	Drug
Moderate-intensity statin	42972861	atorvastatin 10 MG [LDILOW]	OMOP4699271	RxNorm Extension	Drug
Moderate-intensity statin	42972862	atorvastatin 10 MG [LIPIDO]	OMOP4699272	RxNorm Extension	Drug
Moderate-intensity statin	42972863	atorvastatin 10 MG [LIPINON]	OMOP4699273	RxNorm Extension	Drug
Moderate-intensity statin	42972864	atorvastatin 10 MG [LIPITEROL]	OMOP4699274	RxNorm Extension	Drug
Moderate-intensity statin	42972865	atorvastatin 10 MG [LIPOACTIN]	OMOP4699275	RxNorm Extension	Drug
Moderate-intensity statin	42972866	atorvastatin 10 MG [MYUNGMOON ATORVASTATIN]	OMOP4699276	RxNorm Extension	Drug
Moderate-intensity statin	42972867	atorvastatin 10 MG [NEWSTA]	OMOP4699277	RxNorm Extension	Drug
Moderate-intensity statin	42972868	atorvastatin 10 MG [NEWTOR]	OMOP4699278	RxNorm Extension	Drug
Moderate-intensity statin	42972869	atorvastatin 10 MG [OLPIT]	OMOP4699279	RxNorm Extension	Drug
Moderate-intensity statin	42972870	atorvastatin 10 MG [RADOVA]	OMOP4699280	RxNorm Extension	Drug
Moderate-intensity statin	42972871	atorvastatin 10 MG [RICHWOOD ATORVA]	OMOP4699281	RxNorm Extension	Drug
Moderate-intensity statin	42972872	atorvastatin 10 MG [RIPISTIN]	OMOP4699282	RxNorm Extension	Drug
Moderate-intensity statin	42972873	atorvastatin 10 MG [TOVASTIN]	OMOP4699283	RxNorm Extension	Drug
Moderate-intensity statin	42972874	atorvastatin 20 MG Oral Tablet [Arotin]	OMOP4699284	RxNorm Extension	Drug
Moderate-intensity statin	42972875	atorvastatin 20 MG Oral Tablet [ATOTIN-M]	OMOP4699285	RxNorm Extension	Drug
Moderate-intensity statin	42972876	atorvastatin 20 MG Oral Tablet [ATOR]	OMOP4699286	RxNorm Extension	Drug
Moderate-intensity statin	42972877	atorvastatin 20 MG Oral Tablet [ATORIX]	OMOP4699287	RxNorm Extension	Drug
Moderate-intensity statin	42972878	atorvastatin 20 MG Oral Tablet [ATORVAN]	OMOP4699288	RxNorm Extension	Drug
Moderate-intensity statin	42972879	atorvastatin 20 MG Oral Tablet [ATOSTAR]	OMOP4699289	RxNorm Extension	Drug
Moderate-intensity statin	42972880	atorvastatin 20 MG Oral Tablet [A-STIN]	OMOP4699290	RxNorm Extension	Drug
Moderate-intensity statin	42972881	atorvastatin 20 MG Oral Tablet [ADOR]	OMOP4699291	RxNorm Extension	Drug
Moderate-intensity statin	42972882	atorvastatin 20 MG Oral Tablet [ALPHASTATIN]	OMOP4699292	RxNorm Extension	Drug
Moderate-intensity statin	42972883	atorvastatin 20 MG Oral Tablet [APITO]	OMOP4699293	RxNorm Extension	Drug
Moderate-intensity statin	42972884	atorvastatin 20 MG Oral Tablet [AROSTIN]	OMOP4699294	RxNorm Extension	Drug
Moderate-intensity statin	42972885	atorvastatin 20 MG Oral Tablet [AROVAN]	OMOP4699295	RxNorm Extension	Drug
Moderate-intensity statin	42972887	atorvastatin 20 MG Oral Tablet [AVATIN]	OMOP4699296	RxNorm Extension	Drug
Moderate-intensity statin	42972888	atorvastatin 20 MG Oral Tablet [HATOR]	OMOP4699297	RxNorm Extension	Drug
Moderate-intensity statin	42972889	atorvastatin 20 MG Oral Tablet [HUTECS ATORVASTATIN]	OMOP4699298	RxNorm Extension	Drug
Moderate-intensity statin	42972890	atorvastatin 20 MG Oral Tablet [LATOVA]	OMOP4699299	RxNorm Extension	Drug
Moderate-intensity statin	42972891	atorvastatin 20 MG Oral Tablet [LIPILOR]	OMOP4699300	RxNorm Extension	Drug
Moderate-intensity statin	42972892	atorvastatin 20 MG Oral Tablet [LIPISTATIN]	OMOP4699301	RxNorm Extension	Drug
Moderate-intensity statin	42972893	atorvastatin 20 MG Oral Tablet [NEW ATORTA]	OMOP4699302	RxNorm Extension	Drug
Moderate-intensity statin	42972894	atorvastatin 20 MG Oral Tablet [NEWPEX]	OMOP4699303	RxNorm Extension	Drug
Moderate-intensity statin	42972895	atorvastatin 20 MG Oral Tablet [RETOSTIN]	OMOP4699304	RxNorm Extension	Drug
Moderate-intensity statin	42972896	atorvastatin 20 MG Oral Tablet [SOFIA]	OMOP4699305	RxNorm Extension	Drug
Moderate-intensity statin	42972897	atorvastatin 20 MG Oral Tablet [UNIPITO]	OMOP4699306	RxNorm Extension	Drug
Moderate-intensity statin	42972898	atorvastatin 20 MG Oral Tablet [VASTATIN]	OMOP4699307	RxNorm Extension	Drug
Moderate-intensity statin	42972899	atorvastatin 20 MG Oral Tablet [ACTOVAR]	OMOP4699308	RxNorm Extension	Drug
Moderate-intensity statin	42972900	atorvastatin 20 MG Oral Tablet [A-PITO]	OMOP4699309	RxNorm Extension	Drug
Moderate-intensity statin	42972901	atorvastatin 20 MG Oral Tablet [ARTIN]	OMOP4699310	RxNorm Extension	Drug
Moderate-intensity statin	42972902	atorvastatin 20 MG Oral Tablet [ARVA]	OMOP4699311	RxNorm Extension	Drug
Moderate-intensity statin	42972903	atorvastatin 20 MG Oral Tablet [ASTATIN]	OMOP4699312	RxNorm Extension	Drug
Moderate-intensity statin	42972904	atorvastatin 20 MG Oral Tablet [ATORAN]	OMOP4699313	RxNorm Extension	Drug
Moderate-intensity statin	42972905	atorvastatin 20 MG Oral Tablet [ATOSAN]	OMOP4699314	RxNorm Extension	Drug
Moderate-intensity statin	42972906	atorvastatin 20 MG Oral Tablet [ATOSTIN]	OMOP4699315	RxNorm Extension	Drug
Moderate-intensity statin	42972907	atorvastatin 20 MG Oral Tablet [DAVIATO]	OMOP4699316	RxNorm Extension	Drug
Moderate-intensity statin	42972908	atorvastatin 20 MG Oral Tablet [HUNIZ ATORVASTATIN CALCIUM]	OMOP4699317	RxNorm Extension	Drug
Moderate-intensity statin	42972909	atorvastatin 20 MG Oral Tablet [HUONS ATORVASTATIN]	OMOP4699318	RxNorm Extension	Drug
Moderate-intensity statin	42972910	atorvastatin 20 MG Oral Tablet [ATATIN]	OMOP4699319	RxNorm Extension	Drug
Moderate-intensity statin	42972911	atorvastatin 20 MG Oral Tablet [ATOREN]	OMOP4699320	RxNorm Extension	Drug
Moderate-intensity statin	42972912	atorvastatin 20 MG Oral Tablet [ATOSEN]	OMOP4699321	RxNorm Extension	Drug
Moderate-intensity statin	42972913	atorvastatin 20 MG Oral Tablet [ATOTATIN]	OMOP4699322	RxNorm Extension	Drug
Moderate-intensity statin	42972914	atorvastatin 20 MG Oral Tablet [ATOVAN]	OMOP4699323	RxNorm Extension	Drug
Moderate-intensity statin	42972915	atorvastatin 20 MG Oral Tablet [ATRODE]	OMOP4699324	RxNorm Extension	Drug
Moderate-intensity statin	42972916	atorvastatin 20 MG Oral Tablet [ATURENTO]	OMOP4699325	RxNorm Extension	Drug
Moderate-intensity statin	42972917	atorvastatin 20 MG Oral Tablet [FAROTIN]	OMOP4699326	RxNorm Extension	Drug
Moderate-intensity statin	42972918	atorvastatin 20 MG Oral Tablet [GLOSTA]	OMOP4699327	RxNorm Extension	Drug
Moderate-intensity statin	42972919	atorvastatin 20 MG Oral Tablet [LIPICURE]	OMOP4699328	RxNorm Extension	Drug
Moderate-intensity statin	42972920	atorvastatin 20 MG Oral Tablet [LIPIKHAN]	OMOP4699329	RxNorm Extension	Drug
Moderate-intensity statin	42972921	atorvastatin 20 MG Oral Tablet [LIPITOP]	OMOP4699330	RxNorm Extension	Drug
Moderate-intensity statin	42972922	atorvastatin 20 MG Oral Tablet [LIPOMET]	OMOP4699331	RxNorm Extension	Drug
Moderate-intensity statin	42972923	atorvastatin 20 MG Oral Tablet [NEUSTATIN-A]	OMOP4699332	RxNorm Extension	Drug
Moderate-intensity statin	42972924	atorvastatin 20 MG Oral Tablet [NEWVAST]	OMOP4699333	RxNorm Extension	Drug
Moderate-intensity statin	42972925	atorvastatin 20 MG Oral Tablet [RIPIEN]	OMOP4699334	RxNorm Extension	Drug
Moderate-intensity statin	42972926	atorvastatin 20 MG Oral Tablet [RYVANTIN]	OMOP4699335	RxNorm Extension	Drug
Moderate-intensity statin	42972927	atorvastatin 20 MG Oral Tablet [SANDOZ ATORVASTATIN]	OMOP4699336	RxNorm Extension	Drug
Moderate-intensity statin	42972928	atorvastatin 20 MG Oral Tablet [SPEETIN]	OMOP4699337	RxNorm Extension	Drug
Moderate-intensity statin	42972929	atorvastatin 20 MG Oral Tablet [ILYANG ATORVASTATIN]	OMOP4699338	RxNorm Extension	Drug
Moderate-intensity statin	42972930	atorvastatin 20 MG Oral Tablet [ILYANGBIO ATORVASTATIN CALCIUM]	OMOP4699339	RxNorm Extension	Drug
Moderate-intensity statin	42972931	atorvastatin 20 MG Oral Tablet [K-TORVA]	OMOP4699340	RxNorm Extension	Drug
Moderate-intensity statin	42972932	atorvastatin 20 MG Oral Tablet [KWANGDONG ATORVASTATIN]	OMOP4699341	RxNorm Extension	Drug
Moderate-intensity statin	42972933	atorvastatin 20 MG Oral Tablet [LIPAR]	OMOP4699342	RxNorm Extension	Drug
Moderate-intensity statin	42972934	atorvastatin 20 MG Oral Tablet [LIPICLEAN]	OMOP4699343	RxNorm Extension	Drug
Moderate-intensity statin	42972935	atorvastatin 20 MG Oral Tablet [LIPILOW]	OMOP4699344	RxNorm Extension	Drug
Moderate-intensity statin	42972936	atorvastatin 20 MG Oral Tablet [LIPISANTE]	OMOP4699345	RxNorm Extension	Drug
Moderate-intensity statin	42972937	atorvastatin 20 MG Oral Tablet [LIPISTOP]	OMOP4699346	RxNorm Extension	Drug
Moderate-intensity statin	42972938	atorvastatin 20 MG Oral Tablet [LIPIWON]	OMOP4699347	RxNorm Extension	Drug
Moderate-intensity statin	42972939	atorvastatin 20 MG Oral Tablet [LIVATIN]	OMOP4699348	RxNorm Extension	Drug
Moderate-intensity statin	42972940	atorvastatin 20 MG Oral Tablet [RESTEROL]	OMOP4699349	RxNorm Extension	Drug
Moderate-intensity statin	42972941	atorvastatin 20 MG Oral Tablet [APECOR]	OMOP4699350	RxNorm Extension	Drug
Moderate-intensity statin	42972942	atorvastatin 20 MG Oral Tablet [ARITO]	OMOP4699351	RxNorm Extension	Drug
Moderate-intensity statin	42972943	atorvastatin 20 MG Oral Tablet [AROTO]	OMOP4699352	RxNorm Extension	Drug
Moderate-intensity statin	42972944	atorvastatin 20 MG Oral Tablet [ATOLOW]	OMOP4699353	RxNorm Extension	Drug
Moderate-intensity statin	42972945	atorvastatin 20 MG Oral Tablet [ATORSTAN]	OMOP4699354	RxNorm Extension	Drug
Moderate-intensity statin	42972946	atorvastatin 20 MG Oral Tablet [ATORVIN]	OMOP4699355	RxNorm Extension	Drug
Moderate-intensity statin	42972947	atorvastatin 20 MG Oral Tablet [ATOSPO]	OMOP4699356	RxNorm Extension	Drug
Moderate-intensity statin	42972948	atorvastatin 20 MG Oral Tablet [ATOTEROL]	OMOP4699357	RxNorm Extension	Drug
Moderate-intensity statin	42972949	atorvastatin 20 MG Oral Tablet [ATROVAN]	OMOP4699358	RxNorm Extension	Drug
Moderate-intensity statin	42972950	atorvastatin 20 MG Oral Tablet [BC ATORVASTATIN]	OMOP4699359	RxNorm Extension	Drug
Moderate-intensity statin	42972951	atorvastatin 20 MG Oral Tablet [DAEWOONGBIO ATORVASTATIN]	OMOP4699360	RxNorm Extension	Drug
Moderate-intensity statin	42972952	atorvastatin 20 MG Oral Tablet [HUSTAR]	OMOP4699361	RxNorm Extension	Drug
Moderate-intensity statin	42972953	atorvastatin 20 MG Oral Tablet [VAROSTATIN]	OMOP4699362	RxNorm Extension	Drug
Moderate-intensity statin	42972954	atorvastatin 20 MG Oral Tablet [VATOR]	OMOP4699363	RxNorm Extension	Drug
Moderate-intensity statin	42972955	atorvastatin 20 MG Oral Tablet [TOVAST]	OMOP4699364	RxNorm Extension	Drug
Moderate-intensity statin	42972956	atorvastatin 20 MG Oral Tablet [YUHAN ATORVA]	OMOP4699365	RxNorm Extension	Drug
Moderate-intensity statin	42972957	atorvastatin 20 MG Oral Tablet [INIST ATORVASTATIN]	OMOP4699366	RxNorm Extension	Drug
Moderate-intensity statin	42972958	atorvastatin 20 MG Oral Tablet [LDILOW]	OMOP4699367	RxNorm Extension	Drug
Moderate-intensity statin	42972959	atorvastatin 20 MG Oral Tablet [LIPIDO]	OMOP4699368	RxNorm Extension	Drug
Moderate-intensity statin	42972960	atorvastatin 20 MG Oral Tablet [LIPINON]	OMOP4699369	RxNorm Extension	Drug
Moderate-intensity statin	42972961	atorvastatin 20 MG Oral Tablet [LIPOACTIN]	OMOP4699370	RxNorm Extension	Drug
Moderate-intensity statin	42972962	atorvastatin 20 MG Oral Tablet [MYUNGMOON ATORVASTATIN]	OMOP4699371	RxNorm Extension	Drug
Moderate-intensity statin	42972963	atorvastatin 20 MG Oral Tablet [NEWTOR]	OMOP4699372	RxNorm Extension	Drug
Moderate-intensity statin	42972964	atorvastatin 20 MG Oral Tablet [OLPIT]	OMOP4699373	RxNorm Extension	Drug
Moderate-intensity statin	42972965	atorvastatin 20 MG Oral Tablet [RIPISTIN]	OMOP4699374	RxNorm Extension	Drug
Moderate-intensity statin	42972966	atorvastatin 20 MG Oral Tablet [TOVASTIN]	OMOP4699375	RxNorm Extension	Drug
Moderate-intensity statin	42972967	atorvastatin 20 MG [Arotin]	OMOP4699376	RxNorm Extension	Drug
Moderate-intensity statin	42972968	atorvastatin 20 MG [ATOTIN-M]	OMOP4699377	RxNorm Extension	Drug
Moderate-intensity statin	42972969	atorvastatin 20 MG [ATOR]	OMOP4699378	RxNorm Extension	Drug
Moderate-intensity statin	42972970	atorvastatin 20 MG [ATORIX]	OMOP4699379	RxNorm Extension	Drug
Moderate-intensity statin	42972971	atorvastatin 20 MG [ATORVAN]	OMOP4699380	RxNorm Extension	Drug
Moderate-intensity statin	42972972	atorvastatin 20 MG [ATOSTAR]	OMOP4699381	RxNorm Extension	Drug
Moderate-intensity statin	42972973	atorvastatin 20 MG [A-STIN]	OMOP4699382	RxNorm Extension	Drug
Moderate-intensity statin	42972974	atorvastatin 20 MG [ADOR]	OMOP4699383	RxNorm Extension	Drug
Moderate-intensity statin	42972975	atorvastatin 20 MG [ALPHASTATIN]	OMOP4699384	RxNorm Extension	Drug
Moderate-intensity statin	42972976	atorvastatin 20 MG [APITO]	OMOP4699385	RxNorm Extension	Drug
Moderate-intensity statin	42972977	atorvastatin 20 MG [AROSTIN]	OMOP4699386	RxNorm Extension	Drug
Moderate-intensity statin	42972978	atorvastatin 20 MG [AROVAN]	OMOP4699387	RxNorm Extension	Drug
Moderate-intensity statin	42972979	atorvastatin 20 MG [AVATIN]	OMOP4699388	RxNorm Extension	Drug
Moderate-intensity statin	42972981	atorvastatin 20 MG [HATOR]	OMOP4699389	RxNorm Extension	Drug
Moderate-intensity statin	42972982	atorvastatin 20 MG [HUTECS ATORVASTATIN]	OMOP4699390	RxNorm Extension	Drug
Moderate-intensity statin	42972983	atorvastatin 20 MG [LATOVA]	OMOP4699391	RxNorm Extension	Drug
Moderate-intensity statin	42972984	atorvastatin 20 MG [LIPILOR]	OMOP4699392	RxNorm Extension	Drug
Moderate-intensity statin	42972985	atorvastatin 20 MG [LIPISTATIN]	OMOP4699393	RxNorm Extension	Drug
Moderate-intensity statin	42972986	atorvastatin 20 MG [NEW ATORTA]	OMOP4699394	RxNorm Extension	Drug
Moderate-intensity statin	42972987	atorvastatin 20 MG [NEWPEX]	OMOP4699395	RxNorm Extension	Drug
Moderate-intensity statin	42972988	atorvastatin 20 MG [RETOSTIN]	OMOP4699396	RxNorm Extension	Drug
Moderate-intensity statin	42972989	atorvastatin 20 MG [SOFIA]	OMOP4699397	RxNorm Extension	Drug
Moderate-intensity statin	42972990	atorvastatin 20 MG [UNIPITO]	OMOP4699398	RxNorm Extension	Drug
Moderate-intensity statin	42972991	atorvastatin 20 MG [VASTATIN]	OMOP4699399	RxNorm Extension	Drug
Moderate-intensity statin	42972992	atorvastatin 20 MG [ACTOVAR]	OMOP4699400	RxNorm Extension	Drug
Moderate-intensity statin	42972993	atorvastatin 20 MG [A-PITO]	OMOP4699401	RxNorm Extension	Drug
Moderate-intensity statin	42972994	atorvastatin 20 MG [ARTIN]	OMOP4699402	RxNorm Extension	Drug
Moderate-intensity statin	42972995	atorvastatin 20 MG [ARVA]	OMOP4699403	RxNorm Extension	Drug
Moderate-intensity statin	42972996	atorvastatin 20 MG [ASTATIN]	OMOP4699404	RxNorm Extension	Drug
Moderate-intensity statin	42972997	atorvastatin 20 MG [ATORAN]	OMOP4699405	RxNorm Extension	Drug
Moderate-intensity statin	42972998	atorvastatin 20 MG [ATOSAN]	OMOP4699406	RxNorm Extension	Drug
Moderate-intensity statin	42972999	atorvastatin 20 MG [ATOSTIN]	OMOP4699407	RxNorm Extension	Drug
Moderate-intensity statin	42973000	atorvastatin 20 MG [DAVIATO]	OMOP4699408	RxNorm Extension	Drug
Moderate-intensity statin	42973001	atorvastatin 20 MG [HUNIZ ATORVASTATIN CALCIUM]	OMOP4699409	RxNorm Extension	Drug
Moderate-intensity statin	42973002	atorvastatin 20 MG [HUONS ATORVASTATIN]	OMOP4699410	RxNorm Extension	Drug
Moderate-intensity statin	42973003	atorvastatin 20 MG [ATATIN]	OMOP4699411	RxNorm Extension	Drug
Moderate-intensity statin	42973004	atorvastatin 20 MG [ATOSEN]	OMOP4699413	RxNorm Extension	Drug
Moderate-intensity statin	42973005	atorvastatin 20 MG [ATOTATIN]	OMOP4699414	RxNorm Extension	Drug
Moderate-intensity statin	42973006	atorvastatin 20 MG [ATOVAN]	OMOP4699415	RxNorm Extension	Drug
Moderate-intensity statin	42973007	atorvastatin 20 MG [ATRODE]	OMOP4699416	RxNorm Extension	Drug
Moderate-intensity statin	42973008	atorvastatin 20 MG [ATURENTO]	OMOP4699417	RxNorm Extension	Drug
Moderate-intensity statin	42973009	atorvastatin 20 MG [FAROTIN]	OMOP4699418	RxNorm Extension	Drug
Moderate-intensity statin	42973010	atorvastatin 20 MG [GLOSTA]	OMOP4699419	RxNorm Extension	Drug
Moderate-intensity statin	42973011	atorvastatin 20 MG [LIPICURE]	OMOP4699420	RxNorm Extension	Drug
Moderate-intensity statin	42973012	atorvastatin 20 MG [LIPIKHAN]	OMOP4699421	RxNorm Extension	Drug
Moderate-intensity statin	42973013	atorvastatin 20 MG [LIPITOP]	OMOP4699422	RxNorm Extension	Drug
Moderate-intensity statin	42973014	atorvastatin 20 MG [LIPOMET]	OMOP4699423	RxNorm Extension	Drug
Moderate-intensity statin	42973015	atorvastatin 20 MG [NEUSTATIN-A]	OMOP4699424	RxNorm Extension	Drug
Moderate-intensity statin	42973016	atorvastatin 20 MG [NEWVAST]	OMOP4699425	RxNorm Extension	Drug
Moderate-intensity statin	42973017	atorvastatin 20 MG [RIPIEN]	OMOP4699426	RxNorm Extension	Drug
Moderate-intensity statin	42973018	atorvastatin 20 MG [RYVANTIN]	OMOP4699427	RxNorm Extension	Drug
Moderate-intensity statin	42973019	atorvastatin 20 MG [SANDOZ ATORVASTATIN]	OMOP4699428	RxNorm Extension	Drug
Moderate-intensity statin	42973020	atorvastatin 20 MG [SPEETIN]	OMOP4699429	RxNorm Extension	Drug
Moderate-intensity statin	42973021	atorvastatin 20 MG [ILYANG ATORVASTATIN]	OMOP4699430	RxNorm Extension	Drug
Moderate-intensity statin	42973022	atorvastatin 20 MG [ILYANGBIO ATORVASTATIN CALCIUM]	OMOP4699431	RxNorm Extension	Drug
Moderate-intensity statin	42973023	atorvastatin 20 MG [K-TORVA]	OMOP4699432	RxNorm Extension	Drug
Moderate-intensity statin	42973024	atorvastatin 20 MG [KWANGDONG ATORVASTATIN]	OMOP4699433	RxNorm Extension	Drug
Moderate-intensity statin	42973025	atorvastatin 20 MG [LIPAR]	OMOP4699434	RxNorm Extension	Drug
Moderate-intensity statin	42973026	atorvastatin 20 MG [LIPICLEAN]	OMOP4699435	RxNorm Extension	Drug
Moderate-intensity statin	42973027	atorvastatin 20 MG [LIPILOW]	OMOP4699436	RxNorm Extension	Drug
Moderate-intensity statin	42973028	atorvastatin 20 MG [LIPISANTE]	OMOP4699437	RxNorm Extension	Drug
Moderate-intensity statin	42973029	atorvastatin 20 MG [LIPISTOP]	OMOP4699438	RxNorm Extension	Drug
Moderate-intensity statin	42973030	atorvastatin 20 MG [LIPIWON]	OMOP4699439	RxNorm Extension	Drug
Moderate-intensity statin	42973031	atorvastatin 20 MG [LIVATIN]	OMOP4699440	RxNorm Extension	Drug
Moderate-intensity statin	42973032	atorvastatin 20 MG [RESTEROL]	OMOP4699441	RxNorm Extension	Drug
Moderate-intensity statin	42973033	atorvastatin 20 MG [APECOR]	OMOP4699442	RxNorm Extension	Drug
Moderate-intensity statin	42973034	atorvastatin 20 MG [ARITO]	OMOP4699443	RxNorm Extension	Drug
Moderate-intensity statin	42973035	atorvastatin 20 MG [AROTO]	OMOP4699444	RxNorm Extension	Drug
Moderate-intensity statin	42973036	atorvastatin 20 MG [ATOLOW]	OMOP4699445	RxNorm Extension	Drug
Moderate-intensity statin	42973037	atorvastatin 20 MG [ATORSTAN]	OMOP4699446	RxNorm Extension	Drug
Moderate-intensity statin	42973038	atorvastatin 20 MG [ATORVIN]	OMOP4699447	RxNorm Extension	Drug
Moderate-intensity statin	42973039	atorvastatin 20 MG [ATOSPO]	OMOP4699448	RxNorm Extension	Drug
Moderate-intensity statin	42973040	atorvastatin 20 MG [ATOTEROL]	OMOP4699449	RxNorm Extension	Drug
Moderate-intensity statin	42973041	atorvastatin 20 MG [ATROVAN]	OMOP4699450	RxNorm Extension	Drug
Moderate-intensity statin	42973042	atorvastatin 20 MG [BC ATORVASTATIN]	OMOP4699451	RxNorm Extension	Drug
Moderate-intensity statin	42973043	atorvastatin 20 MG [DAEWOONGBIO ATORVASTATIN]	OMOP4699452	RxNorm Extension	Drug
Moderate-intensity statin	42973044	atorvastatin 20 MG [HUSTAR]	OMOP4699453	RxNorm Extension	Drug
Moderate-intensity statin	42973045	atorvastatin 20 MG [VAROSTATIN]	OMOP4699454	RxNorm Extension	Drug
Moderate-intensity statin	42973046	atorvastatin 20 MG [VATOR]	OMOP4699455	RxNorm Extension	Drug
Moderate-intensity statin	42973047	atorvastatin 20 MG [TOVAST]	OMOP4699456	RxNorm Extension	Drug
Moderate-intensity statin	42973048	atorvastatin 20 MG [YUHAN ATORVA]	OMOP4699457	RxNorm Extension	Drug
Moderate-intensity statin	42973049	atorvastatin 20 MG [INIST ATORVASTATIN]	OMOP4699458	RxNorm Extension	Drug
Moderate-intensity statin	42973050	atorvastatin 20 MG [LDILOW]	OMOP4699459	RxNorm Extension	Drug
Moderate-intensity statin	42973051	atorvastatin 20 MG [LIPIDO]	OMOP4699460	RxNorm Extension	Drug
Moderate-intensity statin	42973052	atorvastatin 20 MG [LIPINON]	OMOP4699461	RxNorm Extension	Drug
Moderate-intensity statin	42973053	atorvastatin 20 MG [LIPOACTIN]	OMOP4699462	RxNorm Extension	Drug
Moderate-intensity statin	42973054	atorvastatin 20 MG [MYUNGMOON ATORVASTATIN]	OMOP4699463	RxNorm Extension	Drug
Moderate-intensity statin	42973055	atorvastatin 20 MG [NEWTOR]	OMOP4699464	RxNorm Extension	Drug
Moderate-intensity statin	42973056	atorvastatin 20 MG [OLPIT]	OMOP4699465	RxNorm Extension	Drug
Moderate-intensity statin	42973057	atorvastatin 20 MG [RIPISTIN]	OMOP4699466	RxNorm Extension	Drug
Moderate-intensity statin	42973058	atorvastatin 20 MG [TOVASTIN]	OMOP4699467	RxNorm Extension	Drug
Moderate-intensity statin	43023557	atorvastatin 10 MG Delayed Release Oral Tablet Box of 28 by Bluefish	OMOP4838673	RxNorm Extension	Drug
Moderate-intensity statin	43023558	atorvastatin 10 MG Delayed Release Oral Tablet Box of 28 by Alter	OMOP4838674	RxNorm Extension	Drug
Moderate-intensity statin	43023559	atorvastatin 10 MG Delayed Release Oral Tablet Box of 30 by Zentiva	OMOP4838675	RxNorm Extension	Drug
Moderate-intensity statin	43023560	atorvastatin 10 MG Delayed Release Oral Tablet Box of 30 by Accord	OMOP4838676	RxNorm Extension	Drug
Moderate-intensity statin	43023561	atorvastatin 10 MG Delayed Release Oral Tablet Box of 30 by Mylan	OMOP4838677	RxNorm Extension	Drug
Moderate-intensity statin	43023562	atorvastatin 10 MG Delayed Release Oral Tablet Box of 30 by Ranbaxy	OMOP4838678	RxNorm Extension	Drug
Moderate-intensity statin	43023563	atorvastatin 10 MG Delayed Release Oral Tablet Box of 30 by Eurogenerics	OMOP4838679	RxNorm Extension	Drug
Moderate-intensity statin	43023564	atorvastatin 10 MG Delayed Release Oral Tablet Box of 30 by Biogaran	OMOP4838680	RxNorm Extension	Drug
Moderate-intensity statin	43023565	atorvastatin 10 MG Delayed Release Oral Tablet Box of 30 by Sandoz	OMOP4838681	RxNorm Extension	Drug
Moderate-intensity statin	43023566	atorvastatin 10 MG Delayed Release Oral Tablet Box of 30 by Evolupharm	OMOP4838682	RxNorm Extension	Drug
Moderate-intensity statin	43023567	atorvastatin 10 MG Delayed Release Oral Tablet Box of 30 by KRKA	OMOP4838683	RxNorm Extension	Drug
Moderate-intensity statin	43023568	atorvastatin 10 MG Delayed Release Oral Tablet Box of 30 by Cristers	OMOP4838684	RxNorm Extension	Drug
Moderate-intensity statin	43023569	atorvastatin 10 MG Delayed Release Oral Tablet Box of 30 by Zydus	OMOP4838685	RxNorm Extension	Drug
Moderate-intensity statin	43023570	atorvastatin 10 MG Delayed Release Oral Tablet Box of 30 by Arrow	OMOP4838686	RxNorm Extension	Drug
Moderate-intensity statin	43023571	atorvastatin 10 MG Delayed Release Oral Tablet Box of 90 by Zentiva	OMOP4838687	RxNorm Extension	Drug
Moderate-intensity statin	43023572	atorvastatin 10 MG Delayed Release Oral Tablet Box of 90 by Mylan	OMOP4838688	RxNorm Extension	Drug
Moderate-intensity statin	43023573	atorvastatin 10 MG Delayed Release Oral Tablet Box of 90 by Bluefish	OMOP4838689	RxNorm Extension	Drug
Moderate-intensity statin	43023574	atorvastatin 10 MG Delayed Release Oral Tablet Box of 90 by Ranbaxy	OMOP4838690	RxNorm Extension	Drug
Moderate-intensity statin	43023575	atorvastatin 10 MG Delayed Release Oral Tablet Box of 90 by TEVA	OMOP4838691	RxNorm Extension	Drug
Moderate-intensity statin	43023576	atorvastatin 10 MG Delayed Release Oral Tablet Box of 90 by Eurogenerics	OMOP4838692	RxNorm Extension	Drug
Moderate-intensity statin	43023577	atorvastatin 10 MG Delayed Release Oral Tablet Box of 90 by Biogaran	OMOP4838693	RxNorm Extension	Drug
Moderate-intensity statin	43023578	atorvastatin 10 MG Delayed Release Oral Tablet Box of 90 by Sandoz	OMOP4838694	RxNorm Extension	Drug
Moderate-intensity statin	43023579	atorvastatin 10 MG Delayed Release Oral Tablet Box of 90 by Evolupharm	OMOP4838695	RxNorm Extension	Drug
Moderate-intensity statin	43023580	atorvastatin 10 MG Delayed Release Oral Tablet Box of 90 by KRKA	OMOP4838696	RxNorm Extension	Drug
Moderate-intensity statin	43023581	atorvastatin 10 MG Delayed Release Oral Tablet Box of 90 by Cristers	OMOP4838697	RxNorm Extension	Drug
Moderate-intensity statin	43023582	atorvastatin 10 MG Delayed Release Oral Tablet Box of 90 by Zydus	OMOP4838698	RxNorm Extension	Drug
Moderate-intensity statin	43023583	atorvastatin 10 MG Delayed Release Oral Tablet Box of 90 by Alter	OMOP4838699	RxNorm Extension	Drug
Moderate-intensity statin	43023584	atorvastatin 10 MG Delayed Release Oral Tablet Box of 90 by Arrow	OMOP4838700	RxNorm Extension	Drug
Moderate-intensity statin	43023585	atorvastatin 10 MG Delayed Release Oral Tablet [TAHOR] Box of 90 by PHARMA	OMOP4838701	RxNorm Extension	Drug
Moderate-intensity statin	43023586	atorvastatin 10 MG Delayed Release Oral Tablet [TAHOR] Box of 90 by Bb Farma	OMOP4838702	RxNorm Extension	Drug
Moderate-intensity statin	43023615	atorvastatin 20 MG Delayed Release Oral Tablet Box of 28 by Bluefish	OMOP4838731	RxNorm Extension	Drug
Moderate-intensity statin	43023616	atorvastatin 20 MG Delayed Release Oral Tablet Box of 28 by Alter	OMOP4838732	RxNorm Extension	Drug
Moderate-intensity statin	43023617	atorvastatin 20 MG Delayed Release Oral Tablet Box of 30 by Zentiva	OMOP4838733	RxNorm Extension	Drug
Moderate-intensity statin	43023618	atorvastatin 20 MG Delayed Release Oral Tablet Box of 30 by Accord	OMOP4838734	RxNorm Extension	Drug
Moderate-intensity statin	43023619	atorvastatin 20 MG Delayed Release Oral Tablet Box of 30 by Mylan	OMOP4838735	RxNorm Extension	Drug
Moderate-intensity statin	43023620	atorvastatin 20 MG Delayed Release Oral Tablet Box of 30 by Ranbaxy	OMOP4838736	RxNorm Extension	Drug
Moderate-intensity statin	43023621	atorvastatin 20 MG Delayed Release Oral Tablet Box of 30 by Eurogenerics	OMOP4838737	RxNorm Extension	Drug
Moderate-intensity statin	43023622	atorvastatin 20 MG Delayed Release Oral Tablet Box of 30 by Biogaran	OMOP4838738	RxNorm Extension	Drug
Moderate-intensity statin	43023623	atorvastatin 20 MG Delayed Release Oral Tablet Box of 30 by Sandoz	OMOP4838739	RxNorm Extension	Drug
Moderate-intensity statin	43023624	atorvastatin 20 MG Delayed Release Oral Tablet Box of 30 by Evolupharm	OMOP4838740	RxNorm Extension	Drug
Moderate-intensity statin	43023625	atorvastatin 20 MG Delayed Release Oral Tablet Box of 30 by KRKA	OMOP4838741	RxNorm Extension	Drug
Moderate-intensity statin	43023626	atorvastatin 20 MG Delayed Release Oral Tablet Box of 30 by Cristers	OMOP4838742	RxNorm Extension	Drug
Moderate-intensity statin	43023627	atorvastatin 20 MG Delayed Release Oral Tablet Box of 30 by Zydus	OMOP4838743	RxNorm Extension	Drug
Moderate-intensity statin	43023628	atorvastatin 20 MG Delayed Release Oral Tablet Box of 30 by Arrow	OMOP4838744	RxNorm Extension	Drug
Moderate-intensity statin	43023629	atorvastatin 20 MG Delayed Release Oral Tablet Box of 90 by Zentiva	OMOP4838745	RxNorm Extension	Drug
Moderate-intensity statin	43023630	atorvastatin 20 MG Delayed Release Oral Tablet Box of 90 by Mylan	OMOP4838746	RxNorm Extension	Drug
Moderate-intensity statin	43023631	atorvastatin 20 MG Delayed Release Oral Tablet Box of 90 by Bluefish	OMOP4838747	RxNorm Extension	Drug
Moderate-intensity statin	43023632	atorvastatin 20 MG Delayed Release Oral Tablet Box of 90 by Ranbaxy	OMOP4838748	RxNorm Extension	Drug
Moderate-intensity statin	43023633	atorvastatin 20 MG Delayed Release Oral Tablet Box of 90 by TEVA	OMOP4838749	RxNorm Extension	Drug
Moderate-intensity statin	43023634	atorvastatin 20 MG Delayed Release Oral Tablet Box of 90 by Eurogenerics	OMOP4838750	RxNorm Extension	Drug
Moderate-intensity statin	43023635	atorvastatin 20 MG Delayed Release Oral Tablet Box of 90 by Biogaran	OMOP4838751	RxNorm Extension	Drug
Moderate-intensity statin	43023636	atorvastatin 20 MG Delayed Release Oral Tablet Box of 90 by Sandoz	OMOP4838752	RxNorm Extension	Drug
Moderate-intensity statin	43023637	atorvastatin 20 MG Delayed Release Oral Tablet Box of 90 by Evolupharm	OMOP4838753	RxNorm Extension	Drug
Moderate-intensity statin	43023638	atorvastatin 20 MG Delayed Release Oral Tablet Box of 90 by KRKA	OMOP4838754	RxNorm Extension	Drug
Moderate-intensity statin	43023639	atorvastatin 20 MG Delayed Release Oral Tablet Box of 90 by Cristers	OMOP4838755	RxNorm Extension	Drug
Moderate-intensity statin	43023640	atorvastatin 20 MG Delayed Release Oral Tablet Box of 90 by Zydus	OMOP4838756	RxNorm Extension	Drug
Moderate-intensity statin	43023641	atorvastatin 20 MG Delayed Release Oral Tablet Box of 90 by Alter	OMOP4838757	RxNorm Extension	Drug
Moderate-intensity statin	43023642	atorvastatin 20 MG Delayed Release Oral Tablet Box of 90 by Arrow	OMOP4838758	RxNorm Extension	Drug
Moderate-intensity statin	43023643	atorvastatin 20 MG Delayed Release Oral Tablet [TAHOR] Box of 28 by Bb Farma	OMOP4838759	RxNorm Extension	Drug
Moderate-intensity statin	43023644	atorvastatin 20 MG Delayed Release Oral Tablet [TAHOR] Box of 90 by PHARMA	OMOP4838760	RxNorm Extension	Drug
Moderate-intensity statin	43023645	atorvastatin 20 MG Delayed Release Oral Tablet [TAHOR] Box of 90 by Bb Farma	OMOP4838761	RxNorm Extension	Drug
Moderate-intensity statin	43023670	atorvastatin 10 MG / ezetimibe 10 MG Delayed Release Oral Tablet [Liptruzet] Box of 30 by MSD	OMOP4838786	RxNorm Extension	Drug
Moderate-intensity statin	43023672	atorvastatin 20 MG / ezetimibe 10 MG Delayed Release Oral Tablet [Liptruzet] Box of 30 by MSD	OMOP4838788	RxNorm Extension	Drug
Moderate-intensity statin	43023674	Amlodipine 5 MG / atorvastatin 10 MG / Perindopril 3.5 MG [Triveram]	OMOP4838790	RxNorm Extension	Drug
Moderate-intensity statin	43023675	Amlodipine 5 MG / atorvastatin 10 MG / Perindopril 3.5 MG Delayed Release Oral Tablet	OMOP4838791	RxNorm Extension	Drug
Moderate-intensity statin	43023676	Amlodipine 5 MG / atorvastatin 10 MG / Perindopril 3.5 MG Delayed Release Oral Tablet Box of 30	OMOP4838792	RxNorm Extension	Drug
Moderate-intensity statin	43023677	Amlodipine 5 MG / atorvastatin 10 MG / Perindopril 3.5 MG Delayed Release Oral Tablet [Triveram]	OMOP4838793	RxNorm Extension	Drug
Moderate-intensity statin	43023678	Amlodipine 5 MG / atorvastatin 10 MG / Perindopril 3.5 MG Delayed Release Oral Tablet [Triveram] Box of 30	OMOP4838794	RxNorm Extension	Drug
Moderate-intensity statin	43023679	Amlodipine 5 MG / atorvastatin 10 MG / Perindopril 3.5 MG Delayed Release Oral Tablet [Triveram] Box of 30 by Servier	OMOP4838795	RxNorm Extension	Drug
Moderate-intensity statin	43023680	Amlodipine 10 MG / atorvastatin 20 MG / Perindopril 7 MG [Triveram]	OMOP4838796	RxNorm Extension	Drug
Moderate-intensity statin	43023682	Amlodipine 10 MG / atorvastatin 20 MG / Perindopril 7 MG Delayed Release Oral Tablet	OMOP4838797	RxNorm Extension	Drug
Moderate-intensity statin	43023683	Amlodipine 10 MG / atorvastatin 20 MG / Perindopril 7 MG Delayed Release Oral Tablet Box of 30	OMOP4838798	RxNorm Extension	Drug
Moderate-intensity statin	43023684	Amlodipine 10 MG / atorvastatin 20 MG / Perindopril 7 MG Delayed Release Oral Tablet [Triveram]	OMOP4838799	RxNorm Extension	Drug
Moderate-intensity statin	43023685	Amlodipine 10 MG / atorvastatin 20 MG / Perindopril 7 MG Delayed Release Oral Tablet [Triveram] Box of 30	OMOP4838800	RxNorm Extension	Drug
Moderate-intensity statin	43023686	Amlodipine 10 MG / atorvastatin 20 MG / Perindopril 7 MG Delayed Release Oral Tablet [Triveram] Box of 30 by Servier	OMOP4838801	RxNorm Extension	Drug
Moderate-intensity statin	43023687	Amlodipine 5 MG / atorvastatin 10 MG Delayed Release Oral Tablet [Caduet] Box of 30 by PHARMA	OMOP4838802	RxNorm Extension	Drug
Moderate-intensity statin	43024745	Pravastatin 40 MG Delayed Release Oral Tablet Box of 84 by Zentiva	OMOP4839900	RxNorm Extension	Drug
Moderate-intensity statin	43024783	Pravastatin 40 MG Delayed Release Oral Tablet Box of 28 by Eurogenerics	OMOP4839887	RxNorm Extension	Drug
Moderate-intensity statin	43024784	Pravastatin 40 MG Delayed Release Oral Tablet Box of 28 by Biogaran	OMOP4839888	RxNorm Extension	Drug
Moderate-intensity statin	43024785	Pravastatin 40 MG Delayed Release Oral Tablet Box of 28 by Evolupharm	OMOP4839889	RxNorm Extension	Drug
Moderate-intensity statin	43024786	Pravastatin 40 MG Delayed Release Oral Tablet Box of 28 by Gerda	OMOP4839890	RxNorm Extension	Drug
Moderate-intensity statin	43024787	Pravastatin 40 MG Delayed Release Oral Tablet Box of 28 by Cristers	OMOP4839891	RxNorm Extension	Drug
Moderate-intensity statin	43024788	Pravastatin 40 MG Delayed Release Oral Tablet Box of 28 by Zydus	OMOP4839892	RxNorm Extension	Drug
Moderate-intensity statin	43024789	Pravastatin 40 MG Delayed Release Oral Tablet Box of 28 by Bouchara-Recordati	OMOP4839893	RxNorm Extension	Drug
Moderate-intensity statin	43024790	Pravastatin 40 MG Delayed Release Oral Tablet Box of 28 by Alter	OMOP4839894	RxNorm Extension	Drug
Moderate-intensity statin	43024791	Pravastatin 40 MG Delayed Release Oral Tablet Box of 28 by Arrow	OMOP4839895	RxNorm Extension	Drug
Moderate-intensity statin	43024792	Pravastatin 40 MG Delayed Release Oral Tablet Box of 30	OMOP4839896	RxNorm Extension	Drug
Moderate-intensity statin	43024793	Pravastatin 40 MG Delayed Release Oral Tablet Box of 30 by Sandoz	OMOP4839897	RxNorm Extension	Drug
Moderate-intensity statin	43024794	Pravastatin 40 MG Delayed Release Oral Tablet Box of 50	OMOP4839898	RxNorm Extension	Drug
Moderate-intensity statin	43024795	Pravastatin 40 MG Delayed Release Oral Tablet Box of 50 by Arrow	OMOP4839899	RxNorm Extension	Drug
Moderate-intensity statin	43024796	Pravastatin 40 MG Delayed Release Oral Tablet Box of 84 by Mylan	OMOP4839901	RxNorm Extension	Drug
Moderate-intensity statin	43024797	Pravastatin 40 MG Delayed Release Oral Tablet Box of 84 by Ranbaxy	OMOP4839902	RxNorm Extension	Drug
Moderate-intensity statin	43024798	Pravastatin 40 MG Delayed Release Oral Tablet Box of 84 by Almus	OMOP4839903	RxNorm Extension	Drug
Moderate-intensity statin	43024799	Pravastatin 40 MG Delayed Release Oral Tablet Box of 84 by TEVA	OMOP4839904	RxNorm Extension	Drug
Moderate-intensity statin	43024800	Pravastatin 40 MG Delayed Release Oral Tablet Box of 84 by Eurogenerics	OMOP4839905	RxNorm Extension	Drug
Moderate-intensity statin	43024801	Pravastatin 40 MG Delayed Release Oral Tablet Box of 84 by Biogaran	OMOP4839906	RxNorm Extension	Drug
Moderate-intensity statin	43024802	Pravastatin 40 MG Delayed Release Oral Tablet Box of 84 by Evolupharm	OMOP4839907	RxNorm Extension	Drug
Moderate-intensity statin	43024803	Pravastatin 40 MG Delayed Release Oral Tablet Box of 84 by Cristers	OMOP4839908	RxNorm Extension	Drug
Moderate-intensity statin	43024804	Pravastatin 40 MG Delayed Release Oral Tablet Box of 84 by Zydus	OMOP4839909	RxNorm Extension	Drug
Moderate-intensity statin	43024805	Pravastatin 40 MG Delayed Release Oral Tablet Box of 84 by Bouchara-Recordati	OMOP4839910	RxNorm Extension	Drug
Moderate-intensity statin	43024806	Pravastatin 40 MG Delayed Release Oral Tablet Box of 84 by Alter	OMOP4839911	RxNorm Extension	Drug
Moderate-intensity statin	43024807	Pravastatin 40 MG Delayed Release Oral Tablet Box of 84 by Arrow	OMOP4839912	RxNorm Extension	Drug
Moderate-intensity statin	43024808	Pravastatin 40 MG Delayed Release Oral Tablet Box of 90	OMOP4839913	RxNorm Extension	Drug
Moderate-intensity statin	43024809	Pravastatin 40 MG Delayed Release Oral Tablet Box of 90 by TEVA	OMOP4839914	RxNorm Extension	Drug
Moderate-intensity statin	43024811	Pravastatin 40 MG Delayed Release Oral Tablet Box of 90 by Sandoz	OMOP4839915	RxNorm Extension	Drug
Moderate-intensity statin	43024812	Pravastatin 40 MG Delayed Release Oral Tablet [ELISOR]	OMOP4839916	RxNorm Extension	Drug
Moderate-intensity statin	43024813	Pravastatin 40 MG Delayed Release Oral Tablet [ELISOR] Box of 28	OMOP4839917	RxNorm Extension	Drug
Moderate-intensity statin	43024815	Pravastatin 40 MG Delayed Release Oral Tablet [ELISOR] Box of 28 by Bristol Myers Squibb	OMOP4839918	RxNorm Extension	Drug
Moderate-intensity statin	43024816	Pravastatin 40 MG Delayed Release Oral Tablet [ELISOR] Box of 84	OMOP4839919	RxNorm Extension	Drug
Moderate-intensity statin	43024817	Pravastatin 40 MG Delayed Release Oral Tablet [ELISOR] Box of 84 by Bristol Myers Squibb	OMOP4839920	RxNorm Extension	Drug
Moderate-intensity statin	43024818	Pravastatin 40 MG Delayed Release Oral Tablet [VASTEN]	OMOP4839921	RxNorm Extension	Drug
Moderate-intensity statin	43024819	Pravastatin 40 MG Delayed Release Oral Tablet [VASTEN] Box of 28	OMOP4839922	RxNorm Extension	Drug
Moderate-intensity statin	43024820	Pravastatin 40 MG Delayed Release Oral Tablet [VASTEN] Box of 28 by Sanofi	OMOP4839923	RxNorm Extension	Drug
Moderate-intensity statin	43024821	Pravastatin 40 MG Delayed Release Oral Tablet [VASTEN] Box of 84	OMOP4839924	RxNorm Extension	Drug
Moderate-intensity statin	43024822	Pravastatin 40 MG Delayed Release Oral Tablet [VASTEN] Box of 84 by Sanofi	OMOP4839925	RxNorm Extension	Drug
Moderate-intensity statin	43024823	Pravastatin 40 MG Oral Tablet Box of 28 by Evolupharm	OMOP4839926	RxNorm Extension	Drug
Moderate-intensity statin	43024824	Pravastatin 40 MG Oral Tablet Box of 28 by Gerda	OMOP4839927	RxNorm Extension	Drug
Moderate-intensity statin	43024825	Pravastatin 40 MG Oral Tablet Box of 28 by Cristers	OMOP4839928	RxNorm Extension	Drug
Moderate-intensity statin	43024826	Pravastatin 40 MG Oral Tablet Box of 28 by Zydus	OMOP4839929	RxNorm Extension	Drug
Moderate-intensity statin	43024827	Pravastatin 40 MG Oral Tablet Box of 28 by Bouchara-Recordati	OMOP4839930	RxNorm Extension	Drug
Moderate-intensity statin	43024828	Pravastatin 40 MG Oral Tablet Box of 28 by Alter	OMOP4839931	RxNorm Extension	Drug
Moderate-intensity statin	43024829	Pravastatin 40 MG Oral Tablet Box of 28 by Arrow	OMOP4839932	RxNorm Extension	Drug
Moderate-intensity statin	43024830	Pravastatin 40 MG Oral Tablet Box of 50 by Arrow	OMOP4839933	RxNorm Extension	Drug
Moderate-intensity statin	43024831	Pravastatin 40 MG Oral Tablet Box of 84 by Zentiva	OMOP4839934	RxNorm Extension	Drug
Moderate-intensity statin	43024832	Pravastatin 40 MG Oral Tablet Box of 84 by Ranbaxy	OMOP4839935	RxNorm Extension	Drug
Moderate-intensity statin	43024833	Pravastatin 40 MG Oral Tablet Box of 84 by Almus	OMOP4839936	RxNorm Extension	Drug
Moderate-intensity statin	43024834	Pravastatin 40 MG Oral Tablet Box of 84 by TEVA	OMOP4839937	RxNorm Extension	Drug
Moderate-intensity statin	43024835	Pravastatin 40 MG Oral Tablet Box of 84 by Evolupharm	OMOP4839938	RxNorm Extension	Drug
Moderate-intensity statin	43024836	Pravastatin 40 MG Oral Tablet Box of 84 by Cristers	OMOP4839939	RxNorm Extension	Drug
Moderate-intensity statin	43024837	Pravastatin 40 MG Oral Tablet Box of 84 by Zydus	OMOP4839940	RxNorm Extension	Drug
Moderate-intensity statin	43024838	Pravastatin 40 MG Oral Tablet Box of 84 by Bouchara-Recordati	OMOP4839941	RxNorm Extension	Drug
Moderate-intensity statin	43024839	Pravastatin 40 MG Oral Tablet Box of 84 by Alter	OMOP4839942	RxNorm Extension	Drug
Moderate-intensity statin	43024840	Pravastatin 40 MG Oral Tablet Box of 84 by Arrow	OMOP4839943	RxNorm Extension	Drug
Moderate-intensity statin	43024841	Pravastatin 40 MG Oral Tablet Box of 90 by TEVA	OMOP4839944	RxNorm Extension	Drug
Moderate-intensity statin	43024842	Pravastatin 40 MG Oral Tablet Box of 90 by Sandoz	OMOP4839945	RxNorm Extension	Drug
Moderate-intensity statin	43025032	rosuvastatin 10 MG Delayed Release Oral Tablet Box of 30 by Zentiva	OMOP4840136	RxNorm Extension	Drug
Moderate-intensity statin	43025033	rosuvastatin 10 MG Delayed Release Oral Tablet Box of 30 by Accord	OMOP4840137	RxNorm Extension	Drug
Moderate-intensity statin	43025034	rosuvastatin 10 MG Delayed Release Oral Tablet Box of 30 by Mylan	OMOP4840138	RxNorm Extension	Drug
Moderate-intensity statin	43025035	rosuvastatin 10 MG Delayed Release Oral Tablet Box of 30 by Ranbaxy	OMOP4840139	RxNorm Extension	Drug
Moderate-intensity statin	43025036	rosuvastatin 10 MG Delayed Release Oral Tablet Box of 30 by Almus	OMOP4840140	RxNorm Extension	Drug
Moderate-intensity statin	43025037	rosuvastatin 10 MG Delayed Release Oral Tablet Box of 30 by TEVA	OMOP4840141	RxNorm Extension	Drug
Moderate-intensity statin	43025038	rosuvastatin 10 MG Delayed Release Oral Tablet Box of 30 by Eurogenerics	OMOP4840142	RxNorm Extension	Drug
Moderate-intensity statin	43025039	rosuvastatin 10 MG Delayed Release Oral Tablet Box of 30 by Biogaran	OMOP4840143	RxNorm Extension	Drug
Moderate-intensity statin	43025040	rosuvastatin 10 MG Delayed Release Oral Tablet Box of 30 by Sandoz	OMOP4840144	RxNorm Extension	Drug
Moderate-intensity statin	43025041	rosuvastatin 10 MG Delayed Release Oral Tablet Box of 30 by Evolupharm	OMOP4840145	RxNorm Extension	Drug
Moderate-intensity statin	43025042	rosuvastatin 10 MG Delayed Release Oral Tablet Box of 30 by KRKA	OMOP4840146	RxNorm Extension	Drug
Moderate-intensity statin	43025043	rosuvastatin 10 MG Delayed Release Oral Tablet Box of 30 by Cristers	OMOP4840147	RxNorm Extension	Drug
Moderate-intensity statin	43025044	rosuvastatin 10 MG Delayed Release Oral Tablet Box of 30 by Alter	OMOP4840148	RxNorm Extension	Drug
Moderate-intensity statin	43025045	rosuvastatin 10 MG Delayed Release Oral Tablet Box of 30 by Arrow	OMOP4840149	RxNorm Extension	Drug
Moderate-intensity statin	43025046	rosuvastatin 10 MG Delayed Release Oral Tablet Box of 90 by Zentiva	OMOP4840150	RxNorm Extension	Drug
Moderate-intensity statin	43025047	rosuvastatin 10 MG Delayed Release Oral Tablet Box of 90 by Accord	OMOP4840151	RxNorm Extension	Drug
Moderate-intensity statin	43025048	rosuvastatin 10 MG Delayed Release Oral Tablet Box of 90 by Mylan	OMOP4840152	RxNorm Extension	Drug
Moderate-intensity statin	43025049	rosuvastatin 10 MG Delayed Release Oral Tablet Box of 90 by Ranbaxy	OMOP4840153	RxNorm Extension	Drug
Moderate-intensity statin	43025050	rosuvastatin 10 MG Delayed Release Oral Tablet Box of 90 by Almus	OMOP4840154	RxNorm Extension	Drug
Moderate-intensity statin	43025051	rosuvastatin 10 MG Delayed Release Oral Tablet Box of 90 by TEVA	OMOP4840155	RxNorm Extension	Drug
Moderate-intensity statin	43025052	rosuvastatin 10 MG Delayed Release Oral Tablet Box of 90 by Eurogenerics	OMOP4840156	RxNorm Extension	Drug
Moderate-intensity statin	43025053	rosuvastatin 10 MG Delayed Release Oral Tablet Box of 90 by Biogaran	OMOP4840157	RxNorm Extension	Drug
Moderate-intensity statin	43025054	rosuvastatin 10 MG Delayed Release Oral Tablet Box of 90 by Sandoz	OMOP4840158	RxNorm Extension	Drug
Moderate-intensity statin	43025055	rosuvastatin 10 MG Delayed Release Oral Tablet Box of 90 by Evolupharm	OMOP4840159	RxNorm Extension	Drug
Moderate-intensity statin	43025056	rosuvastatin 10 MG Delayed Release Oral Tablet Box of 90 by KRKA	OMOP4840160	RxNorm Extension	Drug
Moderate-intensity statin	43025057	rosuvastatin 10 MG Delayed Release Oral Tablet Box of 90 by Cristers	OMOP4840161	RxNorm Extension	Drug
Moderate-intensity statin	43025058	rosuvastatin 10 MG Delayed Release Oral Tablet Box of 90 by Alter	OMOP4840162	RxNorm Extension	Drug
Moderate-intensity statin	43025059	rosuvastatin 10 MG Delayed Release Oral Tablet Box of 90 by Arrow	OMOP4840163	RxNorm Extension	Drug
Moderate-intensity statin	43025060	rosuvastatin 10 MG Oral Tablet Box of 30 by Zentiva	OMOP4840164	RxNorm Extension	Drug
Moderate-intensity statin	43025061	rosuvastatin 10 MG Oral Tablet Box of 30 by Accord	OMOP4840165	RxNorm Extension	Drug
Moderate-intensity statin	43025062	rosuvastatin 10 MG Oral Tablet Box of 30 by Mylan	OMOP4840166	RxNorm Extension	Drug
Moderate-intensity statin	43025063	rosuvastatin 10 MG Oral Tablet Box of 30 by Almus	OMOP4840167	RxNorm Extension	Drug
Moderate-intensity statin	43025064	rosuvastatin 10 MG Oral Tablet Box of 30 by TEVA	OMOP4840168	RxNorm Extension	Drug
Moderate-intensity statin	43025065	rosuvastatin 10 MG Oral Tablet Box of 30 by Eurogenerics	OMOP4840169	RxNorm Extension	Drug
Moderate-intensity statin	43025066	rosuvastatin 10 MG Oral Tablet Box of 30 by Biogaran	OMOP4840170	RxNorm Extension	Drug
Moderate-intensity statin	43025067	rosuvastatin 10 MG Oral Tablet Box of 30 by Evolupharm	OMOP4840171	RxNorm Extension	Drug
Moderate-intensity statin	43025068	rosuvastatin 10 MG Oral Tablet Box of 30 by KRKA	OMOP4840172	RxNorm Extension	Drug
Moderate-intensity statin	43025069	rosuvastatin 10 MG Oral Tablet Box of 30 by Cristers	OMOP4840173	RxNorm Extension	Drug
Moderate-intensity statin	43025070	rosuvastatin 10 MG Oral Tablet Box of 30 by Alter	OMOP4840174	RxNorm Extension	Drug
Moderate-intensity statin	43025071	rosuvastatin 10 MG Oral Tablet Box of 30 by Arrow	OMOP4840175	RxNorm Extension	Drug
Moderate-intensity statin	43025072	rosuvastatin 10 MG Oral Tablet Box of 50	OMOP4840176	RxNorm Extension	Drug
Moderate-intensity statin	43025073	rosuvastatin 10 MG Oral Tablet Box of 60	OMOP4840177	RxNorm Extension	Drug
Moderate-intensity statin	43025074	rosuvastatin 10 MG Oral Tablet Box of 90	OMOP4840178	RxNorm Extension	Drug
Moderate-intensity statin	43025075	rosuvastatin 10 MG Oral Tablet Box of 90 by Zentiva	OMOP4840179	RxNorm Extension	Drug
Moderate-intensity statin	43025076	rosuvastatin 10 MG Oral Tablet Box of 90 by Accord	OMOP4840180	RxNorm Extension	Drug
Moderate-intensity statin	43025077	rosuvastatin 10 MG Oral Tablet Box of 90 by Mylan	OMOP4840181	RxNorm Extension	Drug
Moderate-intensity statin	43025078	rosuvastatin 10 MG Oral Tablet Box of 90 by Ranbaxy	OMOP4840182	RxNorm Extension	Drug
Moderate-intensity statin	43025079	rosuvastatin 10 MG Oral Tablet Box of 90 by Almus	OMOP4840183	RxNorm Extension	Drug
Moderate-intensity statin	43025080	rosuvastatin 10 MG Oral Tablet Box of 90 by TEVA	OMOP4840184	RxNorm Extension	Drug
Moderate-intensity statin	43025081	rosuvastatin 10 MG Oral Tablet Box of 90 by Eurogenerics	OMOP4840185	RxNorm Extension	Drug
Moderate-intensity statin	43025082	rosuvastatin 10 MG Oral Tablet Box of 90 by Biogaran	OMOP4840186	RxNorm Extension	Drug
Moderate-intensity statin	43025083	rosuvastatin 10 MG Oral Tablet Box of 90 by Sandoz	OMOP4840187	RxNorm Extension	Drug
Moderate-intensity statin	43025084	rosuvastatin 10 MG Oral Tablet Box of 90 by Evolupharm	OMOP4840188	RxNorm Extension	Drug
Moderate-intensity statin	43025085	rosuvastatin 10 MG Oral Tablet Box of 90 by KRKA	OMOP4840189	RxNorm Extension	Drug
Moderate-intensity statin	43025086	rosuvastatin 10 MG Oral Tablet Box of 90 by Cristers	OMOP4840190	RxNorm Extension	Drug
Moderate-intensity statin	43025087	rosuvastatin 10 MG Oral Tablet Box of 90 by Alter	OMOP4840191	RxNorm Extension	Drug
Moderate-intensity statin	43025088	rosuvastatin 10 MG Oral Tablet Box of 90 by Arrow	OMOP4840192	RxNorm Extension	Drug
Moderate-intensity statin	43025089	rosuvastatin 10 MG Oral Tablet [Crestor] Box of 50	OMOP4840193	RxNorm Extension	Drug
Moderate-intensity statin	43025090	rosuvastatin 10 MG Oral Tablet [Crestor] Box of 50 by Astrazeneca	OMOP4840194	RxNorm Extension	Drug
Moderate-intensity statin	43025091	rosuvastatin 10 MG Oral Tablet [Crestor] Box of 60	OMOP4840195	RxNorm Extension	Drug
Moderate-intensity statin	43025092	rosuvastatin 10 MG Oral Tablet [Crestor] Box of 60 by Astrazeneca	OMOP4840196	RxNorm Extension	Drug
Moderate-intensity statin	43025093	rosuvastatin 10 MG Oral Tablet [Crestor] Box of 90	OMOP4840197	RxNorm Extension	Drug
Moderate-intensity statin	43025094	rosuvastatin 10 MG Oral Tablet [Crestor] Box of 90 by Astrazeneca	OMOP4840198	RxNorm Extension	Drug
Moderate-intensity statin	43025160	rosuvastatin 5 MG Delayed Release Oral Tablet Box of 30 by Zentiva	OMOP4840262	RxNorm Extension	Drug
Moderate-intensity statin	43025161	rosuvastatin 5 MG Delayed Release Oral Tablet Box of 30 by Accord	OMOP4840263	RxNorm Extension	Drug
Moderate-intensity statin	43025162	rosuvastatin 5 MG Delayed Release Oral Tablet Box of 30 by Mylan	OMOP4840264	RxNorm Extension	Drug
Moderate-intensity statin	43025163	rosuvastatin 5 MG Delayed Release Oral Tablet Box of 30 by Ranbaxy	OMOP4840265	RxNorm Extension	Drug
Moderate-intensity statin	43025164	rosuvastatin 5 MG Delayed Release Oral Tablet Box of 30 by Almus	OMOP4840266	RxNorm Extension	Drug
Moderate-intensity statin	43025165	rosuvastatin 5 MG Delayed Release Oral Tablet Box of 30 by TEVA	OMOP4840267	RxNorm Extension	Drug
Moderate-intensity statin	43025166	rosuvastatin 5 MG Delayed Release Oral Tablet Box of 30 by Eurogenerics	OMOP4840268	RxNorm Extension	Drug
Moderate-intensity statin	43025167	rosuvastatin 5 MG Delayed Release Oral Tablet Box of 30 by Biogaran	OMOP4840269	RxNorm Extension	Drug
Moderate-intensity statin	43025168	rosuvastatin 5 MG Delayed Release Oral Tablet Box of 30 by Sandoz	OMOP4840270	RxNorm Extension	Drug
Moderate-intensity statin	43025169	rosuvastatin 5 MG Delayed Release Oral Tablet Box of 30 by Evolupharm	OMOP4840271	RxNorm Extension	Drug
Moderate-intensity statin	43025170	rosuvastatin 5 MG Delayed Release Oral Tablet Box of 30 by KRKA	OMOP4840272	RxNorm Extension	Drug
Moderate-intensity statin	43025171	rosuvastatin 5 MG Delayed Release Oral Tablet Box of 30 by Cristers	OMOP4840273	RxNorm Extension	Drug
Moderate-intensity statin	43025172	rosuvastatin 5 MG Delayed Release Oral Tablet Box of 30 by Alter	OMOP4840274	RxNorm Extension	Drug
Moderate-intensity statin	43025173	rosuvastatin 5 MG Delayed Release Oral Tablet Box of 30 by Arrow	OMOP4840275	RxNorm Extension	Drug
Moderate-intensity statin	43025174	rosuvastatin 5 MG Delayed Release Oral Tablet Box of 90 by Zentiva	OMOP4840276	RxNorm Extension	Drug
Moderate-intensity statin	43025175	rosuvastatin 5 MG Delayed Release Oral Tablet Box of 90 by Accord	OMOP4840277	RxNorm Extension	Drug
Moderate-intensity statin	43025176	rosuvastatin 5 MG Delayed Release Oral Tablet Box of 90 by Mylan	OMOP4840278	RxNorm Extension	Drug
Moderate-intensity statin	43025177	rosuvastatin 5 MG Delayed Release Oral Tablet Box of 90 by Ranbaxy	OMOP4840279	RxNorm Extension	Drug
Moderate-intensity statin	43025178	rosuvastatin 5 MG Delayed Release Oral Tablet Box of 90 by Almus	OMOP4840280	RxNorm Extension	Drug
Moderate-intensity statin	43025179	rosuvastatin 5 MG Delayed Release Oral Tablet Box of 90 by TEVA	OMOP4840281	RxNorm Extension	Drug
Moderate-intensity statin	43025180	rosuvastatin 5 MG Delayed Release Oral Tablet Box of 90 by Eurogenerics	OMOP4840282	RxNorm Extension	Drug
Moderate-intensity statin	43025181	rosuvastatin 5 MG Delayed Release Oral Tablet Box of 90 by Biogaran	OMOP4840283	RxNorm Extension	Drug
Moderate-intensity statin	43025182	rosuvastatin 5 MG Delayed Release Oral Tablet Box of 90 by Sandoz	OMOP4840284	RxNorm Extension	Drug
Moderate-intensity statin	43025183	rosuvastatin 5 MG Delayed Release Oral Tablet Box of 90 by Evolupharm	OMOP4840285	RxNorm Extension	Drug
Moderate-intensity statin	43025184	rosuvastatin 5 MG Delayed Release Oral Tablet Box of 90 by KRKA	OMOP4840286	RxNorm Extension	Drug
Moderate-intensity statin	43025185	rosuvastatin 5 MG Delayed Release Oral Tablet Box of 90 by Cristers	OMOP4840287	RxNorm Extension	Drug
Moderate-intensity statin	43025186	rosuvastatin 5 MG Delayed Release Oral Tablet Box of 90 by Alter	OMOP4840288	RxNorm Extension	Drug
Moderate-intensity statin	43025187	rosuvastatin 5 MG Delayed Release Oral Tablet Box of 90 by Arrow	OMOP4840289	RxNorm Extension	Drug
Moderate-intensity statin	43025188	rosuvastatin 5 MG Oral Tablet Box of 30 by Zentiva	OMOP4840290	RxNorm Extension	Drug
Moderate-intensity statin	43025189	rosuvastatin 5 MG Oral Tablet Box of 30 by Accord	OMOP4840291	RxNorm Extension	Drug
Moderate-intensity statin	43025190	rosuvastatin 5 MG Oral Tablet Box of 30 by Mylan	OMOP4840292	RxNorm Extension	Drug
Moderate-intensity statin	43025191	rosuvastatin 5 MG Oral Tablet Box of 30 by Almus	OMOP4840293	RxNorm Extension	Drug
Moderate-intensity statin	43025192	rosuvastatin 5 MG Oral Tablet Box of 30 by TEVA	OMOP4840294	RxNorm Extension	Drug
Moderate-intensity statin	43025193	rosuvastatin 5 MG Oral Tablet Box of 30 by Eurogenerics	OMOP4840295	RxNorm Extension	Drug
Moderate-intensity statin	43025194	rosuvastatin 5 MG Oral Tablet Box of 30 by Biogaran	OMOP4840296	RxNorm Extension	Drug
Moderate-intensity statin	43025195	rosuvastatin 5 MG Oral Tablet Box of 30 by Evolupharm	OMOP4840297	RxNorm Extension	Drug
Moderate-intensity statin	43025196	rosuvastatin 5 MG Oral Tablet Box of 30 by KRKA	OMOP4840298	RxNorm Extension	Drug
Moderate-intensity statin	43025197	rosuvastatin 5 MG Oral Tablet Box of 30 by Cristers	OMOP4840299	RxNorm Extension	Drug
Moderate-intensity statin	43025198	rosuvastatin 5 MG Oral Tablet Box of 30 by Alter	OMOP4840300	RxNorm Extension	Drug
Moderate-intensity statin	43025199	rosuvastatin 5 MG Oral Tablet Box of 30 by Arrow	OMOP4840301	RxNorm Extension	Drug
Moderate-intensity statin	43025200	rosuvastatin 5 MG Oral Tablet Box of 50	OMOP4840302	RxNorm Extension	Drug
Moderate-intensity statin	43025201	rosuvastatin 5 MG Oral Tablet Box of 60	OMOP4840303	RxNorm Extension	Drug
Moderate-intensity statin	43025202	rosuvastatin 5 MG Oral Tablet Box of 90 by Zentiva	OMOP4840304	RxNorm Extension	Drug
Moderate-intensity statin	43025203	rosuvastatin 5 MG Oral Tablet Box of 90 by Accord	OMOP4840305	RxNorm Extension	Drug
Moderate-intensity statin	43025204	rosuvastatin 5 MG Oral Tablet Box of 90 by Mylan	OMOP4840306	RxNorm Extension	Drug
Moderate-intensity statin	43025205	rosuvastatin 5 MG Oral Tablet Box of 90 by Ranbaxy	OMOP4840307	RxNorm Extension	Drug
Moderate-intensity statin	43025206	rosuvastatin 5 MG Oral Tablet Box of 90 by Almus	OMOP4840308	RxNorm Extension	Drug
Moderate-intensity statin	43025207	rosuvastatin 5 MG Oral Tablet Box of 90 by TEVA	OMOP4840309	RxNorm Extension	Drug
Moderate-intensity statin	43025208	rosuvastatin 5 MG Oral Tablet Box of 90 by Eurogenerics	OMOP4840310	RxNorm Extension	Drug
Moderate-intensity statin	43025209	rosuvastatin 5 MG Oral Tablet Box of 90 by Biogaran	OMOP4840311	RxNorm Extension	Drug
Moderate-intensity statin	43025210	rosuvastatin 5 MG Oral Tablet Box of 90 by Sandoz	OMOP4840312	RxNorm Extension	Drug
Moderate-intensity statin	43025211	rosuvastatin 5 MG Oral Tablet Box of 90 by Evolupharm	OMOP4840313	RxNorm Extension	Drug
Moderate-intensity statin	43025212	rosuvastatin 5 MG Oral Tablet Box of 90 by KRKA	OMOP4840314	RxNorm Extension	Drug
Moderate-intensity statin	43025213	rosuvastatin 5 MG Oral Tablet Box of 90 by Cristers	OMOP4840315	RxNorm Extension	Drug
Moderate-intensity statin	43025214	rosuvastatin 5 MG Oral Tablet Box of 90 by Alter	OMOP4840316	RxNorm Extension	Drug
Moderate-intensity statin	43025215	rosuvastatin 5 MG Oral Tablet Box of 90 by Arrow	OMOP4840317	RxNorm Extension	Drug
Moderate-intensity statin	43025216	rosuvastatin 5 MG Oral Tablet [Crestor] Box of 50	OMOP4840318	RxNorm Extension	Drug
Moderate-intensity statin	43025217	rosuvastatin 5 MG Oral Tablet [Crestor] Box of 50 by Astrazeneca	OMOP4840319	RxNorm Extension	Drug
Moderate-intensity statin	43025218	rosuvastatin 5 MG Oral Tablet [Crestor] Box of 60	OMOP4840320	RxNorm Extension	Drug
Moderate-intensity statin	43025219	rosuvastatin 5 MG Oral Tablet [Crestor] Box of 60 by Astrazeneca	OMOP4840321	RxNorm Extension	Drug
Moderate-intensity statin	43025220	rosuvastatin 5 MG Oral Tablet [Crestor] Box of 90 by Astrazeneca	OMOP4840322	RxNorm Extension	Drug
Moderate-intensity statin	43025223	ezetimibe 10 MG / rosuvastatin 10 MG [Liporosa]	OMOP4840325	RxNorm Extension	Drug
Moderate-intensity statin	43025224	ezetimibe 10 MG / rosuvastatin 10 MG Oral Capsule [Liporosa]	OMOP4840326	RxNorm Extension	Drug
Moderate-intensity statin	43025225	ezetimibe 10 MG / rosuvastatin 10 MG Oral Capsule [Liporosa] Box of 30	OMOP4840327	RxNorm Extension	Drug
Moderate-intensity statin	43025226	ezetimibe 10 MG / rosuvastatin 10 MG Oral Capsule [Liporosa] Box of 30 by Egis Private	OMOP4840328	RxNorm Extension	Drug
Moderate-intensity statin	43025227	ezetimibe 10 MG / rosuvastatin 10 MG Oral Capsule [Liporosa] Box of 90	OMOP4840329	RxNorm Extension	Drug
Moderate-intensity statin	43025228	ezetimibe 10 MG / rosuvastatin 10 MG Oral Capsule [Liporosa] Box of 90 by Egis Private	OMOP4840330	RxNorm Extension	Drug
Moderate-intensity statin	43025229	ezetimibe 10 MG / rosuvastatin 10 MG Oral Capsule	OMOP4840331	RxNorm Extension	Drug
Moderate-intensity statin	43025230	ezetimibe 10 MG / rosuvastatin 10 MG Oral Capsule Box of 30	OMOP4840332	RxNorm Extension	Drug
Moderate-intensity statin	43025231	ezetimibe 10 MG / rosuvastatin 10 MG Oral Capsule Box of 90	OMOP4840333	RxNorm Extension	Drug
Moderate-intensity statin	43026299	ezetimibe 10 MG / Simvastatin 40 MG Oral Tablet Box of 30 by Zentiva	OMOP4841396	RxNorm Extension	Drug
Moderate-intensity statin	43026300	ezetimibe 10 MG / Simvastatin 40 MG Oral Tablet Box of 30 by Mylan	OMOP4841397	RxNorm Extension	Drug
Moderate-intensity statin	43026301	ezetimibe 10 MG / Simvastatin 40 MG Oral Tablet Box of 30 by Almus	OMOP4841398	RxNorm Extension	Drug
Moderate-intensity statin	43026302	ezetimibe 10 MG / Simvastatin 40 MG Oral Tablet Box of 30 by TEVA	OMOP4841399	RxNorm Extension	Drug
Moderate-intensity statin	43026303	ezetimibe 10 MG / Simvastatin 40 MG Oral Tablet Box of 30 by Eurogenerics	OMOP4841400	RxNorm Extension	Drug
Moderate-intensity statin	43026304	ezetimibe 10 MG / Simvastatin 40 MG Oral Tablet Box of 30 by Biogaran	OMOP4841401	RxNorm Extension	Drug
Moderate-intensity statin	43026305	ezetimibe 10 MG / Simvastatin 40 MG Oral Tablet Box of 30 by Sandoz	OMOP4841402	RxNorm Extension	Drug
Moderate-intensity statin	43026306	ezetimibe 10 MG / Simvastatin 40 MG Oral Tablet Box of 30 by Evolupharm	OMOP4841403	RxNorm Extension	Drug
Moderate-intensity statin	43026307	ezetimibe 10 MG / Simvastatin 40 MG Oral Tablet Box of 30 by KRKA	OMOP4841404	RxNorm Extension	Drug
Moderate-intensity statin	43026308	ezetimibe 10 MG / Simvastatin 40 MG Oral Tablet Box of 30 by Cristers	OMOP4841405	RxNorm Extension	Drug
Moderate-intensity statin	43026309	ezetimibe 10 MG / Simvastatin 40 MG Oral Tablet Box of 30 by Zydus	OMOP4841406	RxNorm Extension	Drug
Moderate-intensity statin	43026310	ezetimibe 10 MG / Simvastatin 40 MG Oral Tablet Box of 30 by Sun	OMOP4841407	RxNorm Extension	Drug
Moderate-intensity statin	43026311	ezetimibe 10 MG / Simvastatin 40 MG Oral Tablet Box of 30 by Arrow	OMOP4841408	RxNorm Extension	Drug
Moderate-intensity statin	43026312	ezetimibe 10 MG / Simvastatin 40 MG Oral Tablet Box of 90 by Zentiva	OMOP4841409	RxNorm Extension	Drug
Moderate-intensity statin	43026313	ezetimibe 10 MG / Simvastatin 40 MG Oral Tablet Box of 90 by Mylan	OMOP4841410	RxNorm Extension	Drug
Moderate-intensity statin	43026314	ezetimibe 10 MG / Simvastatin 40 MG Oral Tablet Box of 90 by Almus	OMOP4841411	RxNorm Extension	Drug
Moderate-intensity statin	43026315	ezetimibe 10 MG / Simvastatin 40 MG Oral Tablet Box of 90 by TEVA	OMOP4841412	RxNorm Extension	Drug
Moderate-intensity statin	43026316	ezetimibe 10 MG / Simvastatin 40 MG Oral Tablet Box of 90 by Eurogenerics	OMOP4841413	RxNorm Extension	Drug
Moderate-intensity statin	43026317	ezetimibe 10 MG / Simvastatin 40 MG Oral Tablet Box of 90 by Biogaran	OMOP4841414	RxNorm Extension	Drug
Moderate-intensity statin	43026318	ezetimibe 10 MG / Simvastatin 40 MG Oral Tablet Box of 90 by Sandoz	OMOP4841415	RxNorm Extension	Drug
Moderate-intensity statin	43026319	ezetimibe 10 MG / Simvastatin 40 MG Oral Tablet Box of 90 by Evolupharm	OMOP4841416	RxNorm Extension	Drug
Moderate-intensity statin	43026320	ezetimibe 10 MG / Simvastatin 40 MG Oral Tablet Box of 90 by KRKA	OMOP4841417	RxNorm Extension	Drug
Moderate-intensity statin	43026321	ezetimibe 10 MG / Simvastatin 40 MG Oral Tablet Box of 90 by Cristers	OMOP4841418	RxNorm Extension	Drug
Moderate-intensity statin	43026322	ezetimibe 10 MG / Simvastatin 40 MG Oral Tablet Box of 90 by Zydus	OMOP4841419	RxNorm Extension	Drug
Moderate-intensity statin	43026323	ezetimibe 10 MG / Simvastatin 40 MG Oral Tablet Box of 90 by Sun	OMOP4841420	RxNorm Extension	Drug
Moderate-intensity statin	43026324	ezetimibe 10 MG / Simvastatin 40 MG Oral Tablet Box of 90 by Arrow	OMOP4841421	RxNorm Extension	Drug
Moderate-intensity statin	43026325	ezetimibe 10 MG / Simvastatin 40 MG Oral Tablet [Vytorin] Box of 30 by MSD	OMOP4841422	RxNorm Extension	Drug
Moderate-intensity statin	43026326	ezetimibe 10 MG / Simvastatin 40 MG Oral Tablet [Inegy] Box of 30 by MSD	OMOP4841423	RxNorm Extension	Drug
Moderate-intensity statin	43026327	ezetimibe 10 MG / Simvastatin 40 MG Oral Tablet [Inegy] Box of 50 by MSD	OMOP4841424	RxNorm Extension	Drug
Moderate-intensity statin	43026328	ezetimibe 10 MG / Simvastatin 40 MG Oral Tablet [Inegy] Box of 90 by MSD	OMOP4841425	RxNorm Extension	Drug
Moderate-intensity statin	43026329	ezetimibe 10 MG / Simvastatin 20 MG Oral Tablet Box of 30 by Zentiva	OMOP4841426	RxNorm Extension	Drug
Moderate-intensity statin	43026330	ezetimibe 10 MG / Simvastatin 20 MG Oral Tablet Box of 30 by Mylan	OMOP4841427	RxNorm Extension	Drug
Moderate-intensity statin	43026331	ezetimibe 10 MG / Simvastatin 20 MG Oral Tablet Box of 30 by Almus	OMOP4841428	RxNorm Extension	Drug
Moderate-intensity statin	43026332	ezetimibe 10 MG / Simvastatin 20 MG Oral Tablet Box of 30 by TEVA	OMOP4841429	RxNorm Extension	Drug
Moderate-intensity statin	43026333	ezetimibe 10 MG / Simvastatin 20 MG Oral Tablet Box of 30 by Eurogenerics	OMOP4841430	RxNorm Extension	Drug
Moderate-intensity statin	43026334	ezetimibe 10 MG / Simvastatin 20 MG Oral Tablet Box of 30 by Biogaran	OMOP4841431	RxNorm Extension	Drug
Moderate-intensity statin	43026335	ezetimibe 10 MG / Simvastatin 20 MG Oral Tablet Box of 30 by Sandoz	OMOP4841432	RxNorm Extension	Drug
Moderate-intensity statin	43026336	ezetimibe 10 MG / Simvastatin 20 MG Oral Tablet Box of 30 by Evolupharm	OMOP4841433	RxNorm Extension	Drug
Moderate-intensity statin	43026337	ezetimibe 10 MG / Simvastatin 20 MG Oral Tablet Box of 30 by KRKA	OMOP4841434	RxNorm Extension	Drug
Moderate-intensity statin	43026338	ezetimibe 10 MG / Simvastatin 20 MG Oral Tablet Box of 30 by Cristers	OMOP4841435	RxNorm Extension	Drug
Moderate-intensity statin	43026339	ezetimibe 10 MG / Simvastatin 20 MG Oral Tablet Box of 30 by Zydus	OMOP4841436	RxNorm Extension	Drug
Moderate-intensity statin	43026340	ezetimibe 10 MG / Simvastatin 20 MG Oral Tablet Box of 30 by Sun	OMOP4841437	RxNorm Extension	Drug
Moderate-intensity statin	43026341	ezetimibe 10 MG / Simvastatin 20 MG Oral Tablet Box of 30 by Arrow	OMOP4841438	RxNorm Extension	Drug
Moderate-intensity statin	43026342	ezetimibe 10 MG / Simvastatin 20 MG Oral Tablet Box of 90 by Zentiva	OMOP4841439	RxNorm Extension	Drug
Moderate-intensity statin	43026343	ezetimibe 10 MG / Simvastatin 20 MG Oral Tablet Box of 90 by Mylan	OMOP4841440	RxNorm Extension	Drug
Moderate-intensity statin	43026344	ezetimibe 10 MG / Simvastatin 20 MG Oral Tablet Box of 90 by Almus	OMOP4841441	RxNorm Extension	Drug
Moderate-intensity statin	43026345	ezetimibe 10 MG / Simvastatin 20 MG Oral Tablet Box of 90 by TEVA	OMOP4841442	RxNorm Extension	Drug
Moderate-intensity statin	43026346	ezetimibe 10 MG / Simvastatin 20 MG Oral Tablet Box of 90 by Eurogenerics	OMOP4841443	RxNorm Extension	Drug
Moderate-intensity statin	43026347	ezetimibe 10 MG / Simvastatin 20 MG Oral Tablet Box of 90 by Biogaran	OMOP4841444	RxNorm Extension	Drug
Moderate-intensity statin	43026348	ezetimibe 10 MG / Simvastatin 20 MG Oral Tablet Box of 90 by Sandoz	OMOP4841445	RxNorm Extension	Drug
Moderate-intensity statin	43026349	ezetimibe 10 MG / Simvastatin 20 MG Oral Tablet Box of 90 by Evolupharm	OMOP4841446	RxNorm Extension	Drug
Moderate-intensity statin	43026350	ezetimibe 10 MG / Simvastatin 20 MG Oral Tablet Box of 90 by KRKA	OMOP4841447	RxNorm Extension	Drug
Moderate-intensity statin	43026351	ezetimibe 10 MG / Simvastatin 20 MG Oral Tablet Box of 90 by Cristers	OMOP4841448	RxNorm Extension	Drug
Moderate-intensity statin	43026352	ezetimibe 10 MG / Simvastatin 20 MG Oral Tablet Box of 90 by Zydus	OMOP4841449	RxNorm Extension	Drug
Moderate-intensity statin	43026353	ezetimibe 10 MG / Simvastatin 20 MG Oral Tablet Box of 90 by Sun	OMOP4841450	RxNorm Extension	Drug
Moderate-intensity statin	43026354	ezetimibe 10 MG / Simvastatin 20 MG Oral Tablet Box of 90 by Arrow	OMOP4841451	RxNorm Extension	Drug
Moderate-intensity statin	43026355	ezetimibe 10 MG / Simvastatin 20 MG Oral Tablet [Vytorin] Box of 30 by MSD	OMOP4841452	RxNorm Extension	Drug
Moderate-intensity statin	43026356	ezetimibe 10 MG / Simvastatin 20 MG Oral Tablet [Inegy] Box of 30 by MSD	OMOP4841453	RxNorm Extension	Drug
Moderate-intensity statin	43026357	ezetimibe 10 MG / Simvastatin 20 MG Oral Tablet [Inegy] Box of 50 by MSD	OMOP4841454	RxNorm Extension	Drug
Moderate-intensity statin	43026358	ezetimibe 10 MG / Simvastatin 20 MG Oral Tablet [Inegy] Box of 90 by MSD	OMOP4841455	RxNorm Extension	Drug
Moderate-intensity statin	43034487	Simvastatin 40 MG Delayed Release Oral Tablet Box of 28 by Biogaran	OMOP4849533	RxNorm Extension	Drug
Moderate-intensity statin	43034488	Simvastatin 40 MG Delayed Release Oral Tablet Box of 28 by Evolupharm	OMOP4849534	RxNorm Extension	Drug
Moderate-intensity statin	43034489	Simvastatin 40 MG Delayed Release Oral Tablet Box of 28 by Gerda	OMOP4849535	RxNorm Extension	Drug
Moderate-intensity statin	43034490	Simvastatin 40 MG Delayed Release Oral Tablet Box of 28 by Cristers	OMOP4849536	RxNorm Extension	Drug
Moderate-intensity statin	43034491	Simvastatin 40 MG Delayed Release Oral Tablet Box of 28 by Bouchara-Recordati	OMOP4849537	RxNorm Extension	Drug
Moderate-intensity statin	43034492	Simvastatin 40 MG Delayed Release Oral Tablet Box of 28 by Alter	OMOP4849538	RxNorm Extension	Drug
Moderate-intensity statin	43034493	Simvastatin 40 MG Delayed Release Oral Tablet Box of 28 by Arrow	OMOP4849539	RxNorm Extension	Drug
Moderate-intensity statin	43034494	Simvastatin 40 MG Delayed Release Oral Tablet Box of 30 by Bluefish	OMOP4849540	RxNorm Extension	Drug
Moderate-intensity statin	43034495	Simvastatin 40 MG Delayed Release Oral Tablet Box of 30 by TEVA	OMOP4849541	RxNorm Extension	Drug
Moderate-intensity statin	43034496	Simvastatin 40 MG Delayed Release Oral Tablet Box of 30 by Eurogenerics	OMOP4849542	RxNorm Extension	Drug
Moderate-intensity statin	43034497	Simvastatin 40 MG Delayed Release Oral Tablet Box of 30 by Sandoz	OMOP4849543	RxNorm Extension	Drug
Moderate-intensity statin	43034498	Simvastatin 40 MG Delayed Release Oral Tablet Box of 30 by Evolupharm	OMOP4849544	RxNorm Extension	Drug
Moderate-intensity statin	43034499	Simvastatin 40 MG Delayed Release Oral Tablet Box of 30 by Zydus	OMOP4849545	RxNorm Extension	Drug
Moderate-intensity statin	43034500	Simvastatin 40 MG Delayed Release Oral Tablet Box of 50 by Arrow	OMOP4849546	RxNorm Extension	Drug
Moderate-intensity statin	43034501	Simvastatin 40 MG Delayed Release Oral Tablet Box of 84 by Accord	OMOP4849547	RxNorm Extension	Drug
Moderate-intensity statin	43034502	Simvastatin 40 MG Delayed Release Oral Tablet Box of 84 by Mylan	OMOP4849548	RxNorm Extension	Drug
Moderate-intensity statin	43034503	Simvastatin 40 MG Delayed Release Oral Tablet Box of 84 by Almus	OMOP4849549	RxNorm Extension	Drug
Moderate-intensity statin	43034504	Simvastatin 40 MG Delayed Release Oral Tablet Box of 84 by Biogaran	OMOP4849550	RxNorm Extension	Drug
Moderate-intensity statin	43034505	Simvastatin 40 MG Delayed Release Oral Tablet Box of 84 by Evolupharm	OMOP4849551	RxNorm Extension	Drug
Moderate-intensity statin	43034506	Simvastatin 40 MG Delayed Release Oral Tablet Box of 84 by Cristers	OMOP4849552	RxNorm Extension	Drug
Moderate-intensity statin	43034507	Simvastatin 40 MG Delayed Release Oral Tablet Box of 84 by Bouchara-Recordati	OMOP4849553	RxNorm Extension	Drug
Moderate-intensity statin	43034508	Simvastatin 40 MG Delayed Release Oral Tablet Box of 84 by Actavis	OMOP4849554	RxNorm Extension	Drug
Moderate-intensity statin	43034509	Simvastatin 40 MG Delayed Release Oral Tablet Box of 84 by Arrow	OMOP4849555	RxNorm Extension	Drug
Moderate-intensity statin	43034510	Simvastatin 40 MG Delayed Release Oral Tablet Box of 90 by Zentiva	OMOP4849556	RxNorm Extension	Drug
Moderate-intensity statin	43034511	Simvastatin 40 MG Delayed Release Oral Tablet Box of 90 by Ranbaxy	OMOP4849557	RxNorm Extension	Drug
Moderate-intensity statin	43034512	Simvastatin 40 MG Delayed Release Oral Tablet Box of 90 by Ratiopharm	OMOP4849558	RxNorm Extension	Drug
Moderate-intensity statin	43034513	Simvastatin 40 MG Delayed Release Oral Tablet Box of 90 by TEVA	OMOP4849559	RxNorm Extension	Drug
Moderate-intensity statin	43034514	Simvastatin 40 MG Delayed Release Oral Tablet Box of 90 by Eurogenerics	OMOP4849560	RxNorm Extension	Drug
Moderate-intensity statin	43034515	Simvastatin 40 MG Delayed Release Oral Tablet Box of 90 by Sandoz	OMOP4849561	RxNorm Extension	Drug
Moderate-intensity statin	43034516	Simvastatin 40 MG Delayed Release Oral Tablet Box of 90 by Evolupharm	OMOP4849562	RxNorm Extension	Drug
Moderate-intensity statin	43034517	Simvastatin 40 MG Delayed Release Oral Tablet Box of 90 by Cristers	OMOP4849563	RxNorm Extension	Drug
Moderate-intensity statin	43034518	Simvastatin 40 MG Delayed Release Oral Tablet Box of 90 by Zydus	OMOP4849564	RxNorm Extension	Drug
Moderate-intensity statin	43034519	Simvastatin 40 MG Delayed Release Oral Tablet [Zocor] Box of 28 by MSD	OMOP4849565	RxNorm Extension	Drug
Moderate-intensity statin	43034520	Simvastatin 40 MG Delayed Release Oral Tablet [Zocor] Box of 50 by MSD	OMOP4849566	RxNorm Extension	Drug
Moderate-intensity statin	43034521	Simvastatin 40 MG Delayed Release Oral Tablet [Zocor] Box of 84 by MSD	OMOP4849567	RxNorm Extension	Drug
Moderate-intensity statin	43034522	Simvastatin 20 MG Delayed Release Oral Tablet Box of 28 by Ratiopharm	OMOP4849568	RxNorm Extension	Drug
Moderate-intensity statin	43034523	Simvastatin 20 MG Delayed Release Oral Tablet Box of 28 by Biogaran	OMOP4849569	RxNorm Extension	Drug
Moderate-intensity statin	43034524	Simvastatin 20 MG Delayed Release Oral Tablet Box of 28 by Evolupharm	OMOP4849570	RxNorm Extension	Drug
Moderate-intensity statin	43034525	Simvastatin 20 MG Delayed Release Oral Tablet Box of 28 by Gerda	OMOP4849571	RxNorm Extension	Drug
Moderate-intensity statin	43034526	Simvastatin 20 MG Delayed Release Oral Tablet Box of 28 by Cristers	OMOP4849572	RxNorm Extension	Drug
Moderate-intensity statin	43034527	Simvastatin 20 MG Delayed Release Oral Tablet Box of 28 by Bouchara-Recordati	OMOP4849573	RxNorm Extension	Drug
Moderate-intensity statin	43034528	Simvastatin 20 MG Delayed Release Oral Tablet Box of 28 by Alter	OMOP4849574	RxNorm Extension	Drug
Moderate-intensity statin	43034529	Simvastatin 20 MG Delayed Release Oral Tablet Box of 28 by Arrow	OMOP4849575	RxNorm Extension	Drug
Moderate-intensity statin	43034530	Simvastatin 20 MG Delayed Release Oral Tablet Box of 30 by Bluefish	OMOP4849576	RxNorm Extension	Drug
Moderate-intensity statin	43034531	Simvastatin 20 MG Delayed Release Oral Tablet Box of 30 by TEVA	OMOP4849577	RxNorm Extension	Drug
Moderate-intensity statin	43034532	Simvastatin 20 MG Delayed Release Oral Tablet Box of 30 by Eurogenerics	OMOP4849578	RxNorm Extension	Drug
Moderate-intensity statin	43034533	Simvastatin 20 MG Delayed Release Oral Tablet Box of 30 by Sandoz	OMOP4849579	RxNorm Extension	Drug
Moderate-intensity statin	43034534	Simvastatin 20 MG Delayed Release Oral Tablet Box of 30 by Zydus	OMOP4849580	RxNorm Extension	Drug
Moderate-intensity statin	43034535	Simvastatin 20 MG Delayed Release Oral Tablet Box of 50 by Arrow	OMOP4849581	RxNorm Extension	Drug
Moderate-intensity statin	43034536	Simvastatin 20 MG Delayed Release Oral Tablet Box of 84 by Accord	OMOP4849582	RxNorm Extension	Drug
Moderate-intensity statin	43034537	Simvastatin 20 MG Delayed Release Oral Tablet Box of 84 by Mylan	OMOP4849583	RxNorm Extension	Drug
Moderate-intensity statin	43034538	Simvastatin 20 MG Delayed Release Oral Tablet Box of 84 by Almus	OMOP4849584	RxNorm Extension	Drug
Moderate-intensity statin	43034539	Simvastatin 20 MG Delayed Release Oral Tablet Box of 84 by Biogaran	OMOP4849585	RxNorm Extension	Drug
Moderate-intensity statin	43034540	Simvastatin 20 MG Delayed Release Oral Tablet Box of 84 by Evolupharm	OMOP4849586	RxNorm Extension	Drug
Moderate-intensity statin	43034541	Simvastatin 20 MG Delayed Release Oral Tablet Box of 84 by Cristers	OMOP4849587	RxNorm Extension	Drug
Moderate-intensity statin	43034542	Simvastatin 20 MG Delayed Release Oral Tablet Box of 84 by Bouchara-Recordati	OMOP4849588	RxNorm Extension	Drug
Moderate-intensity statin	43034543	Simvastatin 20 MG Delayed Release Oral Tablet Box of 84 by Arrow	OMOP4849589	RxNorm Extension	Drug
Moderate-intensity statin	43034544	Simvastatin 20 MG Delayed Release Oral Tablet Box of 90 by Zentiva	OMOP4849590	RxNorm Extension	Drug
Moderate-intensity statin	43034545	Simvastatin 20 MG Delayed Release Oral Tablet Box of 90 by Ranbaxy	OMOP4849591	RxNorm Extension	Drug
Moderate-intensity statin	43034546	Simvastatin 20 MG Delayed Release Oral Tablet Box of 90 by TEVA	OMOP4849592	RxNorm Extension	Drug
Moderate-intensity statin	43034547	Simvastatin 20 MG Delayed Release Oral Tablet Box of 90 by Eurogenerics	OMOP4849593	RxNorm Extension	Drug
Moderate-intensity statin	43034548	Simvastatin 20 MG Delayed Release Oral Tablet Box of 90 by Biogaran	OMOP4849594	RxNorm Extension	Drug
Moderate-intensity statin	43034549	Simvastatin 20 MG Delayed Release Oral Tablet Box of 90 by Sandoz	OMOP4849595	RxNorm Extension	Drug
Moderate-intensity statin	43034550	Simvastatin 20 MG Delayed Release Oral Tablet Box of 90 by Evolupharm	OMOP4849596	RxNorm Extension	Drug
Moderate-intensity statin	43034551	Simvastatin 20 MG Delayed Release Oral Tablet Box of 90 by Cristers	OMOP4849597	RxNorm Extension	Drug
Moderate-intensity statin	43034552	Simvastatin 20 MG Delayed Release Oral Tablet Box of 90 by Zydus	OMOP4849598	RxNorm Extension	Drug
Moderate-intensity statin	43034553	Simvastatin 20 MG Delayed Release Oral Tablet [Zocor] Box of 28 by MSD	OMOP4849599	RxNorm Extension	Drug
Moderate-intensity statin	43034554	Simvastatin 20 MG Delayed Release Oral Tablet [Zocor] Box of 50 by MSD	OMOP4849600	RxNorm Extension	Drug
Moderate-intensity statin	43036085	fluvastatin 80 MG Extended Release Oral Tablet Box of 30 by Zentiva	OMOP4851127	RxNorm Extension	Drug
Moderate-intensity statin	43036086	fluvastatin 80 MG Extended Release Oral Tablet Box of 30 by Accord	OMOP4851128	RxNorm Extension	Drug
Moderate-intensity statin	43036087	fluvastatin 80 MG Extended Release Oral Tablet Box of 30 by Mylan	OMOP4851129	RxNorm Extension	Drug
Moderate-intensity statin	43036088	fluvastatin 80 MG Extended Release Oral Tablet Box of 30 by Ranbaxy	OMOP4851130	RxNorm Extension	Drug
Moderate-intensity statin	43036089	fluvastatin 80 MG Extended Release Oral Tablet Box of 30 by TEVA	OMOP4851131	RxNorm Extension	Drug
Moderate-intensity statin	43036090	fluvastatin 80 MG Extended Release Oral Tablet Box of 30 by Eurogenerics	OMOP4851132	RxNorm Extension	Drug
Moderate-intensity statin	43036091	fluvastatin 80 MG Extended Release Oral Tablet Box of 30 by Biogaran	OMOP4851133	RxNorm Extension	Drug
Moderate-intensity statin	43036092	fluvastatin 80 MG Extended Release Oral Tablet Box of 30 by Sandoz	OMOP4851134	RxNorm Extension	Drug
Moderate-intensity statin	43036093	fluvastatin 80 MG Extended Release Oral Tablet Box of 30 by Evolupharm	OMOP4851135	RxNorm Extension	Drug
Moderate-intensity statin	43036094	fluvastatin 80 MG Extended Release Oral Tablet Box of 30 by Cristers	OMOP4851136	RxNorm Extension	Drug
Moderate-intensity statin	43036095	fluvastatin 80 MG Extended Release Oral Tablet Box of 30 by Double-E-Pharma	OMOP4851137	RxNorm Extension	Drug
Moderate-intensity statin	43036096	fluvastatin 80 MG Extended Release Oral Tablet Box of 30 by Arrow	OMOP4851138	RxNorm Extension	Drug
Moderate-intensity statin	43036097	fluvastatin 80 MG Extended Release Oral Tablet Box of 90 by Zentiva	OMOP4851139	RxNorm Extension	Drug
Moderate-intensity statin	43036098	fluvastatin 80 MG Extended Release Oral Tablet Box of 90 by Accord	OMOP4851140	RxNorm Extension	Drug
Moderate-intensity statin	43036099	fluvastatin 80 MG Extended Release Oral Tablet Box of 90 by Mylan	OMOP4851141	RxNorm Extension	Drug
Moderate-intensity statin	43036100	fluvastatin 80 MG Extended Release Oral Tablet Box of 90 by Ratiopharm	OMOP4851142	RxNorm Extension	Drug
Moderate-intensity statin	43036101	fluvastatin 80 MG Extended Release Oral Tablet Box of 90 by TEVA	OMOP4851143	RxNorm Extension	Drug
Moderate-intensity statin	43036102	fluvastatin 80 MG Extended Release Oral Tablet Box of 90 by Eurogenerics	OMOP4851144	RxNorm Extension	Drug
Moderate-intensity statin	43036103	fluvastatin 80 MG Extended Release Oral Tablet Box of 90 by Biogaran	OMOP4851145	RxNorm Extension	Drug
Moderate-intensity statin	43036104	fluvastatin 80 MG Extended Release Oral Tablet Box of 90 by Sandoz	OMOP4851146	RxNorm Extension	Drug
Moderate-intensity statin	43036105	fluvastatin 80 MG Extended Release Oral Tablet Box of 90 by Cristers	OMOP4851147	RxNorm Extension	Drug
Moderate-intensity statin	43036106	fluvastatin 80 MG Extended Release Oral Tablet Box of 90 by Double-E-Pharma	OMOP4851148	RxNorm Extension	Drug
Moderate-intensity statin	43036107	fluvastatin 80 MG Extended Release Oral Tablet Box of 90 by Arrow	OMOP4851149	RxNorm Extension	Drug
Moderate-intensity statin	43036108	fluvastatin 80 MG Extended Release Oral Tablet [Lescol] Box of 30 by Novartis	OMOP4851150	RxNorm Extension	Drug
Moderate-intensity statin	43036109	fluvastatin 80 MG Extended Release Oral Tablet [Lescol] Box of 90	OMOP4851151	RxNorm Extension	Drug
Moderate-intensity statin	43036110	fluvastatin 80 MG Extended Release Oral Tablet [Lescol] Box of 90 by Novartis	OMOP4851152	RxNorm Extension	Drug
Moderate-intensity statin	43132907	Simvastatin 40 MG [SIMVASTATINE CRISTERS]	OMOP467527	RxNorm Extension	Drug
Moderate-intensity statin	43132908	Simvastatin 40 MG [SIMVASTATINE PHR LAB]	OMOP468193	RxNorm Extension	Drug
Moderate-intensity statin	43132909	Simvastatin 40 MG [SIMVASTATINE ZYDUS]	OMOP468885	RxNorm Extension	Drug
Moderate-intensity statin	43132910	Simvastatin 40 MG Delayed Release Oral Tablet [SIMVASTATINE ARROW] Box of 84	OMOP472177	RxNorm Extension	Drug
Moderate-intensity statin	43132911	Simvastatin 40 MG Delayed Release Oral Tablet [SIMVASTATINE ARROW LAB]	OMOP472372	RxNorm Extension	Drug
Moderate-intensity statin	43132912	Simvastatin 40 MG Delayed Release Oral Tablet [SIMVASTATINE ARROW LAB] Box of 28 by Arrow	OMOP472547	RxNorm Extension	Drug
Moderate-intensity statin	43132913	Simvastatin 40 MG Delayed Release Oral Tablet [SIMVASTATINE BOUCHARA RECORDATI]	OMOP473664	RxNorm Extension	Drug
Moderate-intensity statin	43132914	Simvastatin 40 MG Delayed Release Oral Tablet [SIMVASTATINE BOUCHARA RECORDATI] Box of 28 by Bouchara-Recordati	OMOP473843	RxNorm Extension	Drug
Moderate-intensity statin	43132915	Simvastatin 40 MG Delayed Release Oral Tablet [SIMVASTATINE CRISTERS]	OMOP474176	RxNorm Extension	Drug
Moderate-intensity statin	43132916	Simvastatin 40 MG Delayed Release Oral Tablet [SIMVASTATINE CRISTERS] Box of 28	OMOP474287	RxNorm Extension	Drug
Moderate-intensity statin	43132917	Simvastatin 40 MG Delayed Release Oral Tablet [SIMVASTATINE EVOLUGEN] Box of 90	OMOP475768	RxNorm Extension	Drug
Moderate-intensity statin	43132918	Simvastatin 40 MG Delayed Release Oral Tablet [SIMVASTATINE MYLAN] Box of 28	OMOP476810	RxNorm Extension	Drug
Moderate-intensity statin	43132919	Simvastatin 40 MG Delayed Release Oral Tablet [SIMVASTATINE RATIOPHARM]	OMOP478621	RxNorm Extension	Drug
Moderate-intensity statin	43132920	Simvastatin 40 MG Delayed Release Oral Tablet [SIMVASTATINE RATIOPHARM] Box of 28	OMOP478712	RxNorm Extension	Drug
Moderate-intensity statin	43132921	Simvastatin 40 MG Delayed Release Oral Tablet [SIMVASTATINE RPG] Box of 90	OMOP479286	RxNorm Extension	Drug
Moderate-intensity statin	43132922	Simvastatin 40 MG Delayed Release Oral Tablet [SIMVASTATINE TEVA]	OMOP479829	RxNorm Extension	Drug
Moderate-intensity statin	43132923	Simvastatin 40 MG Delayed Release Oral Tablet [SIMVASTATINE ZYDUS]	OMOP480835	RxNorm Extension	Drug
Moderate-intensity statin	43132924	Simvastatin 40 MG Delayed Release Oral Tablet [Zocor] Box of 50 by Merck	OMOP481666	RxNorm Extension	Drug
Moderate-intensity statin	43132925	Simvastatin 40 MG Delayed Release Oral Tablet [Zocor] Box of 84	OMOP481749	RxNorm Extension	Drug
Moderate-intensity statin	43132926	Simvastatin 40 MG Delayed Release Oral Tablet [Zocor] Box of 84 by Merck	OMOP481827	RxNorm Extension	Drug
Moderate-intensity statin	43132941	Simvastatin 20 MG [SIMVASTATINE CRISTERS]	OMOP489016	RxNorm Extension	Drug
Moderate-intensity statin	43132942	Simvastatin 20 MG [SIMVASTATINE RPG]	OMOP489849	RxNorm Extension	Drug
Moderate-intensity statin	43132943	Simvastatin 20 MG Delayed Release Oral Tablet Box of 30	OMOP490523	RxNorm Extension	Drug
Moderate-intensity statin	43132944	Simvastatin 20 MG Delayed Release Oral Tablet [LODALES]	OMOP490821	RxNorm Extension	Drug
Moderate-intensity statin	43132945	Simvastatin 20 MG Delayed Release Oral Tablet [LODALES] Box of 90	OMOP491086	RxNorm Extension	Drug
Moderate-intensity statin	43132946	Simvastatin 20 MG Delayed Release Oral Tablet [SIMVASTATINE ACCORD HEALTHCARE] Box of 28 by ACCORD HEALTHCARE (ROYAUME UNI)	OMOP491423	RxNorm Extension	Drug
Moderate-intensity statin	43132947	Simvastatin 20 MG Delayed Release Oral Tablet [Simvastatin Accord] Box of 84	OMOP491528	RxNorm Extension	Drug
Moderate-intensity statin	43132948	Simvastatin 20 MG Delayed Release Oral Tablet [SIMVASTATINE ACTAVIS] Box of 28	OMOP491837	RxNorm Extension	Drug
Moderate-intensity statin	43132949	Simvastatin 20 MG Delayed Release Oral Tablet [SIMVASTATINE ALMUS]	OMOP492364	RxNorm Extension	Drug
Moderate-intensity statin	43132950	Simvastatin 20 MG Delayed Release Oral Tablet [SIMVASTATINE ALMUS] Box of 84 by Mithridatum	OMOP492710	RxNorm Extension	Drug
Moderate-intensity statin	43132951	Simvastatin 20 MG Delayed Release Oral Tablet [SIMVASTATINE ALTER]	OMOP492813	RxNorm Extension	Drug
Moderate-intensity statin	43132952	Simvastatin 20 MG Delayed Release Oral Tablet [SIMVASTATINE ALTER] Box of 28	OMOP492923	RxNorm Extension	Drug
Moderate-intensity statin	43132953	Simvastatin 20 MG Delayed Release Oral Tablet [SIMVASTATINE ALTER] Box of 28 by Alter	OMOP493028	RxNorm Extension	Drug
Moderate-intensity statin	43132954	Simvastatin 20 MG Delayed Release Oral Tablet [SIMVASTATINE CRISTERS] Box of 28	OMOP495720	RxNorm Extension	Drug
Moderate-intensity statin	43132955	Simvastatin 20 MG Delayed Release Oral Tablet [SIMVASTATINE EG]	OMOP496199	RxNorm Extension	Drug
Moderate-intensity statin	43132956	Simvastatin 20 MG Delayed Release Oral Tablet [SIMVASTATINE MYLAN] Box of 28 by Mylan	OMOP498123	RxNorm Extension	Drug
Moderate-intensity statin	43132957	Simvastatin 20 MG Delayed Release Oral Tablet [SIMVASTATINE PFIZER] Box of 28 by Pfizer	OMOP498562	RxNorm Extension	Drug
Moderate-intensity statin	43132958	Simvastatin 20 MG Delayed Release Oral Tablet [SIMVASTATINE RATIOPHARM] Box of 28	OMOP499288	RxNorm Extension	Drug
Moderate-intensity statin	43132959	Simvastatin 20 MG Delayed Release Oral Tablet [SIMVASTATINE SANDOZ] Box of 90	OMOP500369	RxNorm Extension	Drug
Moderate-intensity statin	43132960	Simvastatin 20 MG Delayed Release Oral Tablet [SIMVASTATINE TEVA] Box of 30 by TEVA	OMOP500778	RxNorm Extension	Drug
Moderate-intensity statin	43132961	Simvastatin 20 MG Delayed Release Oral Tablet [SIMVASTATINE TEVA] Box of 90 by TEVA	OMOP500936	RxNorm Extension	Drug
Moderate-intensity statin	43132962	Simvastatin 20 MG Delayed Release Oral Tablet [SIMVASTATINE ZENTIVA]	OMOP501012	RxNorm Extension	Drug
Moderate-intensity statin	43132963	Simvastatin 20 MG Delayed Release Oral Tablet [SIMVASTATINE ZENTIVA] Box of 28	OMOP501110	RxNorm Extension	Drug
Moderate-intensity statin	43132964	Simvastatin 20 MG Delayed Release Oral Tablet [Zocor] Box of 84	OMOP502258	RxNorm Extension	Drug
Moderate-intensity statin	43132965	Simvastatin 20 MG Delayed Release Oral Tablet [Zocor] Box of 84 by Merck	OMOP502332	RxNorm Extension	Drug
Moderate-intensity statin	43132966	ezetimibe 10 MG / Simvastatin 40 MG Oral Tablet [Inegy] Box of 50	OMOP504011	RxNorm Extension	Drug
Moderate-intensity statin	43132967	ezetimibe 10 MG / Simvastatin 40 MG Oral Tablet [Inegy] Box of 50 by MERCK SHARP & DOHME (GRANDE BRETAGNE)	OMOP504102	RxNorm Extension	Drug
Moderate-intensity statin	43132968	ezetimibe 10 MG / Simvastatin 40 MG Oral Tablet [Vytorin] Box of 30 by MERCK SHARP & DOHME (GRANDE BRETAGNE)	OMOP504463	RxNorm Extension	Drug
Moderate-intensity statin	43132969	ezetimibe 10 MG / Simvastatin 20 MG Oral Tablet [Inegy] Box of 50	OMOP505313	RxNorm Extension	Drug
Moderate-intensity statin	43132970	ezetimibe 10 MG / Simvastatin 20 MG Oral Tablet [Vytorin] Box of 30	OMOP505703	RxNorm Extension	Drug
Moderate-intensity statin	43134540	atorvastatin 20 MG [ATORVASTATINE ALMUS]	OMOP444828	RxNorm Extension	Drug
Moderate-intensity statin	43134541	atorvastatin 20 MG [ATORVASTATINE BGR]	OMOP444833	RxNorm Extension	Drug
Moderate-intensity statin	43134542	atorvastatin 20 MG [ATORVASTATINE BLUEFISH]	OMOP444834	RxNorm Extension	Drug
Moderate-intensity statin	43134543	atorvastatin 20 MG [ATORVASTATINE ZYDUS FRANCE]	OMOP444852	RxNorm Extension	Drug
Moderate-intensity statin	43134544	atorvastatin 20 MG Delayed Release Oral Tablet [ATORVASTATINE ALMUS] Box of 30	OMOP444868	RxNorm Extension	Drug
Moderate-intensity statin	43134545	atorvastatin 20 MG Delayed Release Oral Tablet [ATORVASTATINE ALTER]	OMOP444873	RxNorm Extension	Drug
Moderate-intensity statin	43134546	atorvastatin 20 MG Delayed Release Oral Tablet [ATORVASTATINE ARROW] Box of 90 by Arrow	OMOP444883	RxNorm Extension	Drug
Moderate-intensity statin	43134547	atorvastatin 20 MG Delayed Release Oral Tablet [ATORVASTATINE BGR] Box of 90	OMOP444892	RxNorm Extension	Drug
Moderate-intensity statin	43134548	atorvastatin 20 MG Delayed Release Oral Tablet [ATORVASTATINE EVOLUGEN]	OMOP444911	RxNorm Extension	Drug
Moderate-intensity statin	43134549	atorvastatin 20 MG Delayed Release Oral Tablet [ATORVASTATINE MYLAN] Box of 30	OMOP444935	RxNorm Extension	Drug
Moderate-intensity statin	43134550	atorvastatin 20 MG Delayed Release Oral Tablet [ATORVASTATINE MYLAN PHARMA] Box of 90 by Mylan	OMOP444944	RxNorm Extension	Drug
Moderate-intensity statin	43134551	atorvastatin 20 MG Delayed Release Oral Tablet [ATORVASTATINE RPG] Box of 28 by Ranbaxy	OMOP444963	RxNorm Extension	Drug
Moderate-intensity statin	43134552	atorvastatin 20 MG Delayed Release Oral Tablet [ATORVASTATINE RPG] Box of 90	OMOP444964	RxNorm Extension	Drug
Moderate-intensity statin	43134553	atorvastatin 20 MG Delayed Release Oral Tablet [ATORVASTATINE SANDOZ] Box of 90	OMOP444970	RxNorm Extension	Drug
Moderate-intensity statin	43134554	atorvastatin 20 MG Delayed Release Oral Tablet [ATORVASTATINE TEVA SANTE] Box of 28	OMOP444973	RxNorm Extension	Drug
Moderate-intensity statin	43134555	atorvastatin 20 MG Delayed Release Oral Tablet [Atorvastatin Zentiva] Box of 30	OMOP444978	RxNorm Extension	Drug
Moderate-intensity statin	43134556	atorvastatin 20 MG Delayed Release Oral Tablet [Atorvastatin Zentiva] Box of 30 by Sanofi	OMOP444980	RxNorm Extension	Drug
Moderate-intensity statin	43134557	atorvastatin 20 MG Delayed Release Oral Tablet [ATORVASTATINE ZYDUS FRANCE] Box of 30	OMOP444984	RxNorm Extension	Drug
Moderate-intensity statin	43134558	atorvastatin 20 MG Delayed Release Oral Tablet [ATORVASTATINE ZYDUS FRANCE] Box of 30 by Zydus	OMOP444985	RxNorm Extension	Drug
Moderate-intensity statin	43134559	atorvastatin 20 MG Delayed Release Oral Tablet [TAHOR] Box of 50 by Pfizer	OMOP444998	RxNorm Extension	Drug
Moderate-intensity statin	43134577	atorvastatin 10 MG [ATORVASTATINE EG]	OMOP445179	RxNorm Extension	Drug
Moderate-intensity statin	43134578	atorvastatin 10 MG [ATORVASTATINE ISOMED]	OMOP445182	RxNorm Extension	Drug
Moderate-intensity statin	43134579	atorvastatin 10 MG [ATORVASTATINE KRKA]	OMOP445183	RxNorm Extension	Drug
Moderate-intensity statin	43134580	atorvastatin 10 MG [BONTEFEL]	OMOP445195	RxNorm Extension	Drug
Moderate-intensity statin	43134581	atorvastatin 10 MG Delayed Release Oral Tablet [ATORVASTATINE ARROW]	OMOP445221	RxNorm Extension	Drug
Moderate-intensity statin	43134582	atorvastatin 10 MG Delayed Release Oral Tablet [ATORVASTATINE ARROW] Box of 90	OMOP445224	RxNorm Extension	Drug
Moderate-intensity statin	43134583	atorvastatin 10 MG Delayed Release Oral Tablet [ATORVASTATINE BLUEFISH] Box of 28 by Bluefish	OMOP445239	RxNorm Extension	Drug
Moderate-intensity statin	43134584	atorvastatin 10 MG Delayed Release Oral Tablet [ATORVASTATINE GNR] Box of 30	OMOP445261	RxNorm Extension	Drug
Moderate-intensity statin	43134585	atorvastatin 10 MG Delayed Release Oral Tablet [ATORVASTATINE ISOMED] Box of 90 by TEVA	OMOP445269	RxNorm Extension	Drug
Moderate-intensity statin	43134586	atorvastatin 10 MG Delayed Release Oral Tablet [ATORVASTATINE KRKA] Box of 90 by KRKA	OMOP445275	RxNorm Extension	Drug
Moderate-intensity statin	43134587	atorvastatin 10 MG Delayed Release Oral Tablet [ATORVASTATINE RANBAXY]	OMOP445292	RxNorm Extension	Drug
Moderate-intensity statin	43134588	atorvastatin 10 MG Delayed Release Oral Tablet [ATORVASTATINE RATIO] Box of 90	OMOP445301	RxNorm Extension	Drug
Moderate-intensity statin	43134589	atorvastatin 10 MG Delayed Release Oral Tablet [ATORVASTATINE TEVA SANTE] Box of 90	OMOP445317	RxNorm Extension	Drug
Moderate-intensity statin	43134590	atorvastatin 10 MG Delayed Release Oral Tablet [ATORVASTATINE ZYDUS FRANCE] Box of 90	OMOP445328	RxNorm Extension	Drug
Moderate-intensity statin	43134591	atorvastatin 10 MG Delayed Release Oral Tablet [BONTEFEL] Box of 90	OMOP445333	RxNorm Extension	Drug
Moderate-intensity statin	43134605	Amlodipine 10 MG / atorvastatin 10 MG Delayed Release Oral Tablet Box of 90	OMOP445496	RxNorm Extension	Drug
Moderate-intensity statin	43134606	Amlodipine 10 MG / atorvastatin 10 MG Delayed Release Oral Tablet [Caduet] Box of 30 by Pfizer	OMOP445499	RxNorm Extension	Drug
Moderate-intensity statin	43134610	atorvastatin 10 MG / ezetimibe 10 MG Delayed Release Oral Tablet Box of 30	OMOP445516	RxNorm Extension	Drug
Moderate-intensity statin	43136449	rosuvastatin 5 MG Delayed Release Oral Tablet Box of 60	OMOP461575	RxNorm Extension	Drug
Moderate-intensity statin	43136450	rosuvastatin 5 MG Delayed Release Oral Tablet [Crestor] Box of 60 by Astrazeneca	OMOP461584	RxNorm Extension	Drug
Moderate-intensity statin	43138379	Aspirin 81 MG / Pravastatin 40 MG Oral Tablet [PRAVADUAL] Box of 90 by Bristol Myers Squibb	OMOP478813	RxNorm Extension	Drug
Moderate-intensity statin	43139959	Pravastatin 40 MG [PRAVASTATINE GERDA]	OMOP492922	RxNorm Extension	Drug
Moderate-intensity statin	43139960	Pravastatin 40 MG [PRAVASTATINE ISOMED]	OMOP492925	RxNorm Extension	Drug
Moderate-intensity statin	43139961	Pravastatin 40 MG [PRAVASTATINE RATIOPHARM]	OMOP492930	RxNorm Extension	Drug
Moderate-intensity statin	43139962	Pravastatin 40 MG Delayed Release Oral Tablet [PRAVASTATINE EG] Box of 28	OMOP492947	RxNorm Extension	Drug
Moderate-intensity statin	43139963	Pravastatin 40 MG Delayed Release Oral Tablet [PRAVASTATINE EG] Box of 84 by Eurogenerics	OMOP492950	RxNorm Extension	Drug
Moderate-intensity statin	43139964	Pravastatin 40 MG Oral Tablet [PRAVASTATINE ACCORD] Box of 28	OMOP492973	RxNorm Extension	Drug
Moderate-intensity statin	43139965	Pravastatin 40 MG Oral Tablet [PRAVASTATINE ACTAVIS] Box of 28	OMOP492979	RxNorm Extension	Drug
Moderate-intensity statin	43139966	Pravastatin 40 MG Oral Tablet [PRAVASTATINE ACTAVIS] Box of 28 by Actavis	OMOP492980	RxNorm Extension	Drug
Moderate-intensity statin	43139967	Pravastatin 40 MG Oral Tablet [PRAVASTATINE ACTAVIS] Box of 84 by Actavis	OMOP492982	RxNorm Extension	Drug
Moderate-intensity statin	43139968	Pravastatin 40 MG Oral Tablet [PRAVASTATINE ALTER] Box of 28	OMOP492995	RxNorm Extension	Drug
Moderate-intensity statin	43139969	Pravastatin 40 MG Oral Tablet [PRAVASTATINE ARROW]	OMOP492999	RxNorm Extension	Drug
Moderate-intensity statin	43139970	Pravastatin 40 MG Oral Tablet [PRAVASTATINE ARROW] Box of 84	OMOP493002	RxNorm Extension	Drug
Moderate-intensity statin	43139971	Pravastatin 40 MG Oral Tablet [PRAVASTATINE ARROW GENERIQUES] Box of 28	OMOP493005	RxNorm Extension	Drug
Moderate-intensity statin	43139972	Pravastatin 40 MG Oral Tablet [PRAVASTATINE BIOSTABILEX] Box of 28 by Sandoz	OMOP493014	RxNorm Extension	Drug
Moderate-intensity statin	43139973	Pravastatin 40 MG Oral Tablet [PRAVASTATINE GERDA]	OMOP493023	RxNorm Extension	Drug
Moderate-intensity statin	43139974	Pravastatin 40 MG Oral Tablet [PRAVASTATINE LBR]	OMOP493033	RxNorm Extension	Drug
Moderate-intensity statin	43139975	Pravastatin 40 MG Oral Tablet [PRAVASTATINE LBR] Box of 84 by Bouchara-Recordati	OMOP493037	RxNorm Extension	Drug
Moderate-intensity statin	43139976	Pravastatin 40 MG Oral Tablet [PRAVASTATINE PHR LAB]	OMOP493038	RxNorm Extension	Drug
Moderate-intensity statin	43139977	Pravastatin 40 MG Oral Tablet [PRAVASTATINE PHR LAB] Box of 84 by TEVA	OMOP493043	RxNorm Extension	Drug
Moderate-intensity statin	43139978	Pravastatin 40 MG Oral Tablet [PRAVASTATINE RATIO]	OMOP493044	RxNorm Extension	Drug
Moderate-intensity statin	43140407	fluvastatin 80 MG [FLUVASTATINE ARROW]	OMOP497095	RxNorm Extension	Drug
Moderate-intensity statin	43140408	fluvastatin 80 MG [FLUVASTATINE QUALIMED]	OMOP497102	RxNorm Extension	Drug
Moderate-intensity statin	43140409	fluvastatin 80 MG Extended Release Oral Tablet [FLUVASTATINE ACCORD] Box of 90	OMOP497115	RxNorm Extension	Drug
Moderate-intensity statin	43140410	fluvastatin 80 MG Extended Release Oral Tablet [FLUVASTATINE ARROW] Box of 90	OMOP497125	RxNorm Extension	Drug
Moderate-intensity statin	43140411	fluvastatin 80 MG Extended Release Oral Tablet [FLUVASTATINE ISOMED]	OMOP497147	RxNorm Extension	Drug
Moderate-intensity statin	43140412	fluvastatin 80 MG Extended Release Oral Tablet [FLUVASTATINE RANBAXY] Box of 30	OMOP497162	RxNorm Extension	Drug
Moderate-intensity statin	43140413	fluvastatin 80 MG Extended Release Oral Tablet [FLUVASTATINE ZENTIVA] Box of 90	OMOP497189	RxNorm Extension	Drug
Moderate-intensity statin	43140414	fluvastatin 80 MG Extended Release Oral Tablet [FLUVASTATINE ZYDUS]	OMOP497191	RxNorm Extension	Drug
Moderate-intensity statin	43140415	fluvastatin 80 MG Extended Release Oral Tablet [FRACTAL]	OMOP497194	RxNorm Extension	Drug
Moderate-intensity statin	43140416	fluvastatin 80 MG Extended Release Oral Tablet [FRACTAL] Box of 30 by Pierre Fabre	OMOP497196	RxNorm Extension	Drug
Moderate-intensity statin	43140417	fluvastatin 80 MG Extended Release Oral Tablet [FRACTAL] Box of 90	OMOP497197	RxNorm Extension	Drug
Moderate-intensity statin	43140418	fluvastatin 80 MG Extended Release Oral Tablet [Lescol XL] Box of 90 by NOVARTIS PHARMA	OMOP497203	RxNorm Extension	Drug
Moderate-intensity statin	43143837	Simvastatin 40 MG [SIMVASTATINE MYLAN]	OMOP467979	RxNorm Extension	Drug
Moderate-intensity statin	43143838	Simvastatin 40 MG [SIMVASTATINE PFIZER]	OMOP468088	RxNorm Extension	Drug
Moderate-intensity statin	43143839	Simvastatin 40 MG [SIMVASTATINE RATIOPHARM]	OMOP468433	RxNorm Extension	Drug
Moderate-intensity statin	43143840	Simvastatin 40 MG Delayed Release Oral Tablet [LODALES]	OMOP469620	RxNorm Extension	Drug
Moderate-intensity statin	43143841	Simvastatin 40 MG Delayed Release Oral Tablet [LODALES] Box of 28	OMOP469709	RxNorm Extension	Drug
Moderate-intensity statin	43143842	Simvastatin 40 MG Delayed Release Oral Tablet [LODALES] Box of 90	OMOP469893	RxNorm Extension	Drug
Moderate-intensity statin	43143843	Simvastatin 40 MG Delayed Release Oral Tablet [LODALES] Box of 90 by Sanofi	OMOP469991	RxNorm Extension	Drug
Moderate-intensity statin	43143844	Simvastatin 40 MG Delayed Release Oral Tablet [Simvastatin Accord] Box of 28	OMOP470198	RxNorm Extension	Drug
Moderate-intensity statin	43143845	Simvastatin 40 MG Delayed Release Oral Tablet [Simvastatin Accord] Box of 84	OMOP470417	RxNorm Extension	Drug
Moderate-intensity statin	43143846	Simvastatin 40 MG Delayed Release Oral Tablet [SIMVASTATINE ACCORD HEALTHCARE] Box of 84 by ACCORD HEALTHCARE (ROYAUME UNI)	OMOP470507	RxNorm Extension	Drug
Moderate-intensity statin	43143847	Simvastatin 40 MG Delayed Release Oral Tablet [SIMVASTATINE ACTAVIS] Box of 84 by Actavis	OMOP470950	RxNorm Extension	Drug
Moderate-intensity statin	43143848	Simvastatin 40 MG Delayed Release Oral Tablet [SIMVASTATINE ALMUS] Box of 28	OMOP471094	RxNorm Extension	Drug
Moderate-intensity statin	43143849	Simvastatin 40 MG Delayed Release Oral Tablet [SIMVASTATINE EG]	OMOP474830	RxNorm Extension	Drug
Moderate-intensity statin	43143850	Simvastatin 40 MG Delayed Release Oral Tablet [SIMVASTATINE EVOLUGEN] Box of 28	OMOP475289	RxNorm Extension	Drug
Moderate-intensity statin	43143851	Simvastatin 40 MG Delayed Release Oral Tablet [SIMVASTATINE EVOLUGEN] Box of 30 by Evolupharm	OMOP475513	RxNorm Extension	Drug
Moderate-intensity statin	43143852	Simvastatin 40 MG Delayed Release Oral Tablet [SIMVASTATINE GERDA] Box of 28	OMOP476030	RxNorm Extension	Drug
Moderate-intensity statin	43143853	Simvastatin 40 MG Delayed Release Oral Tablet [SIMVASTATINE QUALIMED] Box of 84 by Qualimed	OMOP478241	RxNorm Extension	Drug
Moderate-intensity statin	43143854	Simvastatin 40 MG Delayed Release Oral Tablet [SIMVASTATINE RATIOPHARM] Box of 90 by Ratiopharm	OMOP478951	RxNorm Extension	Drug
Moderate-intensity statin	43143855	Simvastatin 40 MG Delayed Release Oral Tablet [SIMVASTATINE SANDOZ] Box of 30 by Sandoz	OMOP479585	RxNorm Extension	Drug
Moderate-intensity statin	43143856	Simvastatin 40 MG Delayed Release Oral Tablet [SIMVASTATINE TEVA] Box of 30	OMOP479930	RxNorm Extension	Drug
Moderate-intensity statin	43143857	Simvastatin 40 MG Delayed Release Oral Tablet [SIMVASTATINE TEVA] Box of 90 by TEVA	OMOP480230	RxNorm Extension	Drug
Moderate-intensity statin	43143858	Simvastatin 40 MG Delayed Release Oral Tablet [Zocor] Box of 28	OMOP481378	RxNorm Extension	Drug
Moderate-intensity statin	43143866	Simvastatin 20 MG [SIMVASTATINE ALTER]	OMOP488514	RxNorm Extension	Drug
Moderate-intensity statin	43143867	Simvastatin 20 MG [SIMVASTATINE BIOGARAN]	OMOP488725	RxNorm Extension	Drug
Moderate-intensity statin	43143868	Simvastatin 20 MG [SIMVASTATINE MYLAN]	OMOP489491	RxNorm Extension	Drug
Moderate-intensity statin	43143869	Simvastatin 20 MG [SIMVASTATINE ZENTIVA]	OMOP490141	RxNorm Extension	Drug
Moderate-intensity statin	43143870	Simvastatin 20 MG Delayed Release Oral Tablet [LODALES] Box of 90 by Sanofi	OMOP491160	RxNorm Extension	Drug
Moderate-intensity statin	43143871	Simvastatin 20 MG Delayed Release Oral Tablet [SIMVASTATINE ARROW] Box of 28	OMOP493202	RxNorm Extension	Drug
Moderate-intensity statin	43143872	Simvastatin 20 MG Delayed Release Oral Tablet [SIMVASTATINE ARROW] Box of 50 by Arrow	OMOP493513	RxNorm Extension	Drug
Moderate-intensity statin	43143873	Simvastatin 20 MG Delayed Release Oral Tablet [SIMVASTATINE BLUEFISH PHARMACEUTICAL AB] Box of 30	OMOP495040	RxNorm Extension	Drug
Moderate-intensity statin	43143874	Simvastatin 20 MG Delayed Release Oral Tablet [SIMVASTATINE BOUCHARA RECORDATI]	OMOP495177	RxNorm Extension	Drug
Moderate-intensity statin	43143875	Simvastatin 20 MG Delayed Release Oral Tablet [SIMVASTATINE EG] Box of 30	OMOP496272	RxNorm Extension	Drug
Moderate-intensity statin	43143876	Simvastatin 20 MG Delayed Release Oral Tablet [SIMVASTATINE EG] Box of 90	OMOP496471	RxNorm Extension	Drug
Moderate-intensity statin	43143877	Simvastatin 20 MG Delayed Release Oral Tablet [SIMVASTATINE PFIZER]	OMOP498384	RxNorm Extension	Drug
Moderate-intensity statin	43143878	Simvastatin 20 MG Delayed Release Oral Tablet [SIMVASTATINE RATIOPHARM] Box of 28 by Ratiopharm	OMOP499376	RxNorm Extension	Drug
Moderate-intensity statin	43143879	Simvastatin 20 MG Delayed Release Oral Tablet [SIMVASTATINE RPG] Box of 90	OMOP499967	RxNorm Extension	Drug
Moderate-intensity statin	43143880	Simvastatin 20 MG Delayed Release Oral Tablet [SIMVASTATINE SANDOZ] Box of 30	OMOP500204	RxNorm Extension	Drug
Moderate-intensity statin	43143882	ezetimibe 10 MG / Simvastatin 40 MG Oral Tablet [Inegy] Box of 30 by MERCK SHARP & DOHME (GRANDE BRETAGNE)	OMOP503905	RxNorm Extension	Drug
Moderate-intensity statin	43143883	ezetimibe 10 MG / Simvastatin 40 MG Oral Tablet [Inegy] Box of 90	OMOP504172	RxNorm Extension	Drug
Moderate-intensity statin	43143884	ezetimibe 10 MG / Simvastatin 20 MG Oral Tablet Box of 90	OMOP504964	RxNorm Extension	Drug
Moderate-intensity statin	43143885	ezetimibe 10 MG / Simvastatin 20 MG Oral Tablet [Inegy] Box of 90	OMOP505447	RxNorm Extension	Drug
Moderate-intensity statin	43143886	ezetimibe 10 MG / Simvastatin 20 MG Oral Tablet [Vytorin] Box of 30 by MERCK SHARP & DOHME (GRANDE BRETAGNE)	OMOP505814	RxNorm Extension	Drug
Moderate-intensity statin	43145455	atorvastatin 20 MG [ATORVASTATINE PHR LAB]	OMOP444844	RxNorm Extension	Drug
Moderate-intensity statin	43145456	atorvastatin 20 MG [ATORVASTATINE ZENTIVA LAB]	OMOP444850	RxNorm Extension	Drug
Moderate-intensity statin	43145457	atorvastatin 20 MG [BONTEFEL]	OMOP444853	RxNorm Extension	Drug
Moderate-intensity statin	43145458	atorvastatin 20 MG Delayed Release Oral Tablet [ATORVASTATINE ACCORD] Box of 30 by Accord	OMOP444866	RxNorm Extension	Drug
Moderate-intensity statin	43145459	atorvastatin 20 MG Delayed Release Oral Tablet [ATORVASTATINE ARROW LAB] Box of 90 by Arrow	OMOP444888	RxNorm Extension	Drug
Moderate-intensity statin	43145460	atorvastatin 20 MG Delayed Release Oral Tablet [ATORVASTATINE BLUEFISH]	OMOP444895	RxNorm Extension	Drug
Moderate-intensity statin	43145461	atorvastatin 20 MG Delayed Release Oral Tablet [ATORVASTATINE EG] Box of 30 by Eurogenerics	OMOP444908	RxNorm Extension	Drug
Moderate-intensity statin	43145462	atorvastatin 20 MG Delayed Release Oral Tablet [ATORVASTATINE EG] Box of 90	OMOP444909	RxNorm Extension	Drug
Moderate-intensity statin	43145463	atorvastatin 20 MG Delayed Release Oral Tablet [ATORVASTATINE KRKA] Box of 30 by KRKA	OMOP444931	RxNorm Extension	Drug
Moderate-intensity statin	43145464	atorvastatin 20 MG Delayed Release Oral Tablet [ATORVASTATINE PHR LAB] Box of 90 by TEVA	OMOP444950	RxNorm Extension	Drug
Moderate-intensity statin	43145465	atorvastatin 20 MG Delayed Release Oral Tablet [ATORVASTATINE RATIO] Box of 90	OMOP444959	RxNorm Extension	Drug
Moderate-intensity statin	43145466	atorvastatin 20 MG Delayed Release Oral Tablet [ATORVASTATINE SANDOZ]	OMOP444966	RxNorm Extension	Drug
Moderate-intensity statin	43145467	atorvastatin 20 MG Delayed Release Oral Tablet [ATORVASTATINE TEVA SANTE] Box of 90	OMOP444975	RxNorm Extension	Drug
Moderate-intensity statin	43145468	atorvastatin 20 MG Delayed Release Oral Tablet [ATORVASTATINE TEVA SANTE] Box of 90 by TEVA	OMOP444976	RxNorm Extension	Drug
Moderate-intensity statin	43145469	atorvastatin 20 MG Delayed Release Oral Tablet [BONTEFEL] Box of 90 by Pfizer	OMOP444993	RxNorm Extension	Drug
Moderate-intensity statin	43145470	atorvastatin 20 MG Delayed Release Oral Tablet [TAHOR] Box of 50	OMOP444997	RxNorm Extension	Drug
Moderate-intensity statin	43145471	atorvastatin 20 MG Delayed Release Oral Tablet [TAHOR] Box of 90	OMOP444999	RxNorm Extension	Drug
Moderate-intensity statin	43145472	atorvastatin 20 MG Delayed Release Oral Tablet [TAHOR] Box of 90 by Pfizer	OMOP445000	RxNorm Extension	Drug
Moderate-intensity statin	43145493	atorvastatin 10 MG [ATORVASTATINE ALTER]	OMOP445171	RxNorm Extension	Drug
Moderate-intensity statin	43145494	atorvastatin 10 MG [ATORVASTATINE RATIO]	OMOP445189	RxNorm Extension	Drug
Moderate-intensity statin	43145495	atorvastatin 10 MG Delayed Release Oral Tablet [ATORVASTATINE ALTER] Box of 28 by Alter	OMOP445217	RxNorm Extension	Drug
Moderate-intensity statin	43145496	atorvastatin 10 MG Delayed Release Oral Tablet [ATORVASTATINE ARROW] Box of 30	OMOP445222	RxNorm Extension	Drug
Moderate-intensity statin	43145497	atorvastatin 10 MG Delayed Release Oral Tablet [ATORVASTATINE ARROW LAB] Box of 90	OMOP445229	RxNorm Extension	Drug
Moderate-intensity statin	43145498	atorvastatin 10 MG Delayed Release Oral Tablet [ATORVASTATINE EVOLUGEN] Box of 90	OMOP445258	RxNorm Extension	Drug
Moderate-intensity statin	43145499	atorvastatin 10 MG Delayed Release Oral Tablet [ATORVASTATINE ISOMED]	OMOP445265	RxNorm Extension	Drug
Moderate-intensity statin	43145500	atorvastatin 10 MG Delayed Release Oral Tablet [ATORVASTATINE KRKA] Box of 30	OMOP445271	RxNorm Extension	Drug
Moderate-intensity statin	43145501	atorvastatin 10 MG Delayed Release Oral Tablet [ATORVASTATINE MYLAN] Box of 90	OMOP445279	RxNorm Extension	Drug
Moderate-intensity statin	43145502	atorvastatin 10 MG Delayed Release Oral Tablet [ATORVASTATINE PHR LAB] Box of 28	OMOP445288	RxNorm Extension	Drug
Moderate-intensity statin	43145503	atorvastatin 10 MG Delayed Release Oral Tablet [ATORVASTATINE PHR LAB] Box of 90 by TEVA	OMOP445291	RxNorm Extension	Drug
Moderate-intensity statin	43145504	atorvastatin 10 MG Delayed Release Oral Tablet [ATORVASTATINE TEVA SANTE]	OMOP445313	RxNorm Extension	Drug
Moderate-intensity statin	43145505	atorvastatin 10 MG Delayed Release Oral Tablet [Atorvastatin Zentiva]	OMOP445319	RxNorm Extension	Drug
Moderate-intensity statin	43145506	atorvastatin 10 MG Delayed Release Oral Tablet [ATORVASTATINE ZYDUS FRANCE] Box of 90 by Zydus	OMOP445329	RxNorm Extension	Drug
Moderate-intensity statin	43145507	atorvastatin 10 MG Delayed Release Oral Tablet [TAHOR] Box of 50	OMOP445340	RxNorm Extension	Drug
Moderate-intensity statin	43145529	Amlodipine 10 MG / atorvastatin 10 MG Delayed Release Oral Tablet	OMOP445494	RxNorm Extension	Drug
Moderate-intensity statin	43145530	atorvastatin 20 MG / ezetimibe 10 MG Delayed Release Oral Tablet [Liptruzet]	OMOP445506	RxNorm Extension	Drug
Moderate-intensity statin	43147413	rosuvastatin 10 MG Delayed Release Oral Tablet Box of 90	OMOP461561	RxNorm Extension	Drug
Moderate-intensity statin	43147414	rosuvastatin 10 MG Delayed Release Oral Tablet [Crestor] Box of 50	OMOP461565	RxNorm Extension	Drug
Moderate-intensity statin	43147415	rosuvastatin 10 MG Delayed Release Oral Tablet [Crestor] Box of 60	OMOP461568	RxNorm Extension	Drug
Moderate-intensity statin	43147416	rosuvastatin 5 MG Delayed Release Oral Tablet Box of 30	OMOP461573	RxNorm Extension	Drug
Moderate-intensity statin	43147417	rosuvastatin 5 MG Delayed Release Oral Tablet Box of 90	OMOP461577	RxNorm Extension	Drug
Moderate-intensity statin	43147418	rosuvastatin 5 MG Delayed Release Oral Tablet [Crestor] Box of 90 by Astrazeneca	OMOP461586	RxNorm Extension	Drug
Moderate-intensity statin	43150905	Pravastatin 40 MG [PRAVASTATINE BIOSTABILEX]	OMOP492918	RxNorm Extension	Drug
Moderate-intensity statin	43150906	Pravastatin 40 MG [PRAVASTATINE LBR]	OMOP492926	RxNorm Extension	Drug
Moderate-intensity statin	43150907	Pravastatin 40 MG [PRAVASTATINE MYLAN]	OMOP492927	RxNorm Extension	Drug
Moderate-intensity statin	43150908	Pravastatin 40 MG Delayed Release Oral Tablet [PRAVASTATINE EG]	OMOP492946	RxNorm Extension	Drug
Moderate-intensity statin	43150909	Pravastatin 40 MG Delayed Release Oral Tablet [PRAVASTATINE EVOLUGEN]	OMOP492951	RxNorm Extension	Drug
Moderate-intensity statin	43150910	Pravastatin 40 MG Oral Tablet [ELISOR] Box of 84 by Bristol Myers Squibb	OMOP492971	RxNorm Extension	Drug
Moderate-intensity statin	43150911	Pravastatin 40 MG Oral Tablet [PRAVASTATINE ACCORD] Box of 28 by ACCORD HEALTHCARE (ROYAUME UNI)	OMOP492975	RxNorm Extension	Drug
Moderate-intensity statin	43150912	Pravastatin 40 MG Oral Tablet [PRAVASTATINE ACCORD] Box of 84	OMOP492976	RxNorm Extension	Drug
Moderate-intensity statin	43150913	Pravastatin 40 MG Oral Tablet [PRAVASTATINE ACTAVIS] Box of 84	OMOP492981	RxNorm Extension	Drug
Moderate-intensity statin	43150914	Pravastatin 40 MG Oral Tablet [PRAVASTATINE CRISTERS] Box of 28 by Cristers	OMOP493020	RxNorm Extension	Drug
Moderate-intensity statin	43150915	Pravastatin 40 MG Oral Tablet [PRAVASTATINE CRISTERS] Box of 84	OMOP493021	RxNorm Extension	Drug
Moderate-intensity statin	43150916	Pravastatin 40 MG Oral Tablet [PRAVASTATINE GERDA] Box of 28	OMOP493024	RxNorm Extension	Drug
Moderate-intensity statin	43150917	Pravastatin 40 MG Oral Tablet [PRAVASTATINE GERDA] Box of 28 by Gerda	OMOP493025	RxNorm Extension	Drug
Moderate-intensity statin	43150918	Pravastatin 40 MG Oral Tablet [PRAVASTATINE ISOMED] Box of 28	OMOP493027	RxNorm Extension	Drug
Moderate-intensity statin	43150919	Pravastatin 40 MG Oral Tablet [PRAVASTATINE RATIOPHARM] Box of 28	OMOP493050	RxNorm Extension	Drug
Moderate-intensity statin	43150920	Pravastatin 40 MG Oral Tablet [PRAVASTATINE RATIOPHARM] Box of 28 by Ratiopharm	OMOP493051	RxNorm Extension	Drug
Moderate-intensity statin	43150921	Pravastatin 40 MG Oral Tablet [PRAVASTATINE RATIOPHARM] Box of 90 by Ratiopharm	OMOP493053	RxNorm Extension	Drug
Moderate-intensity statin	43150922	Pravastatin 40 MG Oral Tablet [PRAVASTATINE RPG] Box of 28	OMOP493055	RxNorm Extension	Drug
Moderate-intensity statin	43150923	Pravastatin 40 MG Oral Tablet [PRAVASTATINE SANDOZ] Box of 30 by Sandoz	OMOP493061	RxNorm Extension	Drug
Moderate-intensity statin	43150924	Pravastatin 40 MG Oral Tablet [PRAVASTATINE TEVA] Box of 84 by TEVA	OMOP493068	RxNorm Extension	Drug
Moderate-intensity statin	43150925	Pravastatin 40 MG Oral Tablet [PRAVASTATINE ZYDUS] Box of 84	OMOP493077	RxNorm Extension	Drug
Moderate-intensity statin	43151393	fluvastatin 80 MG [FLUVASTATINE ACCORD]	OMOP497093	RxNorm Extension	Drug
Moderate-intensity statin	43151394	fluvastatin 80 MG [FLUVASTATINE CRISTERS]	OMOP497097	RxNorm Extension	Drug
Moderate-intensity statin	43151395	fluvastatin 80 MG Extended Release Oral Tablet [FLUVASTATINE CRISTERS] Box of 30	OMOP497134	RxNorm Extension	Drug
Moderate-intensity statin	43151396	fluvastatin 80 MG Extended Release Oral Tablet [FLUVASTATINE CRISTERS] Box of 90	OMOP497136	RxNorm Extension	Drug
Moderate-intensity statin	43151397	fluvastatin 80 MG Extended Release Oral Tablet [FLUVASTATINE EG]	OMOP497138	RxNorm Extension	Drug
Moderate-intensity statin	43151398	fluvastatin 80 MG Extended Release Oral Tablet [FLUVASTATINE EVOLUGEN] Box of 30	OMOP497145	RxNorm Extension	Drug
Moderate-intensity statin	43151399	fluvastatin 80 MG Extended Release Oral Tablet [FLUVASTATINE ISOMED] Box of 90	OMOP497150	RxNorm Extension	Drug
Moderate-intensity statin	43151400	fluvastatin 80 MG Extended Release Oral Tablet [FLUVASTATINE ISOMED] Box of 90 by TEVA	OMOP497151	RxNorm Extension	Drug
Moderate-intensity statin	43151401	fluvastatin 80 MG Extended Release Oral Tablet [FLUVASTATINE QUALIMED] Box of 30 by Qualimed	OMOP497160	RxNorm Extension	Drug
Moderate-intensity statin	43151402	fluvastatin 80 MG Extended Release Oral Tablet [FLUVASTATINE RANBAXY] Box of 90 by Ranbaxy	OMOP497166	RxNorm Extension	Drug
Moderate-intensity statin	43151403	fluvastatin 80 MG Extended Release Oral Tablet [FLUVASTATINE TEVA L] Box of 30 by TEVA	OMOP497182	RxNorm Extension	Drug
Moderate-intensity statin	43151404	fluvastatin 80 MG Extended Release Oral Tablet [FLUVASTATINE TEVA] Box of 90	OMOP497183	RxNorm Extension	Drug
Moderate-intensity statin	43151405	fluvastatin 80 MG Extended Release Oral Tablet [FLUVASTATINE ZENTIVA] Box of 30 by Sanofi	OMOP497188	RxNorm Extension	Drug
Moderate-intensity statin	43151406	fluvastatin 80 MG Extended Release Oral Tablet [FLUVASTATINE ZENTIVA] Box of 90 by Sanofi	OMOP497190	RxNorm Extension	Drug
Moderate-intensity statin	43151407	fluvastatin 80 MG Extended Release Oral Tablet [FLUVASTATINE ZYDUS] Box of 30 by Zydus	OMOP497193	RxNorm Extension	Drug
Moderate-intensity statin	43151408	fluvastatin 80 MG Extended Release Oral Tablet [Lescol XL] Box of 90	OMOP497202	RxNorm Extension	Drug
Moderate-intensity statin	43154973	Simvastatin 40 MG [SIMVASTATINE BLUEFISH PHARMACEUTICAL AB]	OMOP467352	RxNorm Extension	Drug
Moderate-intensity statin	43154974	Simvastatin 40 MG Delayed Release Oral Tablet [SIMVASTATINE ALMUS] Box of 28 by Mithridatum	OMOP471186	RxNorm Extension	Drug
Moderate-intensity statin	43154975	Simvastatin 40 MG Delayed Release Oral Tablet [SIMVASTATINE ALTER] Box of 28 by Alter	OMOP471629	RxNorm Extension	Drug
Moderate-intensity statin	43154976	Simvastatin 40 MG Delayed Release Oral Tablet [SIMVASTATINE ARROW LAB] Box of 50	OMOP472618	RxNorm Extension	Drug
Moderate-intensity statin	43154977	Simvastatin 40 MG Delayed Release Oral Tablet [SIMVASTATINE ARROW LAB] Box of 84	OMOP472788	RxNorm Extension	Drug
Moderate-intensity statin	43154978	Simvastatin 40 MG Delayed Release Oral Tablet [Simvastatin Bluefish] Box of 30 by Bluefish	OMOP473560	RxNorm Extension	Drug
Moderate-intensity statin	43154979	Simvastatin 40 MG Delayed Release Oral Tablet [SIMVASTATINE EG] Box of 30 by Eurogenerics	OMOP475004	RxNorm Extension	Drug
Moderate-intensity statin	43154980	Simvastatin 40 MG Delayed Release Oral Tablet [SIMVASTATINE ISOMED]	OMOP476205	RxNorm Extension	Drug
Moderate-intensity statin	43154981	Simvastatin 40 MG Delayed Release Oral Tablet [SIMVASTATINE MYLAN] Box of 28 by Mylan	OMOP476889	RxNorm Extension	Drug
Moderate-intensity statin	43154982	Simvastatin 40 MG Delayed Release Oral Tablet [SIMVASTATINE PHR LAB]	OMOP477679	RxNorm Extension	Drug
Moderate-intensity statin	43154983	Simvastatin 40 MG Delayed Release Oral Tablet [SIMVASTATINE PHR LAB] Box of 90 by TEVA	OMOP478011	RxNorm Extension	Drug
Moderate-intensity statin	43154984	Simvastatin 40 MG Delayed Release Oral Tablet [SIMVASTATINE QUALIMED]	OMOP478092	RxNorm Extension	Drug
Moderate-intensity statin	43154985	Simvastatin 40 MG Delayed Release Oral Tablet [SIMVASTATINE QUALIMED] Box of 84	OMOP478150	RxNorm Extension	Drug
Moderate-intensity statin	43154986	Simvastatin 40 MG Delayed Release Oral Tablet [SIMVASTATINE RANBAXY]	OMOP478344	RxNorm Extension	Drug
Moderate-intensity statin	43154987	Simvastatin 40 MG Delayed Release Oral Tablet [SIMVASTATINE RATIOPHARM] Box of 90	OMOP478870	RxNorm Extension	Drug
Moderate-intensity statin	43154988	Simvastatin 40 MG Delayed Release Oral Tablet [SIMVASTATINE RPG] Box of 28 by Ranbaxy	OMOP479192	RxNorm Extension	Drug
Moderate-intensity statin	43154989	Simvastatin 40 MG Delayed Release Oral Tablet [SIMVASTATINE RPG] Box of 90 by Ranbaxy	OMOP479372	RxNorm Extension	Drug
Moderate-intensity statin	43154990	Simvastatin 40 MG Delayed Release Oral Tablet [SIMVASTATINE SANDOZ]	OMOP479418	RxNorm Extension	Drug
Moderate-intensity statin	43154991	Simvastatin 40 MG Delayed Release Oral Tablet [Zocor] Box of 50	OMOP481592	RxNorm Extension	Drug
Moderate-intensity statin	43155001	Simvastatin 20 MG [SIMVASTATINE BOUCHARA RECORDATI]	OMOP488924	RxNorm Extension	Drug
Moderate-intensity statin	43155002	Simvastatin 20 MG [SIMVASTATINE PHR LAB]	OMOP489645	RxNorm Extension	Drug
Moderate-intensity statin	43155003	Simvastatin 20 MG [SIMVASTATINE ZYDUS]	OMOP490233	RxNorm Extension	Drug
Moderate-intensity statin	43155004	Simvastatin 20 MG Delayed Release Oral Tablet [SIMVASTATINE ACCORD HEALTHCARE] Box of 84 by ACCORD HEALTHCARE (ROYAUME UNI)	OMOP491635	RxNorm Extension	Drug
Moderate-intensity statin	43155005	Simvastatin 20 MG Delayed Release Oral Tablet [SIMVASTATINE ACTAVIS] Box of 84	OMOP492023	RxNorm Extension	Drug
Moderate-intensity statin	43155006	Simvastatin 20 MG Delayed Release Oral Tablet [SIMVASTATINE ALMUS] Box of 84	OMOP492618	RxNorm Extension	Drug
Moderate-intensity statin	43155007	Simvastatin 20 MG Delayed Release Oral Tablet [SIMVASTATINE ARROW] Box of 50	OMOP493411	RxNorm Extension	Drug
Moderate-intensity statin	43155008	Simvastatin 20 MG Delayed Release Oral Tablet [SIMVASTATINE ARROW LAB] Box of 50	OMOP494127	RxNorm Extension	Drug
Moderate-intensity statin	43155009	Simvastatin 20 MG Delayed Release Oral Tablet [SIMVASTATINE BLUEFISH PHARMACEUTICAL AB]	OMOP494938	RxNorm Extension	Drug
Moderate-intensity statin	43155010	Simvastatin 20 MG Delayed Release Oral Tablet [Simvastatin Bluefish] Box of 30 by Bluefish	OMOP495122	RxNorm Extension	Drug
Moderate-intensity statin	43155011	Simvastatin 20 MG Delayed Release Oral Tablet [SIMVASTATINE ISOMED]	OMOP497513	RxNorm Extension	Drug
Moderate-intensity statin	43155012	Simvastatin 20 MG Delayed Release Oral Tablet [SIMVASTATINE ISOMED] Box of 90 by TEVA	OMOP497835	RxNorm Extension	Drug
Moderate-intensity statin	43155013	Simvastatin 20 MG Delayed Release Oral Tablet [SIMVASTATINE PFIZER] Box of 84	OMOP498643	RxNorm Extension	Drug
Moderate-intensity statin	43155014	Simvastatin 20 MG Delayed Release Oral Tablet [SIMVASTATINE RATIOPHARM]	OMOP499217	RxNorm Extension	Drug
Moderate-intensity statin	43155015	Simvastatin 20 MG Delayed Release Oral Tablet [SIMVASTATINE RATIOPHARM] Box of 90	OMOP499475	RxNorm Extension	Drug
Moderate-intensity statin	43155016	Simvastatin 20 MG Delayed Release Oral Tablet [SIMVASTATINE RPG] Box of 28	OMOP499780	RxNorm Extension	Drug
Moderate-intensity statin	43155017	Simvastatin 20 MG Delayed Release Oral Tablet [SIMVASTATINE TEVA]	OMOP500565	RxNorm Extension	Drug
Moderate-intensity statin	43155018	Simvastatin 20 MG Delayed Release Oral Tablet [SIMVASTATINE TEVA] Box of 90	OMOP500851	RxNorm Extension	Drug
Moderate-intensity statin	43155019	Simvastatin 20 MG Delayed Release Oral Tablet [SIMVASTATINE ZENTIVA] Box of 28 by Sanofi	OMOP501181	RxNorm Extension	Drug
Moderate-intensity statin	43155020	Simvastatin 20 MG Delayed Release Oral Tablet [SIMVASTATINE ZENTIVA] Box of 90 by Sanofi	OMOP501385	RxNorm Extension	Drug
Moderate-intensity statin	43155021	Simvastatin 20 MG Delayed Release Oral Tablet [Zocor] Box of 28	OMOP501969	RxNorm Extension	Drug
Moderate-intensity statin	43155024	ezetimibe 10 MG / Simvastatin 40 MG Oral Tablet Box of 90	OMOP503643	RxNorm Extension	Drug
Moderate-intensity statin	43155025	ezetimibe 10 MG / Simvastatin 20 MG Oral Tablet [Inegy] Box of 50 by MERCK SHARP & DOHME (GRANDE BRETAGNE)	OMOP505382	RxNorm Extension	Drug
Moderate-intensity statin	43156670	atorvastatin 20 MG [ATORVASTATINE ACCORD]	OMOP444827	RxNorm Extension	Drug
Moderate-intensity statin	43156671	atorvastatin 20 MG [ATORVASTATINE CRISTERS]	OMOP444835	RxNorm Extension	Drug
Moderate-intensity statin	43156672	atorvastatin 20 MG [ATORVASTATINE EG]	OMOP444836	RxNorm Extension	Drug
Moderate-intensity statin	43156673	atorvastatin 20 MG [ATORVASTATINE GNR]	OMOP444838	RxNorm Extension	Drug
Moderate-intensity statin	43156674	atorvastatin 20 MG [ATORVASTATINE MYLAN]	OMOP444842	RxNorm Extension	Drug
Moderate-intensity statin	43156675	atorvastatin 20 MG [ATORVASTATINE RPG]	OMOP444847	RxNorm Extension	Drug
Moderate-intensity statin	43156676	atorvastatin 20 MG [TAHOR]	OMOP444854	RxNorm Extension	Drug
Moderate-intensity statin	43156677	atorvastatin 20 MG Delayed Release Oral Tablet [ATORVASTATINE ALMUS] Box of 90	OMOP444870	RxNorm Extension	Drug
Moderate-intensity statin	43156678	atorvastatin 20 MG Delayed Release Oral Tablet [ATORVASTATINE BGR] Box of 30	OMOP444890	RxNorm Extension	Drug
Moderate-intensity statin	43156679	atorvastatin 20 MG Delayed Release Oral Tablet [ATORVASTATINE BGR] Box of 30 by Biogaran	OMOP444891	RxNorm Extension	Drug
Moderate-intensity statin	43156680	atorvastatin 20 MG Delayed Release Oral Tablet [ATORVASTATINE CRISTERS] Box of 90	OMOP444903	RxNorm Extension	Drug
Moderate-intensity statin	43156681	atorvastatin 20 MG Delayed Release Oral Tablet [ATORVASTATINE EG]	OMOP444906	RxNorm Extension	Drug
Moderate-intensity statin	43156682	atorvastatin 20 MG Delayed Release Oral Tablet [ATORVASTATINE EVOLUGEN] Box of 28	OMOP444912	RxNorm Extension	Drug
Moderate-intensity statin	43156683	atorvastatin 20 MG Delayed Release Oral Tablet [ATORVASTATINE GNR]	OMOP444919	RxNorm Extension	Drug
Moderate-intensity statin	43156684	atorvastatin 20 MG Delayed Release Oral Tablet [ATORVASTATINE GNR] Box of 90	OMOP444922	RxNorm Extension	Drug
Moderate-intensity statin	43156685	atorvastatin 20 MG Delayed Release Oral Tablet [ATORVASTATINE MYLAN]	OMOP444934	RxNorm Extension	Drug
Moderate-intensity statin	43156686	atorvastatin 20 MG Delayed Release Oral Tablet [ATORVASTATINE PHR LAB] Box of 28 by TEVA	OMOP444948	RxNorm Extension	Drug
Moderate-intensity statin	43156687	atorvastatin 20 MG Delayed Release Oral Tablet [ATORVASTATINE PHR LAB] Box of 90	OMOP444949	RxNorm Extension	Drug
Moderate-intensity statin	43156688	atorvastatin 20 MG Delayed Release Oral Tablet [ATORVASTATINE RANBAXY]	OMOP444951	RxNorm Extension	Drug
Moderate-intensity statin	43156689	atorvastatin 20 MG Delayed Release Oral Tablet [ATORVASTATINE RATIO]	OMOP444956	RxNorm Extension	Drug
Moderate-intensity statin	43156690	atorvastatin 20 MG Delayed Release Oral Tablet [ATORVASTATINE RATIO] Box of 28 by TEVA	OMOP444958	RxNorm Extension	Drug
Moderate-intensity statin	43156691	atorvastatin 20 MG Delayed Release Oral Tablet [ATORVASTATINE SANDOZ] Box of 30	OMOP444967	RxNorm Extension	Drug
Moderate-intensity statin	43156692	atorvastatin 20 MG Delayed Release Oral Tablet [ATORVASTATINE SANDOZ] Box of 90 by Sandoz	OMOP444971	RxNorm Extension	Drug
Moderate-intensity statin	43156693	atorvastatin 20 MG Delayed Release Oral Tablet [BONTEFEL] Box of 90	OMOP444992	RxNorm Extension	Drug
Moderate-intensity statin	43156694	atorvastatin 20 MG Delayed Release Oral Tablet [TAHOR]	OMOP444994	RxNorm Extension	Drug
Moderate-intensity statin	43156714	atorvastatin 10 MG [ATORVASTATINE CRISTERS]	OMOP445178	RxNorm Extension	Drug
Moderate-intensity statin	43156715	atorvastatin 10 MG [ATORVASTATINE EVOLUGEN]	OMOP445180	RxNorm Extension	Drug
Moderate-intensity statin	43156716	atorvastatin 10 MG [ATORVASTATINE PHR LAB]	OMOP445186	RxNorm Extension	Drug
Moderate-intensity statin	43156717	atorvastatin 10 MG [ATORVASTATINE RPG]	OMOP445190	RxNorm Extension	Drug
Moderate-intensity statin	43156718	atorvastatin 10 MG Delayed Release Oral Tablet Box of 30	OMOP445203	RxNorm Extension	Drug
Moderate-intensity statin	43156719	atorvastatin 10 MG Delayed Release Oral Tablet [ATORVASTATINE ACCORD]	OMOP445206	RxNorm Extension	Drug
Moderate-intensity statin	43156720	atorvastatin 10 MG Delayed Release Oral Tablet [ATORVASTATINE ACCORD] Box of 30	OMOP445207	RxNorm Extension	Drug
Moderate-intensity statin	43156721	atorvastatin 10 MG Delayed Release Oral Tablet [ATORVASTATINE ALTER]	OMOP445215	RxNorm Extension	Drug
Moderate-intensity statin	43156722	atorvastatin 10 MG Delayed Release Oral Tablet [ATORVASTATINE ARROW LAB]	OMOP445226	RxNorm Extension	Drug
Moderate-intensity statin	43156723	atorvastatin 10 MG Delayed Release Oral Tablet [ATORVASTATINE BLUEFISH]	OMOP445237	RxNorm Extension	Drug
Moderate-intensity statin	43156724	atorvastatin 10 MG Delayed Release Oral Tablet [ATORVASTATINE CRISTERS]	OMOP445243	RxNorm Extension	Drug
Moderate-intensity statin	43156725	atorvastatin 10 MG Delayed Release Oral Tablet [ATORVASTATINE EVOLUGEN] Box of 30	OMOP445256	RxNorm Extension	Drug
Moderate-intensity statin	43156726	atorvastatin 10 MG Delayed Release Oral Tablet [ATORVASTATINE EVOLUGEN] Box of 90 by Evolupharm	OMOP445259	RxNorm Extension	Drug
Moderate-intensity statin	43156727	atorvastatin 10 MG Delayed Release Oral Tablet [ATORVASTATINE MYLAN PHARMA]	OMOP445281	RxNorm Extension	Drug
Moderate-intensity statin	43156728	atorvastatin 10 MG Delayed Release Oral Tablet [ATORVASTATINE RANBAXY] Box of 30	OMOP445293	RxNorm Extension	Drug
Moderate-intensity statin	43156729	atorvastatin 10 MG Delayed Release Oral Tablet [ATORVASTATINE RANBAXY] Box of 90	OMOP445296	RxNorm Extension	Drug
Moderate-intensity statin	43156730	atorvastatin 10 MG Delayed Release Oral Tablet [ATORVASTATINE RATIO]	OMOP445298	RxNorm Extension	Drug
Moderate-intensity statin	43156731	atorvastatin 10 MG Delayed Release Oral Tablet [ATORVASTATINE SANDOZ] Box of 30 by Sandoz	OMOP445310	RxNorm Extension	Drug
Moderate-intensity statin	43156732	atorvastatin 10 MG Delayed Release Oral Tablet [BONTEFEL] Box of 28 by Pfizer	OMOP445332	RxNorm Extension	Drug
Moderate-intensity statin	43156733	atorvastatin 10 MG Delayed Release Oral Tablet [TAHOR] Box of 28 by Pfizer	OMOP445339	RxNorm Extension	Drug
Moderate-intensity statin	43156749	Amlodipine 5 MG / atorvastatin 10 MG Delayed Release Oral Tablet [Caduet] Box of 30 by Pfizer	OMOP445490	RxNorm Extension	Drug
Moderate-intensity statin	43156750	atorvastatin 20 MG / ezetimibe 10 MG Delayed Release Oral Tablet Box of 30	OMOP445505	RxNorm Extension	Drug
Moderate-intensity statin	43158584	rosuvastatin 10 MG Delayed Release Oral Tablet [Crestor]	OMOP461562	RxNorm Extension	Drug
Moderate-intensity statin	43158585	rosuvastatin 10 MG Delayed Release Oral Tablet [Crestor] Box of 90 by Astrazeneca	OMOP461571	RxNorm Extension	Drug
Moderate-intensity statin	43158586	rosuvastatin 5 MG Delayed Release Oral Tablet [Crestor] Box of 60	OMOP461583	RxNorm Extension	Drug
Moderate-intensity statin	43158587	rosuvastatin 5 MG Delayed Release Oral Tablet [Crestor] Box of 90	OMOP461585	RxNorm Extension	Drug
Moderate-intensity statin	43160522	Aspirin 81 MG / Pravastatin 40 MG Oral Tablet [PRAVADUAL] Box of 30	OMOP478810	RxNorm Extension	Drug
Moderate-intensity statin	43162055	Pravastatin 40 MG [ELISOR]	OMOP492908	RxNorm Extension	Drug
Moderate-intensity statin	43162056	Pravastatin 40 MG [PRAVASTATINE ALMUS]	OMOP492911	RxNorm Extension	Drug
Moderate-intensity statin	43162057	Pravastatin 40 MG [PRAVASTATINE BIOGARAN]	OMOP492917	RxNorm Extension	Drug
Moderate-intensity statin	43162058	Pravastatin 40 MG [PRAVASTATINE CRISTERS]	OMOP492919	RxNorm Extension	Drug
Moderate-intensity statin	43162059	Pravastatin 40 MG [PRAVASTATINE RPG]	OMOP492931	RxNorm Extension	Drug
Moderate-intensity statin	43162060	Pravastatin 40 MG [PRAVASTATINE TEVA]	OMOP492933	RxNorm Extension	Drug
Moderate-intensity statin	43162061	Pravastatin 40 MG Delayed Release Oral Tablet Box of 28	OMOP492939	RxNorm Extension	Drug
Moderate-intensity statin	43162062	Pravastatin 40 MG Delayed Release Oral Tablet [PRAVASTATINE BIOGARAN]	OMOP492941	RxNorm Extension	Drug
Moderate-intensity statin	43162063	Pravastatin 40 MG Delayed Release Oral Tablet [PRAVASTATINE BIOGARAN] Box of 84	OMOP492944	RxNorm Extension	Drug
Moderate-intensity statin	43162064	Pravastatin 40 MG Delayed Release Oral Tablet [PRAVASTATINE BIOGARAN] Box of 84 by Biogaran	OMOP492945	RxNorm Extension	Drug
Moderate-intensity statin	43162065	Pravastatin 40 MG Delayed Release Oral Tablet [PRAVASTATINE EG] Box of 84	OMOP492949	RxNorm Extension	Drug
Moderate-intensity statin	43162066	Pravastatin 40 MG Delayed Release Oral Tablet [PRAVASTATINE MYLAN] Box of 28	OMOP492957	RxNorm Extension	Drug
Moderate-intensity statin	43162067	Pravastatin 40 MG Oral Tablet Box of 50	OMOP492962	RxNorm Extension	Drug
Moderate-intensity statin	43162068	Pravastatin 40 MG Oral Tablet Box of 84	OMOP492963	RxNorm Extension	Drug
Moderate-intensity statin	43162069	Pravastatin 40 MG Oral Tablet [PRAVASTATINE ACCORD] Box of 84 by ACCORD HEALTHCARE (ROYAUME UNI)	OMOP492977	RxNorm Extension	Drug
Moderate-intensity statin	43162070	Pravastatin 40 MG Oral Tablet [PRAVASTATINE ALMUS] Box of 84	OMOP492987	RxNorm Extension	Drug
Moderate-intensity statin	43162071	Pravastatin 40 MG Oral Tablet [PRAVASTATINE ALMUS] Box of 84 by Arrow	OMOP492988	RxNorm Extension	Drug
Moderate-intensity statin	43162072	Pravastatin 40 MG Oral Tablet [PRAVASTATINE ALTER]	OMOP492994	RxNorm Extension	Drug
Moderate-intensity statin	43162073	Pravastatin 40 MG Oral Tablet [PRAVASTATINE ALTER] Box of 28 by Alter	OMOP492996	RxNorm Extension	Drug
Moderate-intensity statin	43162074	Pravastatin 40 MG Oral Tablet [PRAVASTATINE ALTER] Box of 84 by Alter	OMOP492998	RxNorm Extension	Drug
Moderate-intensity statin	43162075	Pravastatin 40 MG Oral Tablet [PRAVASTATINE ARROW] Box of 28 by Arrow	OMOP493001	RxNorm Extension	Drug
Moderate-intensity statin	43162076	Pravastatin 40 MG Oral Tablet [PRAVASTATINE ARROW GENERIQUES] Box of 84 by Arrow	OMOP493011	RxNorm Extension	Drug
Moderate-intensity statin	43162077	Pravastatin 40 MG Oral Tablet [PRAVASTATINE BIOSTABILEX] Box of 90 by Sandoz	OMOP493016	RxNorm Extension	Drug
Moderate-intensity statin	43162078	Pravastatin 40 MG Oral Tablet [PRAVASTATINE ISOMED]	OMOP493026	RxNorm Extension	Drug
Moderate-intensity statin	43162079	Pravastatin 40 MG Oral Tablet [PRAVASTATINE ISOMED] Box of 28 by TEVA	OMOP493030	RxNorm Extension	Drug
Moderate-intensity statin	43162080	Pravastatin 40 MG Oral Tablet [PRAVASTATINE ISOMED] Box of 90 by TEVA	OMOP493032	RxNorm Extension	Drug
Moderate-intensity statin	43162081	Pravastatin 40 MG Oral Tablet [PRAVASTATINE PHR LAB] Box of 28	OMOP493039	RxNorm Extension	Drug
Moderate-intensity statin	43162082	Pravastatin 40 MG Oral Tablet [PRAVASTATINE PHR LAB] Box of 28 by TEVA	OMOP493041	RxNorm Extension	Drug
Moderate-intensity statin	43162083	Pravastatin 40 MG Oral Tablet [PRAVASTATINE SANDOZ] Box of 30	OMOP493060	RxNorm Extension	Drug
Moderate-intensity statin	43162084	Pravastatin 40 MG Oral Tablet [PRAVASTATINE SANDOZ] Box of 90 by Sandoz	OMOP493063	RxNorm Extension	Drug
Moderate-intensity statin	43162085	Pravastatin 40 MG Oral Tablet [PRAVASTATINE TEVA]	OMOP493064	RxNorm Extension	Drug
Moderate-intensity statin	43162086	Pravastatin 40 MG Oral Tablet [PRAVASTATINE ZENTIVA]	OMOP493069	RxNorm Extension	Drug
Moderate-intensity statin	43162087	Pravastatin 40 MG Oral Tablet [VASTEN]	OMOP493079	RxNorm Extension	Drug
Moderate-intensity statin	43162577	fluvastatin 80 MG [FLUVASTATINE RANBAXY]	OMOP497104	RxNorm Extension	Drug
Moderate-intensity statin	43162578	fluvastatin 80 MG [FLUVASTATINE TEVA L]	OMOP497107	RxNorm Extension	Drug
Moderate-intensity statin	43162579	fluvastatin 80 MG [FLUVASTATINE ZENTIVA]	OMOP497108	RxNorm Extension	Drug
Moderate-intensity statin	43162580	fluvastatin 80 MG Extended Release Oral Tablet [FLUVASTATINE ACCORD] Box of 30	OMOP497113	RxNorm Extension	Drug
Moderate-intensity statin	43162581	fluvastatin 80 MG Extended Release Oral Tablet [FLUVASTATINE ACTAVIS L]	OMOP497117	RxNorm Extension	Drug
Moderate-intensity statin	43162582	fluvastatin 80 MG Extended Release Oral Tablet [FLUVASTATINE ARROW] Box of 90 by Arrow	OMOP497126	RxNorm Extension	Drug
Moderate-intensity statin	43162583	fluvastatin 80 MG Extended Release Oral Tablet [FLUVASTATINE CRISTERS]	OMOP497133	RxNorm Extension	Drug
Moderate-intensity statin	43162584	fluvastatin 80 MG Extended Release Oral Tablet [FLUVASTATINE CRISTERS] Box of 30 by Cristers	OMOP497135	RxNorm Extension	Drug
Moderate-intensity statin	43162585	fluvastatin 80 MG Extended Release Oral Tablet [FLUVASTATINE EG] Box of 90	OMOP497142	RxNorm Extension	Drug
Moderate-intensity statin	43162586	fluvastatin 80 MG Extended Release Oral Tablet [FLUVASTATINE RATIOPHARM L]	OMOP497167	RxNorm Extension	Drug
Moderate-intensity statin	43162587	fluvastatin 80 MG Extended Release Oral Tablet [FLUVASTATINE RATIOPHARM] Box of 30 by Ratiopharm	OMOP497169	RxNorm Extension	Drug
Moderate-intensity statin	43162588	fluvastatin 80 MG Extended Release Oral Tablet [FLUVASTATINE TEVA] Box of 90 by TEVA	OMOP497184	RxNorm Extension	Drug
Moderate-intensity statin	43162589	fluvastatin 80 MG Extended Release Oral Tablet [FRACTAL] Box of 30	OMOP497195	RxNorm Extension	Drug
Moderate-intensity statin	43162590	fluvastatin 80 MG Extended Release Oral Tablet [Lescol XL] Box of 28 by NOVARTIS PHARMA	OMOP497200	RxNorm Extension	Drug
Moderate-intensity statin	43165998	Simvastatin 40 MG [SIMVASTATINE ALTER]	OMOP467022	RxNorm Extension	Drug
Moderate-intensity statin	43165999	Simvastatin 40 MG [SIMVASTATINE BIOGARAN]	OMOP467289	RxNorm Extension	Drug
Moderate-intensity statin	43166000	Simvastatin 40 MG [SIMVASTATINE BOUCHARA RECORDATI]	OMOP467438	RxNorm Extension	Drug
Moderate-intensity statin	43166001	Simvastatin 40 MG [SIMVASTATINE EVOLUGEN]	OMOP467718	RxNorm Extension	Drug
Moderate-intensity statin	43166002	Simvastatin 40 MG [SIMVASTATINE RANBAXY]	OMOP468374	RxNorm Extension	Drug
Moderate-intensity statin	43166003	Simvastatin 40 MG [SIMVASTATINE RPG]	OMOP468506	RxNorm Extension	Drug
Moderate-intensity statin	43166004	Simvastatin 40 MG [SIMVASTATINE SANDOZ]	OMOP468580	RxNorm Extension	Drug
Moderate-intensity statin	43166005	Simvastatin 40 MG [SIMVASTATINE TEVA]	OMOP468682	RxNorm Extension	Drug
Moderate-intensity statin	43166006	Simvastatin 40 MG Delayed Release Oral Tablet Box of 30	OMOP469269	RxNorm Extension	Drug
Moderate-intensity statin	43166007	Simvastatin 40 MG Delayed Release Oral Tablet Box of 84	OMOP469466	RxNorm Extension	Drug
Moderate-intensity statin	43166008	Simvastatin 40 MG Delayed Release Oral Tablet Box of 90	OMOP469543	RxNorm Extension	Drug
Moderate-intensity statin	43166009	Simvastatin 40 MG Delayed Release Oral Tablet [SIMVASTATINE ACTAVIS]	OMOP470593	RxNorm Extension	Drug
Moderate-intensity statin	43166010	Simvastatin 40 MG Delayed Release Oral Tablet [SIMVASTATINE ALTER] Box of 28	OMOP471551	RxNorm Extension	Drug
Moderate-intensity statin	43166011	Simvastatin 40 MG Delayed Release Oral Tablet [SIMVASTATINE ARROW LAB] Box of 28	OMOP472471	RxNorm Extension	Drug
Moderate-intensity statin	43166012	Simvastatin 40 MG Delayed Release Oral Tablet [SIMVASTATINE BIOGARAN]	OMOP472937	RxNorm Extension	Drug
Moderate-intensity statin	43166013	Simvastatin 40 MG Delayed Release Oral Tablet [SIMVASTATINE BIOGARAN] Box of 28 by Biogaran	OMOP473099	RxNorm Extension	Drug
Moderate-intensity statin	43166014	Simvastatin 40 MG Delayed Release Oral Tablet [SIMVASTATINE BOUCHARA RECORDATI] Box of 84	OMOP473954	RxNorm Extension	Drug
Moderate-intensity statin	43166015	Simvastatin 40 MG Delayed Release Oral Tablet [SIMVASTATINE EG] Box of 90 by Eurogenerics	OMOP475162	RxNorm Extension	Drug
Moderate-intensity statin	43166016	Simvastatin 40 MG Delayed Release Oral Tablet [SIMVASTATINE EVOLUGEN] Box of 30	OMOP475434	RxNorm Extension	Drug
Moderate-intensity statin	43166017	Simvastatin 40 MG Delayed Release Oral Tablet [SIMVASTATINE EVOLUGEN] Box of 84	OMOP475596	RxNorm Extension	Drug
Moderate-intensity statin	43166018	Simvastatin 40 MG Delayed Release Oral Tablet [SIMVASTATINE MYLAN] Box of 84 by Mylan	OMOP477075	RxNorm Extension	Drug
Moderate-intensity statin	43166019	Simvastatin 40 MG Delayed Release Oral Tablet [SIMVASTATINE TEVA] Box of 90	OMOP480134	RxNorm Extension	Drug
Moderate-intensity statin	43166020	Simvastatin 40 MG Delayed Release Oral Tablet [SIMVASTATINE ZENTIVA]	OMOP480335	RxNorm Extension	Drug
Moderate-intensity statin	43166021	Simvastatin 40 MG Delayed Release Oral Tablet [SIMVASTATINE ZENTIVA] Box of 90 by Sanofi	OMOP480730	RxNorm Extension	Drug
Moderate-intensity statin	43166031	Simvastatin 20 MG [LODALES]	OMOP488164	RxNorm Extension	Drug
Moderate-intensity statin	43166032	Simvastatin 20 MG [SIMVASTATINE ARROW]	OMOP488595	RxNorm Extension	Drug
Moderate-intensity statin	43166033	Simvastatin 20 MG [SIMVASTATINE ARROW LAB]	OMOP488638	RxNorm Extension	Drug
Moderate-intensity statin	43166034	Simvastatin 20 MG [SIMVASTATINE RATIOPHARM]	OMOP489750	RxNorm Extension	Drug
Moderate-intensity statin	43166035	Simvastatin 20 MG [SIMVASTATINE TEVA]	OMOP490037	RxNorm Extension	Drug
Moderate-intensity statin	43166036	Simvastatin 20 MG Delayed Release Oral Tablet Box of 50	OMOP490566	RxNorm Extension	Drug
Moderate-intensity statin	43166037	Simvastatin 20 MG Delayed Release Oral Tablet [LODALES] Box of 28	OMOP490907	RxNorm Extension	Drug
Moderate-intensity statin	43166038	Simvastatin 20 MG Delayed Release Oral Tablet [SIMVASTATINE ACTAVIS]	OMOP491743	RxNorm Extension	Drug
Moderate-intensity statin	43166039	Simvastatin 20 MG Delayed Release Oral Tablet [SIMVASTATINE ACTAVIS] Box of 28 by Actavis	OMOP491923	RxNorm Extension	Drug
Moderate-intensity statin	43166040	Simvastatin 20 MG Delayed Release Oral Tablet [SIMVASTATINE ACTAVIS] Box of 84 by Actavis	OMOP492114	RxNorm Extension	Drug
Moderate-intensity statin	43166041	Simvastatin 20 MG Delayed Release Oral Tablet [SIMVASTATINE ACTAVIS] Box of 90 by Actavis	OMOP492300	RxNorm Extension	Drug
Moderate-intensity statin	43166042	Simvastatin 20 MG Delayed Release Oral Tablet [SIMVASTATINE ARROW LAB] Box of 28	OMOP493919	RxNorm Extension	Drug
Moderate-intensity statin	43166043	Simvastatin 20 MG Delayed Release Oral Tablet [SIMVASTATINE BIOGARAN] Box of 28	OMOP494582	RxNorm Extension	Drug
Moderate-intensity statin	43166044	Simvastatin 20 MG Delayed Release Oral Tablet [SIMVASTATINE BIOGARAN] Box of 84 by Biogaran	OMOP494853	RxNorm Extension	Drug
Moderate-intensity statin	43166045	Simvastatin 20 MG Delayed Release Oral Tablet [SIMVASTATINE CRISTERS] Box of 84 by Cristers	OMOP495967	RxNorm Extension	Drug
Moderate-intensity statin	43166046	Simvastatin 20 MG Delayed Release Oral Tablet [SIMVASTATINE CRISTERS] Box of 90 by Cristers	OMOP496147	RxNorm Extension	Drug
Moderate-intensity statin	43166047	Simvastatin 20 MG Delayed Release Oral Tablet [SIMVASTATINE EG] Box of 30 by Eurogenerics	OMOP496371	RxNorm Extension	Drug
Moderate-intensity statin	43166048	Simvastatin 20 MG Delayed Release Oral Tablet [SIMVASTATINE EVOLUGEN]	OMOP496655	RxNorm Extension	Drug
Moderate-intensity statin	43166049	Simvastatin 20 MG Delayed Release Oral Tablet [SIMVASTATINE ISOMED] Box of 90	OMOP497737	RxNorm Extension	Drug
Moderate-intensity statin	43166050	Simvastatin 20 MG Delayed Release Oral Tablet [SIMVASTATINE RATIOPHARM] Box of 90 by Ratiopharm	OMOP499576	RxNorm Extension	Drug
Moderate-intensity statin	43166051	Simvastatin 20 MG Delayed Release Oral Tablet [SIMVASTATINE RPG] Box of 28 by Ranbaxy	OMOP499871	RxNorm Extension	Drug
Moderate-intensity statin	43166052	Simvastatin 20 MG Delayed Release Oral Tablet [SIMVASTATINE SANDOZ] Box of 90 by Sandoz	OMOP500459	RxNorm Extension	Drug
Moderate-intensity statin	43166053	Simvastatin 20 MG Delayed Release Oral Tablet [SIMVASTATINE ZENTIVA] Box of 90	OMOP501280	RxNorm Extension	Drug
Moderate-intensity statin	43166054	Simvastatin 20 MG Delayed Release Oral Tablet [SIMVASTATINE ZYDUS]	OMOP501483	RxNorm Extension	Drug
Moderate-intensity statin	43166055	Simvastatin 20 MG Delayed Release Oral Tablet [SIMVASTATINE ZYDUS] Box of 30 by Zydus	OMOP501661	RxNorm Extension	Drug
Moderate-intensity statin	43166056	Simvastatin 20 MG Delayed Release Oral Tablet [Zocor] Box of 50 by Merck	OMOP502177	RxNorm Extension	Drug
Moderate-intensity statin	43166057	ezetimibe 10 MG / Simvastatin 40 MG Oral Tablet Box of 50	OMOP503563	RxNorm Extension	Drug
Moderate-intensity statin	43166058	ezetimibe 10 MG / Simvastatin 20 MG Oral Tablet [Inegy] Box of 90 by MERCK SHARP & DOHME (GRANDE BRETAGNE)	OMOP505497	RxNorm Extension	Drug
Moderate-intensity statin	43167604	atorvastatin 20 MG [ATORVASTATINE ALTER]	OMOP444830	RxNorm Extension	Drug
Moderate-intensity statin	43167605	atorvastatin 20 MG [ATORVASTATINE ARROW LAB]	OMOP444832	RxNorm Extension	Drug
Moderate-intensity statin	43167606	atorvastatin 20 MG [ATORVASTATINE EVOLUGEN]	OMOP444837	RxNorm Extension	Drug
Moderate-intensity statin	43167607	atorvastatin 20 MG [ATORVASTATINE MYLAN PHARMA]	OMOP444843	RxNorm Extension	Drug
Moderate-intensity statin	43167608	atorvastatin 20 MG Delayed Release Oral Tablet Box of 28	OMOP444859	RxNorm Extension	Drug
Moderate-intensity statin	43167609	atorvastatin 20 MG Delayed Release Oral Tablet [ATORVASTATINE ACCORD]	OMOP444864	RxNorm Extension	Drug
Moderate-intensity statin	43167610	atorvastatin 20 MG Delayed Release Oral Tablet [ATORVASTATINE ALMUS] Box of 90 by Sandoz	OMOP444872	RxNorm Extension	Drug
Moderate-intensity statin	43167611	atorvastatin 20 MG Delayed Release Oral Tablet [ATORVASTATINE ALTER] Box of 90 by Alter	OMOP444877	RxNorm Extension	Drug
Moderate-intensity statin	43167612	atorvastatin 20 MG Delayed Release Oral Tablet [ATORVASTATINE BLUEFISH] Box of 28	OMOP444896	RxNorm Extension	Drug
Moderate-intensity statin	43167613	atorvastatin 20 MG Delayed Release Oral Tablet [ATORVASTATINE CRISTERS]	OMOP444900	RxNorm Extension	Drug
Moderate-intensity statin	43167614	atorvastatin 20 MG Delayed Release Oral Tablet [ATORVASTATINE CRISTERS] Box of 30 by Cristers	OMOP444902	RxNorm Extension	Drug
Moderate-intensity statin	43167615	atorvastatin 20 MG Delayed Release Oral Tablet [ATORVASTATINE CRISTERS] Box of 90 by Cristers	OMOP444905	RxNorm Extension	Drug
Moderate-intensity statin	43167616	atorvastatin 20 MG Delayed Release Oral Tablet [ATORVASTATINE EG] Box of 30	OMOP444907	RxNorm Extension	Drug
Moderate-intensity statin	43167617	atorvastatin 20 MG Delayed Release Oral Tablet [ATORVASTATINE EVOLUGEN] Box of 28 by Evolupharm	OMOP444913	RxNorm Extension	Drug
Moderate-intensity statin	43167618	atorvastatin 20 MG Delayed Release Oral Tablet [ATORVASTATINE EVOLUGEN] Box of 30	OMOP444914	RxNorm Extension	Drug
Moderate-intensity statin	43167619	atorvastatin 20 MG Delayed Release Oral Tablet [ATORVASTATINE GNR] Box of 30 by Sandoz	OMOP444921	RxNorm Extension	Drug
Moderate-intensity statin	43167620	atorvastatin 20 MG Delayed Release Oral Tablet [ATORVASTATINE ISOMED] Box of 90	OMOP444927	RxNorm Extension	Drug
Moderate-intensity statin	43167621	atorvastatin 20 MG Delayed Release Oral Tablet [ATORVASTATINE KRKA] Box of 90 by KRKA	OMOP444933	RxNorm Extension	Drug
Moderate-intensity statin	43167622	atorvastatin 20 MG Delayed Release Oral Tablet [ATORVASTATINE MYLAN] Box of 30 by Mylan	OMOP444937	RxNorm Extension	Drug
Moderate-intensity statin	43167623	atorvastatin 20 MG Delayed Release Oral Tablet [ATORVASTATINE MYLAN] Box of 90	OMOP444938	RxNorm Extension	Drug
Moderate-intensity statin	43167624	atorvastatin 20 MG Delayed Release Oral Tablet [ATORVASTATINE MYLAN PHARMA] Box of 30	OMOP444941	RxNorm Extension	Drug
Moderate-intensity statin	43167625	atorvastatin 20 MG Delayed Release Oral Tablet [ATORVASTATINE RANBAXY] Box of 30 by Ranbaxy	OMOP444953	RxNorm Extension	Drug
Moderate-intensity statin	43167626	atorvastatin 20 MG Delayed Release Oral Tablet [ATORVASTATINE RATIO] Box of 28	OMOP444957	RxNorm Extension	Drug
Moderate-intensity statin	43167627	atorvastatin 20 MG Delayed Release Oral Tablet [ATORVASTATINE RPG] Box of 28	OMOP444962	RxNorm Extension	Drug
Moderate-intensity statin	43167628	atorvastatin 20 MG Delayed Release Oral Tablet [ATORVASTATINE RPG] Box of 90 by Ranbaxy	OMOP444965	RxNorm Extension	Drug
Moderate-intensity statin	43167629	atorvastatin 20 MG Delayed Release Oral Tablet [ATORVASTATINE TEVA SANTE] Box of 28 by TEVA	OMOP444974	RxNorm Extension	Drug
Moderate-intensity statin	43167630	atorvastatin 20 MG Delayed Release Oral Tablet [Atorvastatin Zentiva]	OMOP444977	RxNorm Extension	Drug
Moderate-intensity statin	43167631	atorvastatin 20 MG Delayed Release Oral Tablet [TAHOR] Box of 28 by Pfizer	OMOP444996	RxNorm Extension	Drug
Moderate-intensity statin	43167651	atorvastatin 10 MG [ATORVASTATINE ACCORD]	OMOP445169	RxNorm Extension	Drug
Moderate-intensity statin	43167652	atorvastatin 10 MG [ATORVASTATINE ZENTIVA LAB]	OMOP445193	RxNorm Extension	Drug
Moderate-intensity statin	43167653	atorvastatin 10 MG Chewable Tablet [TAHOR]	OMOP445198	RxNorm Extension	Drug
Moderate-intensity statin	43167654	atorvastatin 10 MG Delayed Release Oral Tablet [ATORVASTATINE ARROW] Box of 30 by Arrow	OMOP445223	RxNorm Extension	Drug
Moderate-intensity statin	43167655	atorvastatin 10 MG Delayed Release Oral Tablet [ATORVASTATINE BGR]	OMOP445232	RxNorm Extension	Drug
Moderate-intensity statin	43167656	atorvastatin 10 MG Delayed Release Oral Tablet [ATORVASTATINE BGR] Box of 90 by Biogaran	OMOP445236	RxNorm Extension	Drug
Moderate-intensity statin	43167657	atorvastatin 10 MG Delayed Release Oral Tablet [ATORVASTATINE EG] Box of 90	OMOP445251	RxNorm Extension	Drug
Moderate-intensity statin	43167658	atorvastatin 10 MG Delayed Release Oral Tablet [ATORVASTATINE GNR] Box of 30 by Sandoz	OMOP445262	RxNorm Extension	Drug
Moderate-intensity statin	43167659	atorvastatin 10 MG Delayed Release Oral Tablet [ATORVASTATINE KRKA] Box of 90	OMOP445274	RxNorm Extension	Drug
Moderate-intensity statin	43167660	atorvastatin 10 MG Delayed Release Oral Tablet [ATORVASTATINE MYLAN] Box of 30	OMOP445277	RxNorm Extension	Drug
Moderate-intensity statin	43167661	atorvastatin 10 MG Delayed Release Oral Tablet [ATORVASTATINE RPG]	OMOP445303	RxNorm Extension	Drug
Moderate-intensity statin	43167662	atorvastatin 10 MG Delayed Release Oral Tablet [ATORVASTATINE RPG] Box of 28	OMOP445304	RxNorm Extension	Drug
Moderate-intensity statin	43167663	atorvastatin 10 MG Delayed Release Oral Tablet [BONTEFEL] Box of 28	OMOP445331	RxNorm Extension	Drug
Moderate-intensity statin	43167664	atorvastatin 10 MG Delayed Release Oral Tablet [TAHOR] Box of 28 by Mediwin	OMOP445338	RxNorm Extension	Drug
Moderate-intensity statin	43167665	atorvastatin 10 MG Delayed Release Oral Tablet [TAHOR] Box of 50 by Pfizer	OMOP445341	RxNorm Extension	Drug
Moderate-intensity statin	43167666	atorvastatin 10 MG Delayed Release Oral Tablet [TAHOR] Box of 90	OMOP445342	RxNorm Extension	Drug
Moderate-intensity statin	43167690	Amlodipine 5 MG / atorvastatin 10 MG Delayed Release Oral Tablet [Caduet]	OMOP445488	RxNorm Extension	Drug
Moderate-intensity statin	43167691	Amlodipine 5 MG / atorvastatin 10 MG Delayed Release Oral Tablet [Caduet] Box of 90 by Pfizer	OMOP445492	RxNorm Extension	Drug
Moderate-intensity statin	43167692	Amlodipine 10 MG / atorvastatin 10 MG Delayed Release Oral Tablet [Caduet] Box of 90	OMOP445500	RxNorm Extension	Drug
Moderate-intensity statin	43167694	atorvastatin 20 MG / ezetimibe 10 MG Delayed Release Oral Tablet [Liptruzet] Box of 30 by Merck	OMOP445508	RxNorm Extension	Drug
Moderate-intensity statin	43169449	rosuvastatin 10 MG Delayed Release Oral Tablet	OMOP461557	RxNorm Extension	Drug
Moderate-intensity statin	43169450	rosuvastatin 10 MG Delayed Release Oral Tablet Box of 30	OMOP461558	RxNorm Extension	Drug
Moderate-intensity statin	43169451	rosuvastatin 10 MG Delayed Release Oral Tablet [Crestor] Box of 30	OMOP461563	RxNorm Extension	Drug
Moderate-intensity statin	43169452	rosuvastatin 10 MG Delayed Release Oral Tablet [Crestor] Box of 90	OMOP461570	RxNorm Extension	Drug
Moderate-intensity statin	43169453	rosuvastatin 5 MG Delayed Release Oral Tablet [Crestor] Box of 30	OMOP461579	RxNorm Extension	Drug
Moderate-intensity statin	43171423	Aspirin 81 MG / Pravastatin 40 MG [PRAVADUAL]	OMOP478806	RxNorm Extension	Drug
Moderate-intensity statin	43171424	Aspirin 81 MG / Pravastatin 40 MG Oral Tablet [PRAVADUAL] Box of 30 by Bristol Myers Squibb	OMOP478811	RxNorm Extension	Drug
Moderate-intensity statin	43173092	Pravastatin 40 MG [PRAVASTATINE ARROW]	OMOP492915	RxNorm Extension	Drug
Moderate-intensity statin	43173093	Pravastatin 40 MG [PRAVASTATINE ARROW GENERIQUES]	OMOP492916	RxNorm Extension	Drug
Moderate-intensity statin	43173094	Pravastatin 40 MG Delayed Release Oral Tablet [PRAVASTATINE EG] Box of 28 by Eurogenerics	OMOP492948	RxNorm Extension	Drug
Moderate-intensity statin	43173095	Pravastatin 40 MG Delayed Release Oral Tablet [PRAVASTATINE EVOLUGEN] Box of 28	OMOP492952	RxNorm Extension	Drug
Moderate-intensity statin	43173096	Pravastatin 40 MG Delayed Release Oral Tablet [PRAVASTATINE EVOLUGEN] Box of 84	OMOP492954	RxNorm Extension	Drug
Moderate-intensity statin	43173097	Pravastatin 40 MG Delayed Release Oral Tablet [PRAVASTATINE MYLAN] Box of 84	OMOP492959	RxNorm Extension	Drug
Moderate-intensity statin	43173098	Pravastatin 40 MG Oral Tablet [ELISOR]	OMOP492965	RxNorm Extension	Drug
Moderate-intensity statin	43173099	Pravastatin 40 MG Oral Tablet [ELISOR] Box of 84	OMOP492970	RxNorm Extension	Drug
Moderate-intensity statin	43173100	Pravastatin 40 MG Oral Tablet [PRAVASTATINE ARROW] Box of 28	OMOP493000	RxNorm Extension	Drug
Moderate-intensity statin	43173101	Pravastatin 40 MG Oral Tablet [PRAVASTATINE ARROW] Box of 84 by Arrow	OMOP493003	RxNorm Extension	Drug
Moderate-intensity statin	43173102	Pravastatin 40 MG Oral Tablet [PRAVASTATINE ARROW GENERIQUES] Box of 28 by Arrow	OMOP493007	RxNorm Extension	Drug
Moderate-intensity statin	43173103	Pravastatin 40 MG Oral Tablet [PRAVASTATINE BIOSTABILEX]	OMOP493012	RxNorm Extension	Drug
Moderate-intensity statin	43173104	Pravastatin 40 MG Oral Tablet [PRAVASTATINE LBR] Box of 28 by Bouchara-Recordati	OMOP493035	RxNorm Extension	Drug
Moderate-intensity statin	43173105	Pravastatin 40 MG Oral Tablet [PRAVASTATINE RATIOPHARM] Box of 84	OMOP493047	RxNorm Extension	Drug
Moderate-intensity statin	43173106	Pravastatin 40 MG Oral Tablet [PRAVASTATINE SANDOZ]	OMOP493059	RxNorm Extension	Drug
Moderate-intensity statin	43173107	Pravastatin 40 MG Oral Tablet [PRAVASTATINE ZENTIVA] Box of 28	OMOP493070	RxNorm Extension	Drug
Moderate-intensity statin	43173108	Pravastatin 40 MG Oral Tablet [PRAVASTATINE ZENTIVA] Box of 84	OMOP493072	RxNorm Extension	Drug
Moderate-intensity statin	43173109	Pravastatin 40 MG Oral Tablet [VASTEN] Box of 28 by Sanofi	OMOP493081	RxNorm Extension	Drug
Moderate-intensity statin	43173574	fluvastatin 80 MG [FLUVASTATINE EG]	OMOP497098	RxNorm Extension	Drug
Moderate-intensity statin	43173575	fluvastatin 80 MG [FRACTAL]	OMOP497110	RxNorm Extension	Drug
Moderate-intensity statin	43173576	fluvastatin 80 MG Extended Release Oral Tablet [Fluvastatin Actavis] Box of 90 by Actavis	OMOP497121	RxNorm Extension	Drug
Moderate-intensity statin	43173577	fluvastatin 80 MG Extended Release Oral Tablet [FLUVASTATINE BIOGARAN] Box of 30	OMOP497128	RxNorm Extension	Drug
Moderate-intensity statin	43173578	fluvastatin 80 MG Extended Release Oral Tablet [FLUVASTATINE EVOLUGEN]	OMOP497144	RxNorm Extension	Drug
Moderate-intensity statin	43173579	fluvastatin 80 MG Extended Release Oral Tablet [FLUVASTATINE QUALIMED] Box of 30	OMOP497159	RxNorm Extension	Drug
Moderate-intensity statin	43173580	fluvastatin 80 MG Extended Release Oral Tablet [FLUVASTATINE RANBAXY]	OMOP497161	RxNorm Extension	Drug
Moderate-intensity statin	43173581	fluvastatin 80 MG Extended Release Oral Tablet [FLUVASTATINE RATIOPHARM L] Box of 30	OMOP497168	RxNorm Extension	Drug
Moderate-intensity statin	43173582	fluvastatin 80 MG Extended Release Oral Tablet [FLUVASTATINE ZYDUS] Box of 30	OMOP497192	RxNorm Extension	Drug
Moderate-intensity statin	43173583	fluvastatin 80 MG Extended Release Oral Tablet [FRACTAL] Box of 90 by Pierre Fabre	OMOP497199	RxNorm Extension	Drug
Moderate-intensity statin	43176987	Simvastatin 40 MG [SIMVASTATINE ACTAVIS]	OMOP466823	RxNorm Extension	Drug
Moderate-intensity statin	43176988	Simvastatin 40 MG Delayed Release Oral Tablet Box of 50	OMOP469371	RxNorm Extension	Drug
Moderate-intensity statin	43176989	Simvastatin 40 MG Delayed Release Oral Tablet [LODALES] Box of 28 by Sanofi	OMOP469795	RxNorm Extension	Drug
Moderate-intensity statin	43176990	Simvastatin 40 MG Delayed Release Oral Tablet [Simvastatin Accord]	OMOP470093	RxNorm Extension	Drug
Moderate-intensity statin	43176991	Simvastatin 40 MG Delayed Release Oral Tablet [SIMVASTATINE ALMUS] Box of 84	OMOP471275	RxNorm Extension	Drug
Moderate-intensity statin	43176992	Simvastatin 40 MG Delayed Release Oral Tablet [SIMVASTATINE ALTER]	OMOP471472	RxNorm Extension	Drug
Moderate-intensity statin	43176993	Simvastatin 40 MG Delayed Release Oral Tablet [SIMVASTATINE ARROW LAB] Box of 50 by Arrow	OMOP472707	RxNorm Extension	Drug
Moderate-intensity statin	43176994	Simvastatin 40 MG Delayed Release Oral Tablet [SIMVASTATINE BIOGARAN] Box of 28	OMOP473022	RxNorm Extension	Drug
Moderate-intensity statin	43176995	Simvastatin 40 MG Delayed Release Oral Tablet [SIMVASTATINE CRISTERS] Box of 90 by Cristers	OMOP474739	RxNorm Extension	Drug
Moderate-intensity statin	43176996	Simvastatin 40 MG Delayed Release Oral Tablet [SIMVASTATINE EG] Box of 30	OMOP474910	RxNorm Extension	Drug
Moderate-intensity statin	43176997	Simvastatin 40 MG Delayed Release Oral Tablet [SIMVASTATINE EVOLUGEN]	OMOP475224	RxNorm Extension	Drug
Moderate-intensity statin	43176998	Simvastatin 40 MG Delayed Release Oral Tablet [SIMVASTATINE EVOLUGEN] Box of 90 by Evolupharm	OMOP475840	RxNorm Extension	Drug
Moderate-intensity statin	43176999	Simvastatin 40 MG Delayed Release Oral Tablet [SIMVASTATINE MYLAN]	OMOP476740	RxNorm Extension	Drug
Moderate-intensity statin	43177000	Simvastatin 40 MG Delayed Release Oral Tablet [SIMVASTATINE PFIZER] Box of 28	OMOP477290	RxNorm Extension	Drug
Moderate-intensity statin	43177001	Simvastatin 40 MG Delayed Release Oral Tablet [SIMVASTATINE SANDOZ] Box of 30	OMOP479489	RxNorm Extension	Drug
Moderate-intensity statin	43177002	Simvastatin 40 MG Delayed Release Oral Tablet [SIMVASTATINE ZENTIVA] Box of 28 by Sanofi	OMOP480521	RxNorm Extension	Drug
Moderate-intensity statin	43177003	Simvastatin 40 MG Delayed Release Oral Tablet [SIMVASTATINE ZYDUS] Box of 90 by Zydus	OMOP481208	RxNorm Extension	Drug
Moderate-intensity statin	43177013	Simvastatin 20 MG [SIMVASTATINE ACCORD HEALTHCARE]	OMOP488262	RxNorm Extension	Drug
Moderate-intensity statin	43177014	Simvastatin 20 MG [SIMVASTATINE BLUEFISH PHARMACEUTICAL AB]	OMOP488827	RxNorm Extension	Drug
Moderate-intensity statin	43177015	Simvastatin 20 MG [SIMVASTATINE EG]	OMOP489112	RxNorm Extension	Drug
Moderate-intensity statin	43177016	Simvastatin 20 MG [SIMVASTATINE ISOMED]	OMOP489397	RxNorm Extension	Drug
Moderate-intensity statin	43177017	Simvastatin 20 MG Delayed Release Oral Tablet Box of 84	OMOP490656	RxNorm Extension	Drug
Moderate-intensity statin	43177018	Simvastatin 20 MG Delayed Release Oral Tablet [SIMVASTATINE ACTAVIS] Box of 90	OMOP492205	RxNorm Extension	Drug
Moderate-intensity statin	43177019	Simvastatin 20 MG Delayed Release Oral Tablet [SIMVASTATINE ARROW]	OMOP493117	RxNorm Extension	Drug
Moderate-intensity statin	43177020	Simvastatin 20 MG Delayed Release Oral Tablet [SIMVASTATINE ARROW LAB] Box of 28 by Arrow	OMOP494025	RxNorm Extension	Drug
Moderate-intensity statin	43177021	Simvastatin 20 MG Delayed Release Oral Tablet [SIMVASTATINE ARROW LAB] Box of 84	OMOP494315	RxNorm Extension	Drug
Moderate-intensity statin	43177022	Simvastatin 20 MG Delayed Release Oral Tablet [SIMVASTATINE ARROW LAB] Box of 84 by Arrow	OMOP494394	RxNorm Extension	Drug
Moderate-intensity statin	43177023	Simvastatin 20 MG Delayed Release Oral Tablet [SIMVASTATINE BIOGARAN]	OMOP494493	RxNorm Extension	Drug
Moderate-intensity statin	43177024	Simvastatin 20 MG Delayed Release Oral Tablet [SIMVASTATINE BOUCHARA RECORDATI] Box of 28	OMOP495267	RxNorm Extension	Drug
Moderate-intensity statin	43177025	Simvastatin 20 MG Delayed Release Oral Tablet [SIMVASTATINE BOUCHARA RECORDATI] Box of 28 by Bouchara-Recordati	OMOP495374	RxNorm Extension	Drug
Moderate-intensity statin	43177026	Simvastatin 20 MG Delayed Release Oral Tablet [SIMVASTATINE CRISTERS]	OMOP495659	RxNorm Extension	Drug
Moderate-intensity statin	43177027	Simvastatin 20 MG Delayed Release Oral Tablet [SIMVASTATINE CRISTERS] Box of 90	OMOP496044	RxNorm Extension	Drug
Moderate-intensity statin	43177028	Simvastatin 20 MG Delayed Release Oral Tablet [SIMVASTATINE EG] Box of 90 by Eurogenerics	OMOP496557	RxNorm Extension	Drug
Moderate-intensity statin	43177029	Simvastatin 20 MG Delayed Release Oral Tablet [SIMVASTATINE EVOLUGEN] Box of 28 by Evolupharm	OMOP496807	RxNorm Extension	Drug
Moderate-intensity statin	43177030	Simvastatin 20 MG Delayed Release Oral Tablet [SIMVASTATINE GERDA] Box of 28 by Gerda	OMOP497422	RxNorm Extension	Drug
Moderate-intensity statin	43177031	Simvastatin 20 MG Delayed Release Oral Tablet [SIMVASTATINE ISOMED] Box of 28 by TEVA	OMOP497645	RxNorm Extension	Drug
Moderate-intensity statin	43177032	Simvastatin 20 MG Delayed Release Oral Tablet [SIMVASTATINE PHR LAB] Box of 30 by TEVA	OMOP498976	RxNorm Extension	Drug
Moderate-intensity statin	43177033	Simvastatin 20 MG Delayed Release Oral Tablet [SIMVASTATINE SANDOZ]	OMOP500128	RxNorm Extension	Drug
Moderate-intensity statin	43177034	Simvastatin 20 MG Delayed Release Oral Tablet [SIMVASTATINE TEVA] Box of 30	OMOP500673	RxNorm Extension	Drug
Moderate-intensity statin	43177035	Simvastatin 20 MG Delayed Release Oral Tablet [SIMVASTATINE ZYDUS] Box of 30	OMOP501561	RxNorm Extension	Drug
Moderate-intensity statin	43177036	Simvastatin 20 MG Delayed Release Oral Tablet [Zocor]	OMOP501906	RxNorm Extension	Drug
Moderate-intensity statin	43177037	Simvastatin 20 MG Delayed Release Oral Tablet [Zocor] Box of 28 by Merck	OMOP502026	RxNorm Extension	Drug
Moderate-intensity statin	43177038	ezetimibe 10 MG / Simvastatin 20 MG Oral Tablet Box of 50	OMOP504906	RxNorm Extension	Drug
Moderate-intensity statin	43178675	atorvastatin 20 MG [ATORVASTATINE RANBAXY]	OMOP444845	RxNorm Extension	Drug
Moderate-intensity statin	43178676	atorvastatin 20 MG [ATORVASTATINE SANDOZ]	OMOP444848	RxNorm Extension	Drug
Moderate-intensity statin	43178677	atorvastatin 20 MG [ATORVASTATINE TEVA SANTE]	OMOP444849	RxNorm Extension	Drug
Moderate-intensity statin	43178678	atorvastatin 20 MG Chewable Tablet [TAHOR]	OMOP444855	RxNorm Extension	Drug
Moderate-intensity statin	43178679	atorvastatin 20 MG Delayed Release Oral Tablet Box of 50	OMOP444862	RxNorm Extension	Drug
Moderate-intensity statin	43178680	atorvastatin 20 MG Delayed Release Oral Tablet [ATORVASTATINE ALTER] Box of 28 by Alter	OMOP444875	RxNorm Extension	Drug
Moderate-intensity statin	43178681	atorvastatin 20 MG Delayed Release Oral Tablet [ATORVASTATINE ARROW LAB] Box of 30	OMOP444885	RxNorm Extension	Drug
Moderate-intensity statin	43178682	atorvastatin 20 MG Delayed Release Oral Tablet [ATORVASTATINE ARROW LAB] Box of 30 by Arrow	OMOP444886	RxNorm Extension	Drug
Moderate-intensity statin	43178683	atorvastatin 20 MG Delayed Release Oral Tablet [ATORVASTATINE BLUEFISH] Box of 90	OMOP444898	RxNorm Extension	Drug
Moderate-intensity statin	43178684	atorvastatin 20 MG Delayed Release Oral Tablet [ATORVASTATINE EVOLUGEN] Box of 30 by Evolupharm	OMOP444916	RxNorm Extension	Drug
Moderate-intensity statin	43178685	atorvastatin 20 MG Delayed Release Oral Tablet [ATORVASTATINE ISOMED] Box of 28 by TEVA	OMOP444926	RxNorm Extension	Drug
Moderate-intensity statin	43178686	atorvastatin 20 MG Delayed Release Oral Tablet [ATORVASTATINE ISOMED] Box of 90 by TEVA	OMOP444928	RxNorm Extension	Drug
Moderate-intensity statin	43178687	atorvastatin 20 MG Delayed Release Oral Tablet [ATORVASTATINE KRKA] Box of 30	OMOP444930	RxNorm Extension	Drug
Moderate-intensity statin	43178688	atorvastatin 20 MG Delayed Release Oral Tablet [ATORVASTATINE MYLAN PHARMA]	OMOP444940	RxNorm Extension	Drug
Moderate-intensity statin	43178689	atorvastatin 20 MG Delayed Release Oral Tablet [ATORVASTATINE PHR LAB]	OMOP444945	RxNorm Extension	Drug
Moderate-intensity statin	43178690	atorvastatin 20 MG Delayed Release Oral Tablet [ATORVASTATINE PHR LAB] Box of 28	OMOP444946	RxNorm Extension	Drug
Moderate-intensity statin	43178691	atorvastatin 20 MG Delayed Release Oral Tablet [ATORVASTATINE RANBAXY] Box of 90 by Ranbaxy	OMOP444955	RxNorm Extension	Drug
Moderate-intensity statin	43178692	atorvastatin 20 MG Delayed Release Oral Tablet [ATORVASTATINE RPG]	OMOP444961	RxNorm Extension	Drug
Moderate-intensity statin	43178708	atorvastatin 10 MG [ATORVASTATINE BLUEFISH]	OMOP445175	RxNorm Extension	Drug
Moderate-intensity statin	43178709	atorvastatin 10 MG [ATORVASTATINE GNR]	OMOP445181	RxNorm Extension	Drug
Moderate-intensity statin	43178710	atorvastatin 10 MG [ATORVASTATINE MYLAN PHARMA]	OMOP445185	RxNorm Extension	Drug
Moderate-intensity statin	43178711	atorvastatin 10 MG [ATORVASTATINE ZYDUS FRANCE]	OMOP445194	RxNorm Extension	Drug
Moderate-intensity statin	43178712	atorvastatin 10 MG [TAHOR]	OMOP445196	RxNorm Extension	Drug
Moderate-intensity statin	43178713	atorvastatin 10 MG Delayed Release Oral Tablet	OMOP445201	RxNorm Extension	Drug
Moderate-intensity statin	43178714	atorvastatin 10 MG Delayed Release Oral Tablet Box of 90	OMOP445205	RxNorm Extension	Drug
Moderate-intensity statin	43178715	atorvastatin 10 MG Delayed Release Oral Tablet [ATORVASTATINE ARROW LAB] Box of 90 by Arrow	OMOP445231	RxNorm Extension	Drug
Moderate-intensity statin	43178716	atorvastatin 10 MG Delayed Release Oral Tablet [ATORVASTATINE EG] Box of 30	OMOP445249	RxNorm Extension	Drug
Moderate-intensity statin	43178717	atorvastatin 10 MG Delayed Release Oral Tablet [ATORVASTATINE EG] Box of 30 by Eurogenerics	OMOP445250	RxNorm Extension	Drug
Moderate-intensity statin	43178718	atorvastatin 10 MG Delayed Release Oral Tablet [ATORVASTATINE EVOLUGEN] Box of 28	OMOP445254	RxNorm Extension	Drug
Moderate-intensity statin	43178719	atorvastatin 10 MG Delayed Release Oral Tablet [ATORVASTATINE EVOLUGEN] Box of 30 by Evolupharm	OMOP445257	RxNorm Extension	Drug
Moderate-intensity statin	43178720	atorvastatin 10 MG Delayed Release Oral Tablet [ATORVASTATINE GNR] Box of 90 by Sandoz	OMOP445264	RxNorm Extension	Drug
Moderate-intensity statin	43178721	atorvastatin 10 MG Delayed Release Oral Tablet [ATORVASTATINE MYLAN PHARMA] Box of 30	OMOP445282	RxNorm Extension	Drug
Moderate-intensity statin	43178722	atorvastatin 10 MG Delayed Release Oral Tablet [ATORVASTATINE PHR LAB] Box of 28 by TEVA	OMOP445289	RxNorm Extension	Drug
Moderate-intensity statin	43178723	atorvastatin 10 MG Delayed Release Oral Tablet [ATORVASTATINE PHR LAB] Box of 90	OMOP445290	RxNorm Extension	Drug
Moderate-intensity statin	43178724	atorvastatin 10 MG Delayed Release Oral Tablet [ATORVASTATINE RANBAXY] Box of 30 by Ranbaxy	OMOP445295	RxNorm Extension	Drug
Moderate-intensity statin	43178725	atorvastatin 10 MG Delayed Release Oral Tablet [ATORVASTATINE RANBAXY] Box of 90 by Ranbaxy	OMOP445297	RxNorm Extension	Drug
Moderate-intensity statin	43178726	atorvastatin 10 MG Delayed Release Oral Tablet [ATORVASTATINE RPG] Box of 28 by Ranbaxy	OMOP445305	RxNorm Extension	Drug
Moderate-intensity statin	43178727	atorvastatin 10 MG Delayed Release Oral Tablet [ATORVASTATINE SANDOZ] Box of 90 by Sandoz	OMOP445312	RxNorm Extension	Drug
Moderate-intensity statin	43178728	atorvastatin 10 MG Delayed Release Oral Tablet [Atorvastatin Zentiva] Box of 90	OMOP445322	RxNorm Extension	Drug
Moderate-intensity statin	43178729	atorvastatin 10 MG Delayed Release Oral Tablet [TAHOR] Box of 28	OMOP445336	RxNorm Extension	Drug
Moderate-intensity statin	43178743	atorvastatin 20 MG / ezetimibe 10 MG Delayed Release Oral Tablet [Liptruzet] Box of 30	OMOP445507	RxNorm Extension	Drug
Moderate-intensity statin	43180515	rosuvastatin 10 MG Delayed Release Oral Tablet [Crestor] Box of 50 by Astrazeneca	OMOP461566	RxNorm Extension	Drug
Moderate-intensity statin	43180516	rosuvastatin 5 MG Delayed Release Oral Tablet [Crestor] Box of 30 by Astrazeneca	OMOP461580	RxNorm Extension	Drug
Moderate-intensity statin	43180517	rosuvastatin 5 MG Delayed Release Oral Tablet [Crestor] Box of 50	OMOP461581	RxNorm Extension	Drug
Moderate-intensity statin	43180518	rosuvastatin 5 MG Delayed Release Oral Tablet [Crestor] Box of 50 by Astrazeneca	OMOP461582	RxNorm Extension	Drug
Moderate-intensity statin	43182419	Aspirin 81 MG / Pravastatin 40 MG Oral Tablet Box of 90	OMOP478808	RxNorm Extension	Drug
Moderate-intensity statin	43182420	Aspirin 81 MG / Pravastatin 40 MG Oral Tablet [PRAVADUAL]	OMOP478809	RxNorm Extension	Drug
Moderate-intensity statin	43183963	Pravastatin 40 MG [PRAVASTATINE ACCORD]	OMOP492909	RxNorm Extension	Drug
Moderate-intensity statin	43183964	Pravastatin 40 MG [PRAVASTATINE ALS]	OMOP492913	RxNorm Extension	Drug
Moderate-intensity statin	43183965	Pravastatin 40 MG [PRAVASTATINE EG]	OMOP492920	RxNorm Extension	Drug
Moderate-intensity statin	43183966	Pravastatin 40 MG [PRAVASTATINE ZYDUS]	OMOP492936	RxNorm Extension	Drug
Moderate-intensity statin	43183967	Pravastatin 40 MG Delayed Release Oral Tablet [PRAVASTATINE MYLAN] Box of 84 by Mylan	OMOP492960	RxNorm Extension	Drug
Moderate-intensity statin	43183968	Pravastatin 40 MG Oral Tablet [PRAVASTATINE ALMUS]	OMOP492983	RxNorm Extension	Drug
Moderate-intensity statin	43183969	Pravastatin 40 MG Oral Tablet [PRAVASTATINE ARROW] Box of 50 by Arrow	OMOP493009	RxNorm Extension	Drug
Moderate-intensity statin	43183970	Pravastatin 40 MG Oral Tablet [PRAVASTATINE BIOSTABILEX] Box of 28	OMOP493013	RxNorm Extension	Drug
Moderate-intensity statin	43183971	Pravastatin 40 MG Oral Tablet [PRAVASTATINE CRISTERS]	OMOP493018	RxNorm Extension	Drug
Moderate-intensity statin	43183972	Pravastatin 40 MG Oral Tablet [PRAVASTATINE LBR] Box of 28	OMOP493034	RxNorm Extension	Drug
Moderate-intensity statin	43183973	Pravastatin 40 MG Oral Tablet [PRAVASTATINE PHR LAB] Box of 84	OMOP493042	RxNorm Extension	Drug
Moderate-intensity statin	43183974	Pravastatin 40 MG Oral Tablet [PRAVASTATINE RATIOPHARM] Box of 28 by TEVA	OMOP493046	RxNorm Extension	Drug
Moderate-intensity statin	43183975	Pravastatin 40 MG Oral Tablet [PRAVASTATINE RATIOPHARM] Box of 84 by TEVA	OMOP493048	RxNorm Extension	Drug
Moderate-intensity statin	43183976	Pravastatin 40 MG Oral Tablet [PRAVASTATINE RPG] Box of 84 by Ranbaxy	OMOP493058	RxNorm Extension	Drug
Moderate-intensity statin	43183977	Pravastatin 40 MG Oral Tablet [PRAVASTATINE SANDOZ] Box of 90	OMOP493062	RxNorm Extension	Drug
Moderate-intensity statin	43183978	Pravastatin 40 MG Oral Tablet [PRAVASTATINE ZYDUS] Box of 28	OMOP493075	RxNorm Extension	Drug
Moderate-intensity statin	43184421	fluvastatin 80 MG [FLUVASTATINE ACTAVIS L]	OMOP497094	RxNorm Extension	Drug
Moderate-intensity statin	43184422	fluvastatin 80 MG [FLUVASTATINE EVOLUGEN]	OMOP497099	RxNorm Extension	Drug
Moderate-intensity statin	43184423	fluvastatin 80 MG [FLUVASTATINE ISOMED]	OMOP497100	RxNorm Extension	Drug
Moderate-intensity statin	43184424	fluvastatin 80 MG [FLUVASTATINE ZYDUS]	OMOP497109	RxNorm Extension	Drug
Moderate-intensity statin	43184425	fluvastatin 80 MG Extended Release Oral Tablet [FLUVASTATINE ACCORD] Box of 30 by Accord	OMOP497114	RxNorm Extension	Drug
Moderate-intensity statin	43184426	fluvastatin 80 MG Extended Release Oral Tablet [FLUVASTATINE ACCORD] Box of 90 by Accord	OMOP497116	RxNorm Extension	Drug
Moderate-intensity statin	43184427	fluvastatin 80 MG Extended Release Oral Tablet [Fluvastatin Actavis] Box of 30 by Actavis	OMOP497119	RxNorm Extension	Drug
Moderate-intensity statin	43184428	fluvastatin 80 MG Extended Release Oral Tablet [FLUVASTATINE ARROW] Box of 30	OMOP497123	RxNorm Extension	Drug
Moderate-intensity statin	43184429	fluvastatin 80 MG Extended Release Oral Tablet [FLUVASTATINE BIOGARAN] Box of 90	OMOP497131	RxNorm Extension	Drug
Moderate-intensity statin	43184430	fluvastatin 80 MG Extended Release Oral Tablet [FLUVASTATINE EG] Box of 30	OMOP497139	RxNorm Extension	Drug
Moderate-intensity statin	43184431	fluvastatin 80 MG Extended Release Oral Tablet [FLUVASTATINE EVOLUGEN] Box of 30 by Evolupharm	OMOP497146	RxNorm Extension	Drug
Moderate-intensity statin	43184432	fluvastatin 80 MG Extended Release Oral Tablet [FLUVASTATINE ISOMED] Box of 30	OMOP497148	RxNorm Extension	Drug
Moderate-intensity statin	43184433	fluvastatin 80 MG Extended Release Oral Tablet [FLUVASTATINE MYLAN] Box of 90	OMOP497156	RxNorm Extension	Drug
Moderate-intensity statin	43184434	fluvastatin 80 MG Extended Release Oral Tablet [FLUVASTATINE MYLAN] Box of 90 by Mylan	OMOP497157	RxNorm Extension	Drug
Moderate-intensity statin	43184435	fluvastatin 80 MG Extended Release Oral Tablet [FLUVASTATINE QUALIMED]	OMOP497158	RxNorm Extension	Drug
Moderate-intensity statin	43184436	fluvastatin 80 MG Extended Release Oral Tablet [FLUVASTATINE RATIOPHARM] Box of 90	OMOP497170	RxNorm Extension	Drug
Moderate-intensity statin	43184437	fluvastatin 80 MG Extended Release Oral Tablet [FLUVASTATINE TEVA L] Box of 30	OMOP497181	RxNorm Extension	Drug
Moderate-intensity statin	43184438	fluvastatin 80 MG Extended Release Oral Tablet [FLUVASTATINE ZENTIVA]	OMOP497185	RxNorm Extension	Drug
Moderate-intensity statin	43184439	fluvastatin 80 MG Extended Release Oral Tablet [Lescol XL] Box of 30 by NOVARTIS PHARMA	OMOP497201	RxNorm Extension	Drug
Moderate-intensity statin	43187962	Simvastatin 40 MG [SIMVASTATINE ACCORD HEALTHCARE]	OMOP466736	RxNorm Extension	Drug
Moderate-intensity statin	43187963	Simvastatin 40 MG [SIMVASTATINE GERDA]	OMOP467780	RxNorm Extension	Drug
Moderate-intensity statin	43187964	Simvastatin 40 MG [SIMVASTATINE ZENTIVA]	OMOP468782	RxNorm Extension	Drug
Moderate-intensity statin	43187965	Simvastatin 40 MG Delayed Release Oral Tablet [SIMVASTATINE ACTAVIS] Box of 28	OMOP470692	RxNorm Extension	Drug
Moderate-intensity statin	43187966	Simvastatin 40 MG Delayed Release Oral Tablet [SIMVASTATINE ACTAVIS] Box of 28 by Actavis	OMOP470756	RxNorm Extension	Drug
Moderate-intensity statin	43187967	Simvastatin 40 MG Delayed Release Oral Tablet [SIMVASTATINE ALMUS]	OMOP471035	RxNorm Extension	Drug
Moderate-intensity statin	43187968	Simvastatin 40 MG Delayed Release Oral Tablet [SIMVASTATINE ALMUS] Box of 84 by Mithridatum	OMOP471372	RxNorm Extension	Drug
Moderate-intensity statin	43187969	Simvastatin 40 MG Delayed Release Oral Tablet [SIMVASTATINE ARROW] Box of 50	OMOP471980	RxNorm Extension	Drug
Moderate-intensity statin	43187970	Simvastatin 40 MG Delayed Release Oral Tablet [SIMVASTATINE ARROW] Box of 84 by Arrow	OMOP472271	RxNorm Extension	Drug
Moderate-intensity statin	43187971	Simvastatin 40 MG Delayed Release Oral Tablet [SIMVASTATINE BLUEFISH PHARMACEUTICAL AB]	OMOP473351	RxNorm Extension	Drug
Moderate-intensity statin	43187972	Simvastatin 40 MG Delayed Release Oral Tablet [SIMVASTATINE CRISTERS] Box of 28 by Cristers	OMOP474397	RxNorm Extension	Drug
Moderate-intensity statin	43187973	Simvastatin 40 MG Delayed Release Oral Tablet [SIMVASTATINE GERDA]	OMOP475936	RxNorm Extension	Drug
Moderate-intensity statin	43187974	Simvastatin 40 MG Delayed Release Oral Tablet [SIMVASTATINE ISOMED] Box of 28	OMOP476309	RxNorm Extension	Drug
Moderate-intensity statin	43187975	Simvastatin 40 MG Delayed Release Oral Tablet [SIMVASTATINE ISOMED] Box of 90 by TEVA	OMOP476637	RxNorm Extension	Drug
Moderate-intensity statin	43187976	Simvastatin 40 MG Delayed Release Oral Tablet [SIMVASTATINE PFIZER] Box of 28 by Pfizer	OMOP477377	RxNorm Extension	Drug
Moderate-intensity statin	43187977	Simvastatin 40 MG Delayed Release Oral Tablet [SIMVASTATINE RATIOPHARM] Box of 28 by Ratiopharm	OMOP478795	RxNorm Extension	Drug
Moderate-intensity statin	43187978	Simvastatin 40 MG Delayed Release Oral Tablet [SIMVASTATINE TEVA] Box of 30 by TEVA	OMOP480032	RxNorm Extension	Drug
Moderate-intensity statin	43187979	Simvastatin 40 MG Delayed Release Oral Tablet [SIMVASTATINE ZENTIVA] Box of 90	OMOP480626	RxNorm Extension	Drug
Moderate-intensity statin	43187980	Simvastatin 40 MG Delayed Release Oral Tablet [SIMVASTATINE ZYDUS] Box of 30 by Zydus	OMOP481047	RxNorm Extension	Drug
Moderate-intensity statin	43187981	Simvastatin 40 MG Delayed Release Oral Tablet [Zocor]	OMOP481293	RxNorm Extension	Drug
Moderate-intensity statin	43187988	Simvastatin 20 MG [SIMVASTATINE ALMUS]	OMOP488421	RxNorm Extension	Drug
Moderate-intensity statin	43187989	Simvastatin 20 MG Delayed Release Oral Tablet	OMOP490360	RxNorm Extension	Drug
Moderate-intensity statin	43187990	Simvastatin 20 MG Delayed Release Oral Tablet Box of 90	OMOP490757	RxNorm Extension	Drug
Moderate-intensity statin	43187991	Simvastatin 20 MG Delayed Release Oral Tablet [Simvastatin Accord]	OMOP491260	RxNorm Extension	Drug
Moderate-intensity statin	43187992	Simvastatin 20 MG Delayed Release Oral Tablet [SIMVASTATINE ALMUS] Box of 28	OMOP492455	RxNorm Extension	Drug
Moderate-intensity statin	43187993	Simvastatin 20 MG Delayed Release Oral Tablet [SIMVASTATINE ALMUS] Box of 28 by Mithridatum	OMOP492538	RxNorm Extension	Drug
Moderate-intensity statin	43187994	Simvastatin 20 MG Delayed Release Oral Tablet [SIMVASTATINE BOUCHARA RECORDATI] Box of 84 by Bouchara-Recordati	OMOP495580	RxNorm Extension	Drug
Moderate-intensity statin	43187995	Simvastatin 20 MG Delayed Release Oral Tablet [SIMVASTATINE CRISTERS] Box of 84	OMOP495873	RxNorm Extension	Drug
Moderate-intensity statin	43187996	Simvastatin 20 MG Delayed Release Oral Tablet [SIMVASTATINE ISOMED] Box of 28	OMOP497567	RxNorm Extension	Drug
Moderate-intensity statin	43187997	Simvastatin 20 MG Delayed Release Oral Tablet [SIMVASTATINE MYLAN] Box of 28	OMOP498036	RxNorm Extension	Drug
Moderate-intensity statin	43187998	Simvastatin 20 MG Delayed Release Oral Tablet [SIMVASTATINE MYLAN] Box of 84	OMOP498215	RxNorm Extension	Drug
Moderate-intensity statin	43187999	Simvastatin 20 MG Delayed Release Oral Tablet [SIMVASTATINE PHR LAB] Box of 90 by TEVA	OMOP499141	RxNorm Extension	Drug
Moderate-intensity statin	43188000	Simvastatin 20 MG Delayed Release Oral Tablet [SIMVASTATINE RPG] Box of 90 by Ranbaxy	OMOP500050	RxNorm Extension	Drug
Moderate-intensity statin	43188001	Simvastatin 20 MG Delayed Release Oral Tablet [SIMVASTATINE ZYDUS] Box of 90	OMOP501726	RxNorm Extension	Drug
Moderate-intensity statin	43189575	atorvastatin 20 MG [ATORVASTATINE KRKA]	OMOP444841	RxNorm Extension	Drug
Moderate-intensity statin	43189576	atorvastatin 20 MG Chewable Tablet [TAHOR] Box of 30	OMOP444856	RxNorm Extension	Drug
Moderate-intensity statin	43189577	atorvastatin 20 MG Delayed Release Oral Tablet Box of 30	OMOP444861	RxNorm Extension	Drug
Moderate-intensity statin	43189578	atorvastatin 20 MG Delayed Release Oral Tablet [ATORVASTATINE ACCORD] Box of 30	OMOP444865	RxNorm Extension	Drug
Moderate-intensity statin	43189579	atorvastatin 20 MG Delayed Release Oral Tablet [ATORVASTATINE ALMUS]	OMOP444867	RxNorm Extension	Drug
Moderate-intensity statin	43189580	atorvastatin 20 MG Delayed Release Oral Tablet [ATORVASTATINE ALMUS] Box of 30 by Sandoz	OMOP444869	RxNorm Extension	Drug
Moderate-intensity statin	43189581	atorvastatin 20 MG Delayed Release Oral Tablet [ATORVASTATINE ALTER] Box of 90	OMOP444876	RxNorm Extension	Drug
Moderate-intensity statin	43189582	atorvastatin 20 MG Delayed Release Oral Tablet [ATORVASTATINE ARROW] Box of 30 by Arrow	OMOP444880	RxNorm Extension	Drug
Moderate-intensity statin	43189583	atorvastatin 20 MG Delayed Release Oral Tablet [ATORVASTATINE ARROW] Box of 90	OMOP444881	RxNorm Extension	Drug
Moderate-intensity statin	43189584	atorvastatin 20 MG Delayed Release Oral Tablet [ATORVASTATINE BGR] Box of 90 by Biogaran	OMOP444894	RxNorm Extension	Drug
Moderate-intensity statin	43189585	atorvastatin 20 MG Delayed Release Oral Tablet [ATORVASTATINE CRISTERS] Box of 30	OMOP444901	RxNorm Extension	Drug
Moderate-intensity statin	43189586	atorvastatin 20 MG Delayed Release Oral Tablet [ATORVASTATINE ISOMED]	OMOP444924	RxNorm Extension	Drug
Moderate-intensity statin	43189587	atorvastatin 20 MG Delayed Release Oral Tablet [ATORVASTATINE MYLAN] Box of 90 by Mylan	OMOP444939	RxNorm Extension	Drug
Moderate-intensity statin	43189588	atorvastatin 20 MG Delayed Release Oral Tablet [ATORVASTATINE MYLAN PHARMA] Box of 90	OMOP444943	RxNorm Extension	Drug
Moderate-intensity statin	43189589	atorvastatin 20 MG Delayed Release Oral Tablet [BONTEFEL]	OMOP444988	RxNorm Extension	Drug
Moderate-intensity statin	43189590	atorvastatin 20 MG Delayed Release Oral Tablet [BONTEFEL] Box of 28 by Pfizer	OMOP444991	RxNorm Extension	Drug
Moderate-intensity statin	43189591	atorvastatin 20 MG Delayed Release Oral Tablet [TAHOR] Box of 28	OMOP444995	RxNorm Extension	Drug
Moderate-intensity statin	43189607	atorvastatin 10 MG [ATORVASTATINE ALMUS]	OMOP445170	RxNorm Extension	Drug
Moderate-intensity statin	43189608	atorvastatin 10 MG [ATORVASTATINE RANBAXY]	OMOP445187	RxNorm Extension	Drug
Moderate-intensity statin	43189609	atorvastatin 10 MG Chewable Tablet [TAHOR] Box of 30	OMOP445199	RxNorm Extension	Drug
Moderate-intensity statin	43189610	atorvastatin 10 MG Delayed Release Oral Tablet [ATORVASTATINE ALMUS]	OMOP445210	RxNorm Extension	Drug
Moderate-intensity statin	43189611	atorvastatin 10 MG Delayed Release Oral Tablet [ATORVASTATINE ALTER] Box of 90 by Alter	OMOP445220	RxNorm Extension	Drug
Moderate-intensity statin	43189612	atorvastatin 10 MG Delayed Release Oral Tablet [ATORVASTATINE BGR] Box of 30	OMOP445233	RxNorm Extension	Drug
Moderate-intensity statin	43189613	atorvastatin 10 MG Delayed Release Oral Tablet [ATORVASTATINE BGR] Box of 90	OMOP445235	RxNorm Extension	Drug
Moderate-intensity statin	43189614	atorvastatin 10 MG Delayed Release Oral Tablet [ATORVASTATINE BLUEFISH] Box of 90 by Bluefish	OMOP445242	RxNorm Extension	Drug
Moderate-intensity statin	43189615	atorvastatin 10 MG Delayed Release Oral Tablet [ATORVASTATINE CRISTERS] Box of 30	OMOP445244	RxNorm Extension	Drug
Moderate-intensity statin	43189616	atorvastatin 10 MG Delayed Release Oral Tablet [ATORVASTATINE CRISTERS] Box of 30 by Cristers	OMOP445245	RxNorm Extension	Drug
Moderate-intensity statin	43189617	atorvastatin 10 MG Delayed Release Oral Tablet [ATORVASTATINE EG]	OMOP445248	RxNorm Extension	Drug
Moderate-intensity statin	43189618	atorvastatin 10 MG Delayed Release Oral Tablet [ATORVASTATINE EG] Box of 90 by Eurogenerics	OMOP445252	RxNorm Extension	Drug
Moderate-intensity statin	43189619	atorvastatin 10 MG Delayed Release Oral Tablet [ATORVASTATINE GNR]	OMOP445260	RxNorm Extension	Drug
Moderate-intensity statin	43189620	atorvastatin 10 MG Delayed Release Oral Tablet [ATORVASTATINE GNR] Box of 90	OMOP445263	RxNorm Extension	Drug
Moderate-intensity statin	43189621	atorvastatin 10 MG Delayed Release Oral Tablet [ATORVASTATINE ISOMED] Box of 28 by TEVA	OMOP445267	RxNorm Extension	Drug
Moderate-intensity statin	43189622	atorvastatin 10 MG Delayed Release Oral Tablet [ATORVASTATINE KRKA]	OMOP445270	RxNorm Extension	Drug
Moderate-intensity statin	43189623	atorvastatin 10 MG Delayed Release Oral Tablet [ATORVASTATINE MYLAN]	OMOP445276	RxNorm Extension	Drug
Moderate-intensity statin	43189624	atorvastatin 10 MG Delayed Release Oral Tablet [ATORVASTATINE MYLAN PHARMA] Box of 90 by Mylan	OMOP445286	RxNorm Extension	Drug
Moderate-intensity statin	43189625	atorvastatin 10 MG Delayed Release Oral Tablet [ATORVASTATINE RATIO] Box of 90 by TEVA	OMOP445302	RxNorm Extension	Drug
Moderate-intensity statin	43189626	atorvastatin 10 MG Delayed Release Oral Tablet [ATORVASTATINE RPG] Box of 90	OMOP445306	RxNorm Extension	Drug
Moderate-intensity statin	43189627	atorvastatin 10 MG Delayed Release Oral Tablet [ATORVASTATINE SANDOZ]	OMOP445308	RxNorm Extension	Drug
Moderate-intensity statin	43189628	atorvastatin 10 MG Delayed Release Oral Tablet [ATORVASTATINE TEVA SANTE] Box of 28 by TEVA	OMOP445316	RxNorm Extension	Drug
Moderate-intensity statin	43189629	atorvastatin 10 MG Delayed Release Oral Tablet [Atorvastatin Zentiva] Box of 30 by Sanofi	OMOP445321	RxNorm Extension	Drug
Moderate-intensity statin	43189630	atorvastatin 10 MG Delayed Release Oral Tablet [ATORVASTATINE ZYDUS FRANCE]	OMOP445324	RxNorm Extension	Drug
Moderate-intensity statin	43189631	atorvastatin 10 MG Delayed Release Oral Tablet [BONTEFEL]	OMOP445330	RxNorm Extension	Drug
Moderate-intensity statin	43189632	atorvastatin 10 MG Delayed Release Oral Tablet [TAHOR] Box of 90 by Pfizer	OMOP445343	RxNorm Extension	Drug
Moderate-intensity statin	43189652	Amlodipine 5 MG / atorvastatin 10 MG Delayed Release Oral Tablet [Caduet] Box of 90	OMOP445491	RxNorm Extension	Drug
Moderate-intensity statin	43189653	Amlodipine 10 MG / atorvastatin 10 MG Delayed Release Oral Tablet [Caduet] Box of 30	OMOP445498	RxNorm Extension	Drug
Moderate-intensity statin	43189654	atorvastatin 10 MG / ezetimibe 10 MG Delayed Release Oral Tablet [Liptruzet] Box of 30	OMOP445518	RxNorm Extension	Drug
Moderate-intensity statin	43193379	Aspirin 81 MG / Pravastatin 40 MG Oral Tablet [PRAVADUAL] Box of 90	OMOP478812	RxNorm Extension	Drug
Moderate-intensity statin	43194980	Pravastatin 40 MG [PRAVASTATINE ACTAVIS]	OMOP492910	RxNorm Extension	Drug
Moderate-intensity statin	43194981	Pravastatin 40 MG [PRAVASTATINE EVOLUGEN]	OMOP492921	RxNorm Extension	Drug
Moderate-intensity statin	43194982	Pravastatin 40 MG [PRAVASTATINE PHR LAB]	OMOP492928	RxNorm Extension	Drug
Moderate-intensity statin	43194983	Pravastatin 40 MG [PRAVASTATINE SANDOZ]	OMOP492932	RxNorm Extension	Drug
Moderate-intensity statin	43194984	Pravastatin 40 MG [PRAVASTATINE ZENTIVA]	OMOP492934	RxNorm Extension	Drug
Moderate-intensity statin	43194985	Pravastatin 40 MG Delayed Release Oral Tablet	OMOP492938	RxNorm Extension	Drug
Moderate-intensity statin	43194986	Pravastatin 40 MG Delayed Release Oral Tablet [PRAVASTATINE EVOLUGEN] Box of 28 by Evolupharm	OMOP492953	RxNorm Extension	Drug
Moderate-intensity statin	43194987	Pravastatin 40 MG Oral Tablet [ELISOR] Box of 50 by Bristol Myers Squibb	OMOP492969	RxNorm Extension	Drug
Moderate-intensity statin	43194988	Pravastatin 40 MG Oral Tablet [PRAVASTATINE ACCORD]	OMOP492972	RxNorm Extension	Drug
Moderate-intensity statin	43194989	Pravastatin 40 MG Oral Tablet [PRAVASTATINE ALMUS] Box of 28	OMOP492984	RxNorm Extension	Drug
Moderate-intensity statin	43194990	Pravastatin 40 MG Oral Tablet [PRAVASTATINE ALS]	OMOP492989	RxNorm Extension	Drug
Moderate-intensity statin	43194991	Pravastatin 40 MG Oral Tablet [PRAVASTATINE ALS] Box of 84 by TEVA	OMOP492993	RxNorm Extension	Drug
Moderate-intensity statin	43194992	Pravastatin 40 MG Oral Tablet [PRAVASTATINE ARROW GENERIQUES]	OMOP493004	RxNorm Extension	Drug
Moderate-intensity statin	43194993	Pravastatin 40 MG Oral Tablet [PRAVASTATINE RATIOPHARM] Box of 90	OMOP493052	RxNorm Extension	Drug
Moderate-intensity statin	43194994	Pravastatin 40 MG Oral Tablet [PRAVASTATINE RPG]	OMOP493054	RxNorm Extension	Drug
Moderate-intensity statin	43194995	Pravastatin 40 MG Oral Tablet [PRAVASTATINE RPG] Box of 84	OMOP493057	RxNorm Extension	Drug
Moderate-intensity statin	43194996	Pravastatin 40 MG Oral Tablet [PRAVASTATINE TEVA] Box of 28	OMOP493065	RxNorm Extension	Drug
Moderate-intensity statin	43194997	Pravastatin 40 MG Oral Tablet [PRAVASTATINE TEVA] Box of 84	OMOP493067	RxNorm Extension	Drug
Moderate-intensity statin	43194998	Pravastatin 40 MG Oral Tablet [PRAVASTATINE ZYDUS]	OMOP493074	RxNorm Extension	Drug
Moderate-intensity statin	43194999	Pravastatin 40 MG Oral Tablet [VASTEN] Box of 84	OMOP493082	RxNorm Extension	Drug
Moderate-intensity statin	43195438	fluvastatin 80 MG [FLUVASTATINE MYLAN]	OMOP497101	RxNorm Extension	Drug
Moderate-intensity statin	43195439	fluvastatin 80 MG [FLUVASTATINE RATIOPHARM L]	OMOP497105	RxNorm Extension	Drug
Moderate-intensity statin	43195440	fluvastatin 80 MG Extended Release Oral Tablet [FLUVASTATINE BIOGARAN]	OMOP497127	RxNorm Extension	Drug
Moderate-intensity statin	43195441	fluvastatin 80 MG Extended Release Oral Tablet [FLUVASTATINE MYLAN]	OMOP497153	RxNorm Extension	Drug
Moderate-intensity statin	43195442	fluvastatin 80 MG Extended Release Oral Tablet [FLUVASTATINE MYLAN] Box of 30 by Mylan	OMOP497155	RxNorm Extension	Drug
Moderate-intensity statin	43195443	fluvastatin 80 MG Extended Release Oral Tablet [FLUVASTATINE RANBAXY] Box of 90	OMOP497165	RxNorm Extension	Drug
Moderate-intensity statin	43195444	fluvastatin 80 MG Extended Release Oral Tablet [FLUVASTATINE RATIOPHARM] Box of 90 by Ratiopharm	OMOP497171	RxNorm Extension	Drug
Moderate-intensity statin	43195445	fluvastatin 80 MG Extended Release Oral Tablet [FLUVASTATINE SANDOZ] Box of 30 by Sandoz	OMOP497177	RxNorm Extension	Drug
Moderate-intensity statin	43198981	Simvastatin 40 MG [SIMVASTATINE ISOMED]	OMOP467879	RxNorm Extension	Drug
Moderate-intensity statin	43198982	Simvastatin 40 MG [SIMVASTATINE QUALIMED]	OMOP468304	RxNorm Extension	Drug
Moderate-intensity statin	43198983	Simvastatin 40 MG Delayed Release Oral Tablet Box of 28	OMOP469177	RxNorm Extension	Drug
Moderate-intensity statin	43198984	Simvastatin 40 MG Delayed Release Oral Tablet [SIMVASTATINE ACCORD HEALTHCARE] Box of 28 by ACCORD HEALTHCARE (ROYAUME UNI)	OMOP470307	RxNorm Extension	Drug
Moderate-intensity statin	43198985	Simvastatin 40 MG Delayed Release Oral Tablet [SIMVASTATINE ARROW] Box of 28	OMOP471789	RxNorm Extension	Drug
Moderate-intensity statin	43198986	Simvastatin 40 MG Delayed Release Oral Tablet [SIMVASTATINE ARROW LAB] Box of 84 by Arrow	OMOP472868	RxNorm Extension	Drug
Moderate-intensity statin	43198987	Simvastatin 40 MG Delayed Release Oral Tablet [SIMVASTATINE BIOGARAN] Box of 84	OMOP473167	RxNorm Extension	Drug
Moderate-intensity statin	43198988	Simvastatin 40 MG Delayed Release Oral Tablet [SIMVASTATINE BLUEFISH PHARMACEUTICAL AB] Box of 30	OMOP473460	RxNorm Extension	Drug
Moderate-intensity statin	43198989	Simvastatin 40 MG Delayed Release Oral Tablet [SIMVASTATINE BOUCHARA RECORDATI] Box of 84 by Bouchara-Recordati	OMOP474065	RxNorm Extension	Drug
Moderate-intensity statin	43198990	Simvastatin 40 MG Delayed Release Oral Tablet [SIMVASTATINE CRISTERS] Box of 84	OMOP474486	RxNorm Extension	Drug
Moderate-intensity statin	43198991	Simvastatin 40 MG Delayed Release Oral Tablet [SIMVASTATINE EG] Box of 90	OMOP475099	RxNorm Extension	Drug
Moderate-intensity statin	43198992	Simvastatin 40 MG Delayed Release Oral Tablet [SIMVASTATINE ISOMED] Box of 90	OMOP476530	RxNorm Extension	Drug
Moderate-intensity statin	43198993	Simvastatin 40 MG Delayed Release Oral Tablet [SIMVASTATINE PFIZER] Box of 84	OMOP477470	RxNorm Extension	Drug
Moderate-intensity statin	43198994	Simvastatin 40 MG Delayed Release Oral Tablet [SIMVASTATINE PFIZER] Box of 84 by Pfizer	OMOP477574	RxNorm Extension	Drug
Moderate-intensity statin	43198995	Simvastatin 40 MG Delayed Release Oral Tablet [SIMVASTATINE PHR LAB] Box of 30	OMOP477764	RxNorm Extension	Drug
Moderate-intensity statin	43198996	Simvastatin 40 MG Delayed Release Oral Tablet [SIMVASTATINE PHR LAB] Box of 30 by TEVA	OMOP477832	RxNorm Extension	Drug
Moderate-intensity statin	43198997	Simvastatin 40 MG Delayed Release Oral Tablet [SIMVASTATINE RANBAXY] Box of 28 by Ranbaxy	OMOP478536	RxNorm Extension	Drug
Moderate-intensity statin	43198998	Simvastatin 40 MG Delayed Release Oral Tablet [SIMVASTATINE SANDOZ] Box of 90	OMOP479654	RxNorm Extension	Drug
Moderate-intensity statin	43198999	Simvastatin 40 MG Delayed Release Oral Tablet [SIMVASTATINE SANDOZ] Box of 90 by Sandoz	OMOP479733	RxNorm Extension	Drug
Moderate-intensity statin	43199000	Simvastatin 40 MG Delayed Release Oral Tablet [SIMVASTATINE ZENTIVA] Box of 28	OMOP480420	RxNorm Extension	Drug
Moderate-intensity statin	43199001	Simvastatin 40 MG Delayed Release Oral Tablet [SIMVASTATINE ZYDUS] Box of 90	OMOP481143	RxNorm Extension	Drug
Moderate-intensity statin	43199002	Simvastatin 40 MG Delayed Release Oral Tablet [Zocor] Box of 28 by Merck	OMOP481489	RxNorm Extension	Drug
Moderate-intensity statin	43199013	Simvastatin 20 MG [SIMVASTATINE ACTAVIS]	OMOP488345	RxNorm Extension	Drug
Moderate-intensity statin	43199014	Simvastatin 20 MG [SIMVASTATINE EVOLUGEN]	OMOP489202	RxNorm Extension	Drug
Moderate-intensity statin	43199015	Simvastatin 20 MG [SIMVASTATINE GERDA]	OMOP489291	RxNorm Extension	Drug
Moderate-intensity statin	43199016	Simvastatin 20 MG [SIMVASTATINE PFIZER]	OMOP489563	RxNorm Extension	Drug
Moderate-intensity statin	43199017	Simvastatin 20 MG Delayed Release Oral Tablet [Simvastatin Accord] Box of 28	OMOP491342	RxNorm Extension	Drug
Moderate-intensity statin	43199018	Simvastatin 20 MG Delayed Release Oral Tablet [SIMVASTATINE ARROW LAB]	OMOP493816	RxNorm Extension	Drug
Moderate-intensity statin	43199019	Simvastatin 20 MG Delayed Release Oral Tablet [SIMVASTATINE ARROW LAB] Box of 50 by Arrow	OMOP494229	RxNorm Extension	Drug
Moderate-intensity statin	43199020	Simvastatin 20 MG Delayed Release Oral Tablet [SIMVASTATINE BIOGARAN] Box of 28 by Biogaran	OMOP494668	RxNorm Extension	Drug
Moderate-intensity statin	43199021	Simvastatin 20 MG Delayed Release Oral Tablet [SIMVASTATINE BIOGARAN] Box of 84	OMOP494755	RxNorm Extension	Drug
Moderate-intensity statin	43199022	Simvastatin 20 MG Delayed Release Oral Tablet [SIMVASTATINE BOUCHARA RECORDATI] Box of 84	OMOP495483	RxNorm Extension	Drug
Moderate-intensity statin	43199023	Simvastatin 20 MG Delayed Release Oral Tablet [SIMVASTATINE CRISTERS] Box of 28 by Cristers	OMOP495782	RxNorm Extension	Drug
Moderate-intensity statin	43199024	Simvastatin 20 MG Delayed Release Oral Tablet [SIMVASTATINE EVOLUGEN] Box of 84 by Evolupharm	OMOP496969	RxNorm Extension	Drug
Moderate-intensity statin	43199025	Simvastatin 20 MG Delayed Release Oral Tablet [SIMVASTATINE EVOLUGEN] Box of 90	OMOP497072	RxNorm Extension	Drug
Moderate-intensity statin	43199026	Simvastatin 20 MG Delayed Release Oral Tablet [SIMVASTATINE EVOLUGEN] Box of 90 by Evolupharm	OMOP497175	RxNorm Extension	Drug
Moderate-intensity statin	43199027	Simvastatin 20 MG Delayed Release Oral Tablet [SIMVASTATINE GERDA]	OMOP497270	RxNorm Extension	Drug
Moderate-intensity statin	43199028	Simvastatin 20 MG Delayed Release Oral Tablet [SIMVASTATINE MYLAN] Box of 84 by Mylan	OMOP498313	RxNorm Extension	Drug
Moderate-intensity statin	43199029	Simvastatin 20 MG Delayed Release Oral Tablet [SIMVASTATINE PFIZER] Box of 28	OMOP498475	RxNorm Extension	Drug
Moderate-intensity statin	43199030	Simvastatin 20 MG Delayed Release Oral Tablet [SIMVASTATINE PFIZER] Box of 84 by Pfizer	OMOP498722	RxNorm Extension	Drug
Moderate-intensity statin	43199031	Simvastatin 20 MG Delayed Release Oral Tablet [SIMVASTATINE PHR LAB] Box of 90	OMOP499057	RxNorm Extension	Drug
Moderate-intensity statin	43199032	Simvastatin 20 MG Delayed Release Oral Tablet [SIMVASTATINE RPG]	OMOP499679	RxNorm Extension	Drug
Moderate-intensity statin	43199033	Simvastatin 20 MG Delayed Release Oral Tablet [SIMVASTATINE SANDOZ] Box of 30 by Sandoz	OMOP500283	RxNorm Extension	Drug
Moderate-intensity statin	43199034	Simvastatin 20 MG Delayed Release Oral Tablet [SIMVASTATINE ZYDUS] Box of 90 by Zydus	OMOP501817	RxNorm Extension	Drug
Moderate-intensity statin	43199035	Simvastatin 20 MG Delayed Release Oral Tablet [Zocor] Box of 50	OMOP502101	RxNorm Extension	Drug
Moderate-intensity statin	43199037	ezetimibe 10 MG / Simvastatin 40 MG Oral Tablet [Inegy] Box of 90 by MERCK SHARP & DOHME (GRANDE BRETAGNE)	OMOP504242	RxNorm Extension	Drug
Moderate-intensity statin	43200593	atorvastatin 20 MG [ATORVASTATINE RATIO]	OMOP444846	RxNorm Extension	Drug
Moderate-intensity statin	43200594	atorvastatin 20 MG Chewable Tablet [TAHOR] Box of 30 by Pfizer	OMOP444857	RxNorm Extension	Drug
Moderate-intensity statin	43200595	atorvastatin 20 MG Delayed Release Oral Tablet	OMOP444858	RxNorm Extension	Drug
Moderate-intensity statin	43200596	atorvastatin 20 MG Delayed Release Oral Tablet [ATORVASTATINE BLUEFISH] Box of 28 by Bluefish	OMOP444897	RxNorm Extension	Drug
Moderate-intensity statin	43200597	atorvastatin 20 MG Delayed Release Oral Tablet [ATORVASTATINE EG] Box of 90 by Eurogenerics	OMOP444910	RxNorm Extension	Drug
Moderate-intensity statin	43200598	atorvastatin 20 MG Delayed Release Oral Tablet [ATORVASTATINE EVOLUGEN] Box of 90 by Evolupharm	OMOP444918	RxNorm Extension	Drug
Moderate-intensity statin	43200599	atorvastatin 20 MG Delayed Release Oral Tablet [ATORVASTATINE GNR] Box of 30	OMOP444920	RxNorm Extension	Drug
Moderate-intensity statin	43200600	atorvastatin 20 MG Delayed Release Oral Tablet [ATORVASTATINE GNR] Box of 90 by Sandoz	OMOP444923	RxNorm Extension	Drug
Moderate-intensity statin	43200601	atorvastatin 20 MG Delayed Release Oral Tablet [ATORVASTATINE ISOMED] Box of 28	OMOP444925	RxNorm Extension	Drug
Moderate-intensity statin	43200602	atorvastatin 20 MG Delayed Release Oral Tablet [ATORVASTATINE KRKA]	OMOP444929	RxNorm Extension	Drug
Moderate-intensity statin	43200603	atorvastatin 20 MG Delayed Release Oral Tablet [ATORVASTATINE RANBAXY] Box of 30	OMOP444952	RxNorm Extension	Drug
Moderate-intensity statin	43200604	atorvastatin 20 MG Delayed Release Oral Tablet [ATORVASTATINE SANDOZ] Box of 30 by Sandoz	OMOP444969	RxNorm Extension	Drug
Moderate-intensity statin	43200605	atorvastatin 20 MG Delayed Release Oral Tablet [ATORVASTATINE TEVA SANTE]	OMOP444972	RxNorm Extension	Drug
Moderate-intensity statin	43200606	atorvastatin 20 MG Delayed Release Oral Tablet [ATORVASTATINE ZYDUS FRANCE] Box of 90	OMOP444986	RxNorm Extension	Drug
Moderate-intensity statin	43200628	atorvastatin 10 MG [ATORVASTATINE BGR]	OMOP445174	RxNorm Extension	Drug
Moderate-intensity statin	43200629	atorvastatin 10 MG [ATORVASTATINE SANDOZ]	OMOP445191	RxNorm Extension	Drug
Moderate-intensity statin	43200630	atorvastatin 10 MG [ATORVASTATINE TEVA SANTE]	OMOP445192	RxNorm Extension	Drug
Moderate-intensity statin	43200631	atorvastatin 10 MG Chewable Tablet [TAHOR] Box of 30 by Pfizer	OMOP445200	RxNorm Extension	Drug
Moderate-intensity statin	43200632	atorvastatin 10 MG Delayed Release Oral Tablet Box of 50	OMOP445204	RxNorm Extension	Drug
Moderate-intensity statin	43200633	atorvastatin 10 MG Delayed Release Oral Tablet [ATORVASTATINE ACCORD] Box of 30 by Accord	OMOP445209	RxNorm Extension	Drug
Moderate-intensity statin	43200634	atorvastatin 10 MG Delayed Release Oral Tablet [ATORVASTATINE ALMUS] Box of 30	OMOP445211	RxNorm Extension	Drug
Moderate-intensity statin	43200635	atorvastatin 10 MG Delayed Release Oral Tablet [ATORVASTATINE ALMUS] Box of 30 by Sandoz	OMOP445212	RxNorm Extension	Drug
Moderate-intensity statin	43200636	atorvastatin 10 MG Delayed Release Oral Tablet [ATORVASTATINE ALMUS] Box of 90 by Sandoz	OMOP445214	RxNorm Extension	Drug
Moderate-intensity statin	43200637	atorvastatin 10 MG Delayed Release Oral Tablet [ATORVASTATINE ALTER] Box of 28	OMOP445216	RxNorm Extension	Drug
Moderate-intensity statin	43200638	atorvastatin 10 MG Delayed Release Oral Tablet [ATORVASTATINE ALTER] Box of 90	OMOP445218	RxNorm Extension	Drug
Moderate-intensity statin	43200639	atorvastatin 10 MG Delayed Release Oral Tablet [ATORVASTATINE ARROW] Box of 90 by Arrow	OMOP445225	RxNorm Extension	Drug
Moderate-intensity statin	43200640	atorvastatin 10 MG Delayed Release Oral Tablet [ATORVASTATINE ARROW LAB] Box of 30	OMOP445227	RxNorm Extension	Drug
Moderate-intensity statin	43200641	atorvastatin 10 MG Delayed Release Oral Tablet [ATORVASTATINE BGR] Box of 30 by Biogaran	OMOP445234	RxNorm Extension	Drug
Moderate-intensity statin	43200642	atorvastatin 10 MG Delayed Release Oral Tablet [ATORVASTATINE BLUEFISH] Box of 90	OMOP445240	RxNorm Extension	Drug
Moderate-intensity statin	43200643	atorvastatin 10 MG Delayed Release Oral Tablet [ATORVASTATINE CRISTERS] Box of 90	OMOP445246	RxNorm Extension	Drug
Moderate-intensity statin	43200644	atorvastatin 10 MG Delayed Release Oral Tablet [ATORVASTATINE CRISTERS] Box of 90 by Cristers	OMOP445247	RxNorm Extension	Drug
Moderate-intensity statin	43200645	atorvastatin 10 MG Delayed Release Oral Tablet [ATORVASTATINE EVOLUGEN]	OMOP445253	RxNorm Extension	Drug
Moderate-intensity statin	43200646	atorvastatin 10 MG Delayed Release Oral Tablet [ATORVASTATINE ISOMED] Box of 28	OMOP445266	RxNorm Extension	Drug
Moderate-intensity statin	43200647	atorvastatin 10 MG Delayed Release Oral Tablet [ATORVASTATINE ISOMED] Box of 90	OMOP445268	RxNorm Extension	Drug
Moderate-intensity statin	43200648	atorvastatin 10 MG Delayed Release Oral Tablet [ATORVASTATINE KRKA] Box of 30 by KRKA	OMOP445273	RxNorm Extension	Drug
Moderate-intensity statin	43200649	atorvastatin 10 MG Delayed Release Oral Tablet [ATORVASTATINE MYLAN] Box of 30 by Mylan	OMOP445278	RxNorm Extension	Drug
Moderate-intensity statin	43200650	atorvastatin 10 MG Delayed Release Oral Tablet [ATORVASTATINE MYLAN PHARMA] Box of 30 by Mylan	OMOP445284	RxNorm Extension	Drug
Moderate-intensity statin	43200651	atorvastatin 10 MG Delayed Release Oral Tablet [ATORVASTATINE MYLAN PHARMA] Box of 90	OMOP445285	RxNorm Extension	Drug
Moderate-intensity statin	43200652	atorvastatin 10 MG Delayed Release Oral Tablet [ATORVASTATINE RATIO] Box of 28	OMOP445299	RxNorm Extension	Drug
Moderate-intensity statin	43200653	atorvastatin 10 MG Delayed Release Oral Tablet [ATORVASTATINE SANDOZ] Box of 90	OMOP445311	RxNorm Extension	Drug
Moderate-intensity statin	43200654	atorvastatin 10 MG Delayed Release Oral Tablet [ATORVASTATINE TEVA SANTE] Box of 90 by TEVA	OMOP445318	RxNorm Extension	Drug
Moderate-intensity statin	43200655	atorvastatin 10 MG Delayed Release Oral Tablet [Atorvastatin Zentiva] Box of 30	OMOP445320	RxNorm Extension	Drug
Moderate-intensity statin	43200656	atorvastatin 10 MG Delayed Release Oral Tablet [Atorvastatin Zentiva] Box of 90 by Sanofi	OMOP445323	RxNorm Extension	Drug
Moderate-intensity statin	43200657	atorvastatin 10 MG Delayed Release Oral Tablet [BONTEFEL] Box of 90 by Pfizer	OMOP445334	RxNorm Extension	Drug
Moderate-intensity statin	43200674	Amlodipine 5 MG / atorvastatin 10 MG Delayed Release Oral Tablet Box of 30	OMOP445486	RxNorm Extension	Drug
Moderate-intensity statin	43200675	Amlodipine 5 MG / atorvastatin 10 MG Delayed Release Oral Tablet [Caduet] Box of 30	OMOP445489	RxNorm Extension	Drug
Moderate-intensity statin	43200676	atorvastatin 10 MG / ezetimibe 10 MG Delayed Release Oral Tablet [Liptruzet] Box of 30 by Merck	OMOP445519	RxNorm Extension	Drug
Moderate-intensity statin	43202494	rosuvastatin 10 MG Delayed Release Oral Tablet Box of 50	OMOP461559	RxNorm Extension	Drug
Moderate-intensity statin	43202495	rosuvastatin 5 MG Delayed Release Oral Tablet	OMOP461572	RxNorm Extension	Drug
Moderate-intensity statin	43202496	rosuvastatin 5 MG Delayed Release Oral Tablet Box of 50	OMOP461574	RxNorm Extension	Drug
Moderate-intensity statin	43202497	rosuvastatin 5 MG Delayed Release Oral Tablet [Crestor]	OMOP461578	RxNorm Extension	Drug
Moderate-intensity statin	43205899	Pravastatin 40 MG [PRAVASTATINE ALTER]	OMOP492914	RxNorm Extension	Drug
Moderate-intensity statin	43205900	Pravastatin 40 MG Delayed Release Oral Tablet [PRAVASTATINE BIOGARAN] Box of 28	OMOP492942	RxNorm Extension	Drug
Moderate-intensity statin	43205901	Pravastatin 40 MG Delayed Release Oral Tablet [PRAVASTATINE EVOLUGEN] Box of 84 by Evolupharm	OMOP492955	RxNorm Extension	Drug
Moderate-intensity statin	43205902	Pravastatin 40 MG Delayed Release Oral Tablet [PRAVASTATINE MYLAN] Box of 28 by Mylan	OMOP492958	RxNorm Extension	Drug
Moderate-intensity statin	43205903	Pravastatin 40 MG Oral Tablet Box of 30	OMOP492961	RxNorm Extension	Drug
Moderate-intensity statin	43205904	Pravastatin 40 MG Oral Tablet [ELISOR] Box of 28	OMOP492966	RxNorm Extension	Drug
Moderate-intensity statin	43205905	Pravastatin 40 MG Oral Tablet [ELISOR] Box of 50	OMOP492968	RxNorm Extension	Drug
Moderate-intensity statin	43205906	Pravastatin 40 MG Oral Tablet [PRAVASTATINE ACTAVIS]	OMOP492978	RxNorm Extension	Drug
Moderate-intensity statin	43205907	Pravastatin 40 MG Oral Tablet [PRAVASTATINE ALS] Box of 28	OMOP492990	RxNorm Extension	Drug
Moderate-intensity statin	43205908	Pravastatin 40 MG Oral Tablet [PRAVASTATINE ALS] Box of 28 by TEVA	OMOP492991	RxNorm Extension	Drug
Moderate-intensity statin	43205909	Pravastatin 40 MG Oral Tablet [PRAVASTATINE ALS] Box of 84	OMOP492992	RxNorm Extension	Drug
Moderate-intensity statin	43205910	Pravastatin 40 MG Oral Tablet [PRAVASTATINE ALTER] Box of 84	OMOP492997	RxNorm Extension	Drug
Moderate-intensity statin	43205911	Pravastatin 40 MG Oral Tablet [PRAVASTATINE CRISTERS] Box of 28	OMOP493019	RxNorm Extension	Drug
Moderate-intensity statin	43205912	Pravastatin 40 MG Oral Tablet [PRAVASTATINE CRISTERS] Box of 84 by Cristers	OMOP493022	RxNorm Extension	Drug
Moderate-intensity statin	43205913	Pravastatin 40 MG Oral Tablet [PRAVASTATINE ISOMED] Box of 90	OMOP493031	RxNorm Extension	Drug
Moderate-intensity statin	43205914	Pravastatin 40 MG Oral Tablet [PRAVASTATINE RATIO] Box of 28	OMOP493045	RxNorm Extension	Drug
Moderate-intensity statin	43205915	Pravastatin 40 MG Oral Tablet [PRAVASTATINE ZENTIVA] Box of 28 by Sanofi	OMOP493071	RxNorm Extension	Drug
Moderate-intensity statin	43205916	Pravastatin 40 MG Oral Tablet [VASTEN] Box of 28	OMOP493080	RxNorm Extension	Drug
Moderate-intensity statin	43205917	Pravastatin 40 MG Oral Tablet [VASTEN] Box of 84 by Sanofi	OMOP493083	RxNorm Extension	Drug
Moderate-intensity statin	43206335	fluvastatin 80 MG [FLUVASTATINE BIOGARAN]	OMOP497096	RxNorm Extension	Drug
Moderate-intensity statin	43206336	fluvastatin 80 MG [FLUVASTATINE SANDOZ L]	OMOP497106	RxNorm Extension	Drug
Moderate-intensity statin	43206337	fluvastatin 80 MG Extended Release Oral Tablet [Fluvastatin Actavis] Box of 90	OMOP497120	RxNorm Extension	Drug
Moderate-intensity statin	43206338	fluvastatin 80 MG Extended Release Oral Tablet [FLUVASTATINE ARROW]	OMOP497122	RxNorm Extension	Drug
Moderate-intensity statin	43206339	fluvastatin 80 MG Extended Release Oral Tablet [FLUVASTATINE BIOGARAN] Box of 90 by Biogaran	OMOP497132	RxNorm Extension	Drug
Moderate-intensity statin	43206340	fluvastatin 80 MG Extended Release Oral Tablet [FLUVASTATINE CRISTERS] Box of 90 by Cristers	OMOP497137	RxNorm Extension	Drug
Moderate-intensity statin	43206341	fluvastatin 80 MG Extended Release Oral Tablet [FLUVASTATINE EG] Box of 30 by Eurogenerics	OMOP497140	RxNorm Extension	Drug
Moderate-intensity statin	43206342	fluvastatin 80 MG Extended Release Oral Tablet [FLUVASTATINE RANBAXY] Box of 30 by Ranbaxy	OMOP497164	RxNorm Extension	Drug
Moderate-intensity statin	43206343	fluvastatin 80 MG Extended Release Oral Tablet [FLUVASTATINE SANDOZ] Box of 90 by Sandoz	OMOP497179	RxNorm Extension	Drug
Moderate-intensity statin	43206344	fluvastatin 80 MG Extended Release Oral Tablet [FLUVASTATINE ZENTIVA] Box of 30	OMOP497186	RxNorm Extension	Drug
Moderate-intensity statin	43209768	Simvastatin 40 MG [LODALES]	OMOP466652	RxNorm Extension	Drug
Moderate-intensity statin	43209769	Simvastatin 40 MG [SIMVASTATINE ALMUS]	OMOP466926	RxNorm Extension	Drug
Moderate-intensity statin	43209770	Simvastatin 40 MG [SIMVASTATINE ARROW]	OMOP467113	RxNorm Extension	Drug
Moderate-intensity statin	43209771	Simvastatin 40 MG [SIMVASTATINE ARROW LAB]	OMOP467202	RxNorm Extension	Drug
Moderate-intensity statin	43209772	Simvastatin 40 MG [SIMVASTATINE EG]	OMOP467621	RxNorm Extension	Drug
Moderate-intensity statin	43209773	Simvastatin 40 MG Delayed Release Oral Tablet	OMOP469081	RxNorm Extension	Drug
Moderate-intensity statin	43209774	Simvastatin 40 MG Delayed Release Oral Tablet [SIMVASTATINE ACTAVIS] Box of 84	OMOP470859	RxNorm Extension	Drug
Moderate-intensity statin	43209775	Simvastatin 40 MG Delayed Release Oral Tablet [SIMVASTATINE ARROW]	OMOP471704	RxNorm Extension	Drug
Moderate-intensity statin	43209776	Simvastatin 40 MG Delayed Release Oral Tablet [SIMVASTATINE ARROW] Box of 28 by Arrow	OMOP471894	RxNorm Extension	Drug
Moderate-intensity statin	43209777	Simvastatin 40 MG Delayed Release Oral Tablet [SIMVASTATINE ARROW] Box of 50 by Arrow	OMOP472081	RxNorm Extension	Drug
Moderate-intensity statin	43209778	Simvastatin 40 MG Delayed Release Oral Tablet [SIMVASTATINE BIOGARAN] Box of 84 by Biogaran	OMOP473251	RxNorm Extension	Drug
Moderate-intensity statin	43209779	Simvastatin 40 MG Delayed Release Oral Tablet [SIMVASTATINE BOUCHARA RECORDATI] Box of 28	OMOP473756	RxNorm Extension	Drug
Moderate-intensity statin	43209780	Simvastatin 40 MG Delayed Release Oral Tablet [SIMVASTATINE CRISTERS] Box of 84 by Cristers	OMOP474579	RxNorm Extension	Drug
Moderate-intensity statin	43209781	Simvastatin 40 MG Delayed Release Oral Tablet [SIMVASTATINE CRISTERS] Box of 90	OMOP474660	RxNorm Extension	Drug
Moderate-intensity statin	43209782	Simvastatin 40 MG Delayed Release Oral Tablet [SIMVASTATINE EVOLUGEN] Box of 28 by Evolupharm	OMOP475362	RxNorm Extension	Drug
Moderate-intensity statin	43209783	Simvastatin 40 MG Delayed Release Oral Tablet [SIMVASTATINE EVOLUGEN] Box of 84 by Evolupharm	OMOP475675	RxNorm Extension	Drug
Moderate-intensity statin	43209784	Simvastatin 40 MG Delayed Release Oral Tablet [SIMVASTATINE GERDA] Box of 28 by Gerda	OMOP476117	RxNorm Extension	Drug
Moderate-intensity statin	43209785	Simvastatin 40 MG Delayed Release Oral Tablet [SIMVASTATINE ISOMED] Box of 28 by TEVA	OMOP476420	RxNorm Extension	Drug
Moderate-intensity statin	43209786	Simvastatin 40 MG Delayed Release Oral Tablet [SIMVASTATINE MYLAN] Box of 84	OMOP476965	RxNorm Extension	Drug
Moderate-intensity statin	43209787	Simvastatin 40 MG Delayed Release Oral Tablet [SIMVASTATINE PFIZER]	OMOP477184	RxNorm Extension	Drug
Moderate-intensity statin	43209788	Simvastatin 40 MG Delayed Release Oral Tablet [SIMVASTATINE PHR LAB] Box of 90	OMOP477924	RxNorm Extension	Drug
Moderate-intensity statin	43209789	Simvastatin 40 MG Delayed Release Oral Tablet [SIMVASTATINE RANBAXY] Box of 28	OMOP478447	RxNorm Extension	Drug
Moderate-intensity statin	43209790	Simvastatin 40 MG Delayed Release Oral Tablet [SIMVASTATINE RPG]	OMOP479032	RxNorm Extension	Drug
Moderate-intensity statin	43209791	Simvastatin 40 MG Delayed Release Oral Tablet [SIMVASTATINE RPG] Box of 28	OMOP479102	RxNorm Extension	Drug
Moderate-intensity statin	43209792	Simvastatin 40 MG Delayed Release Oral Tablet [SIMVASTATINE ZYDUS] Box of 30	OMOP480940	RxNorm Extension	Drug
Moderate-intensity statin	43209802	Simvastatin 20 MG [SIMVASTATINE SANDOZ]	OMOP489930	RxNorm Extension	Drug
Moderate-intensity statin	43209803	Simvastatin 20 MG Delayed Release Oral Tablet Box of 28	OMOP490439	RxNorm Extension	Drug
Moderate-intensity statin	43209804	Simvastatin 20 MG Delayed Release Oral Tablet [LODALES] Box of 28 by Sanofi	OMOP491002	RxNorm Extension	Drug
Moderate-intensity statin	43209805	Simvastatin 20 MG Delayed Release Oral Tablet [SIMVASTATINE ARROW] Box of 28 by Arrow	OMOP493307	RxNorm Extension	Drug
Moderate-intensity statin	43209806	Simvastatin 20 MG Delayed Release Oral Tablet [SIMVASTATINE ARROW] Box of 84	OMOP493617	RxNorm Extension	Drug
Moderate-intensity statin	43209807	Simvastatin 20 MG Delayed Release Oral Tablet [SIMVASTATINE ARROW] Box of 84 by Arrow	OMOP493715	RxNorm Extension	Drug
Moderate-intensity statin	43209808	Simvastatin 20 MG Delayed Release Oral Tablet [SIMVASTATINE EVOLUGEN] Box of 28	OMOP496752	RxNorm Extension	Drug
Moderate-intensity statin	43209809	Simvastatin 20 MG Delayed Release Oral Tablet [SIMVASTATINE EVOLUGEN] Box of 84	OMOP496876	RxNorm Extension	Drug
Moderate-intensity statin	43209810	Simvastatin 20 MG Delayed Release Oral Tablet [SIMVASTATINE GERDA] Box of 28	OMOP497324	RxNorm Extension	Drug
Moderate-intensity statin	43209811	Simvastatin 20 MG Delayed Release Oral Tablet [SIMVASTATINE MYLAN]	OMOP497935	RxNorm Extension	Drug
Moderate-intensity statin	43209812	Simvastatin 20 MG Delayed Release Oral Tablet [SIMVASTATINE PHR LAB]	OMOP498803	RxNorm Extension	Drug
Moderate-intensity statin	43209813	Simvastatin 20 MG Delayed Release Oral Tablet [SIMVASTATINE PHR LAB] Box of 30	OMOP498882	RxNorm Extension	Drug
Moderate-intensity statin	43209814	ezetimibe 10 MG / Simvastatin 40 MG Oral Tablet [Vytorin] Box of 30	OMOP504393	RxNorm Extension	Drug
Moderate-intensity statin	43209815	ezetimibe 10 MG / Simvastatin 20 MG Oral Tablet [Inegy] Box of 30 by MERCK SHARP & DOHME (GRANDE BRETAGNE)	OMOP505228	RxNorm Extension	Drug
Moderate-intensity statin	43211405	atorvastatin 20 MG [ATORVASTATINE ARROW]	OMOP444831	RxNorm Extension	Drug
Moderate-intensity statin	43211406	atorvastatin 20 MG [ATORVASTATINE ISOMED]	OMOP444839	RxNorm Extension	Drug
Moderate-intensity statin	43211407	atorvastatin 20 MG Delayed Release Oral Tablet Box of 90	OMOP444863	RxNorm Extension	Drug
Moderate-intensity statin	43211408	atorvastatin 20 MG Delayed Release Oral Tablet [ATORVASTATINE ALTER] Box of 28	OMOP444874	RxNorm Extension	Drug
Moderate-intensity statin	43211409	atorvastatin 20 MG Delayed Release Oral Tablet [ATORVASTATINE ARROW]	OMOP444878	RxNorm Extension	Drug
Moderate-intensity statin	43211410	atorvastatin 20 MG Delayed Release Oral Tablet [ATORVASTATINE ARROW] Box of 30	OMOP444879	RxNorm Extension	Drug
Moderate-intensity statin	43211411	atorvastatin 20 MG Delayed Release Oral Tablet [ATORVASTATINE ARROW LAB]	OMOP444884	RxNorm Extension	Drug
Moderate-intensity statin	43211412	atorvastatin 20 MG Delayed Release Oral Tablet [ATORVASTATINE ARROW LAB] Box of 90	OMOP444887	RxNorm Extension	Drug
Moderate-intensity statin	43211413	atorvastatin 20 MG Delayed Release Oral Tablet [ATORVASTATINE BGR]	OMOP444889	RxNorm Extension	Drug
Moderate-intensity statin	43211414	atorvastatin 20 MG Delayed Release Oral Tablet [ATORVASTATINE BLUEFISH] Box of 90 by Bluefish	OMOP444899	RxNorm Extension	Drug
Moderate-intensity statin	43211415	atorvastatin 20 MG Delayed Release Oral Tablet [ATORVASTATINE EVOLUGEN] Box of 90	OMOP444917	RxNorm Extension	Drug
Moderate-intensity statin	43211416	atorvastatin 20 MG Delayed Release Oral Tablet [ATORVASTATINE KRKA] Box of 90	OMOP444932	RxNorm Extension	Drug
Moderate-intensity statin	43211417	atorvastatin 20 MG Delayed Release Oral Tablet [ATORVASTATINE MYLAN PHARMA] Box of 30 by Mylan	OMOP444942	RxNorm Extension	Drug
Moderate-intensity statin	43211418	atorvastatin 20 MG Delayed Release Oral Tablet [ATORVASTATINE RANBAXY] Box of 90	OMOP444954	RxNorm Extension	Drug
Moderate-intensity statin	43211419	atorvastatin 20 MG Delayed Release Oral Tablet [ATORVASTATINE RATIO] Box of 90 by TEVA	OMOP444960	RxNorm Extension	Drug
Moderate-intensity statin	43211420	atorvastatin 20 MG Delayed Release Oral Tablet [Atorvastatin Zentiva] Box of 90	OMOP444981	RxNorm Extension	Drug
Moderate-intensity statin	43211421	atorvastatin 20 MG Delayed Release Oral Tablet [Atorvastatin Zentiva] Box of 90 by Sanofi	OMOP444982	RxNorm Extension	Drug
Moderate-intensity statin	43211422	atorvastatin 20 MG Delayed Release Oral Tablet [ATORVASTATINE ZYDUS FRANCE]	OMOP444983	RxNorm Extension	Drug
Moderate-intensity statin	43211423	atorvastatin 20 MG Delayed Release Oral Tablet [ATORVASTATINE ZYDUS FRANCE] Box of 90 by Zydus	OMOP444987	RxNorm Extension	Drug
Moderate-intensity statin	43211424	atorvastatin 20 MG Delayed Release Oral Tablet [BONTEFEL] Box of 28	OMOP444989	RxNorm Extension	Drug
Moderate-intensity statin	43211450	atorvastatin 10 MG [ATORVASTATINE ARROW]	OMOP445172	RxNorm Extension	Drug
Moderate-intensity statin	43211451	atorvastatin 10 MG [ATORVASTATINE ARROW LAB]	OMOP445173	RxNorm Extension	Drug
Moderate-intensity statin	43211452	atorvastatin 10 MG [ATORVASTATINE MYLAN]	OMOP445184	RxNorm Extension	Drug
Moderate-intensity statin	43211453	atorvastatin 10 MG Delayed Release Oral Tablet Box of 28	OMOP445202	RxNorm Extension	Drug
Moderate-intensity statin	43211454	atorvastatin 10 MG Delayed Release Oral Tablet [ATORVASTATINE ALMUS] Box of 90	OMOP445213	RxNorm Extension	Drug
Moderate-intensity statin	43211455	atorvastatin 10 MG Delayed Release Oral Tablet [ATORVASTATINE ARROW LAB] Box of 30 by Arrow	OMOP445228	RxNorm Extension	Drug
Moderate-intensity statin	43211456	atorvastatin 10 MG Delayed Release Oral Tablet [ATORVASTATINE BLUEFISH] Box of 28	OMOP445238	RxNorm Extension	Drug
Moderate-intensity statin	43211457	atorvastatin 10 MG Delayed Release Oral Tablet [ATORVASTATINE EVOLUGEN] Box of 28 by Evolupharm	OMOP445255	RxNorm Extension	Drug
Moderate-intensity statin	43211458	atorvastatin 10 MG Delayed Release Oral Tablet [ATORVASTATINE MYLAN] Box of 90 by Mylan	OMOP445280	RxNorm Extension	Drug
Moderate-intensity statin	43211459	atorvastatin 10 MG Delayed Release Oral Tablet [ATORVASTATINE PHR LAB]	OMOP445287	RxNorm Extension	Drug
Moderate-intensity statin	43211460	atorvastatin 10 MG Delayed Release Oral Tablet [ATORVASTATINE RATIO] Box of 28 by TEVA	OMOP445300	RxNorm Extension	Drug
Moderate-intensity statin	43211461	atorvastatin 10 MG Delayed Release Oral Tablet [ATORVASTATINE RPG] Box of 90 by Ranbaxy	OMOP445307	RxNorm Extension	Drug
Moderate-intensity statin	43211462	atorvastatin 10 MG Delayed Release Oral Tablet [ATORVASTATINE SANDOZ] Box of 30	OMOP445309	RxNorm Extension	Drug
Moderate-intensity statin	43211463	atorvastatin 10 MG Delayed Release Oral Tablet [ATORVASTATINE TEVA SANTE] Box of 28	OMOP445314	RxNorm Extension	Drug
Moderate-intensity statin	43211464	atorvastatin 10 MG Delayed Release Oral Tablet [ATORVASTATINE ZYDUS FRANCE] Box of 30	OMOP445325	RxNorm Extension	Drug
Moderate-intensity statin	43211465	atorvastatin 10 MG Delayed Release Oral Tablet [ATORVASTATINE ZYDUS FRANCE] Box of 30 by Zydus	OMOP445327	RxNorm Extension	Drug
Moderate-intensity statin	43211466	atorvastatin 10 MG Delayed Release Oral Tablet [TAHOR]	OMOP445335	RxNorm Extension	Drug
Moderate-intensity statin	43211481	Amlodipine 5 MG / atorvastatin 10 MG Delayed Release Oral Tablet	OMOP445485	RxNorm Extension	Drug
Moderate-intensity statin	43211482	Amlodipine 5 MG / atorvastatin 10 MG Delayed Release Oral Tablet Box of 90	OMOP445487	RxNorm Extension	Drug
Moderate-intensity statin	43211483	Amlodipine 10 MG / atorvastatin 10 MG Delayed Release Oral Tablet Box of 30	OMOP445495	RxNorm Extension	Drug
Moderate-intensity statin	43211484	Amlodipine 10 MG / atorvastatin 10 MG Delayed Release Oral Tablet [Caduet]	OMOP445497	RxNorm Extension	Drug
Moderate-intensity statin	43211485	Amlodipine 10 MG / atorvastatin 10 MG Delayed Release Oral Tablet [Caduet] Box of 90 by Pfizer	OMOP445501	RxNorm Extension	Drug
Moderate-intensity statin	43211486	atorvastatin 20 MG / ezetimibe 10 MG Delayed Release Oral Tablet	OMOP445504	RxNorm Extension	Drug
Moderate-intensity statin	43211488	atorvastatin 10 MG / ezetimibe 10 MG Delayed Release Oral Tablet	OMOP445515	RxNorm Extension	Drug
Moderate-intensity statin	43211489	atorvastatin 10 MG / ezetimibe 10 MG Delayed Release Oral Tablet [Liptruzet]	OMOP445517	RxNorm Extension	Drug
Moderate-intensity statin	43213297	rosuvastatin 10 MG Delayed Release Oral Tablet Box of 60	OMOP461560	RxNorm Extension	Drug
Moderate-intensity statin	43213298	rosuvastatin 10 MG Delayed Release Oral Tablet [Crestor] Box of 30 by Astrazeneca	OMOP461564	RxNorm Extension	Drug
Moderate-intensity statin	43213299	rosuvastatin 10 MG Delayed Release Oral Tablet [Crestor] Box of 60 by Astrazeneca	OMOP461569	RxNorm Extension	Drug
Moderate-intensity statin	43215241	Aspirin 81 MG / Pravastatin 40 MG Oral Tablet Box of 30	OMOP478807	RxNorm Extension	Drug
Moderate-intensity statin	43216809	Pravastatin 40 MG [PRAVASTATINE RATIO]	OMOP492929	RxNorm Extension	Drug
Moderate-intensity statin	43216810	Pravastatin 40 MG [VASTEN]	OMOP492937	RxNorm Extension	Drug
Moderate-intensity statin	43216811	Pravastatin 40 MG Delayed Release Oral Tablet Box of 84	OMOP492940	RxNorm Extension	Drug
Moderate-intensity statin	43216812	Pravastatin 40 MG Delayed Release Oral Tablet [PRAVASTATINE BIOGARAN] Box of 28 by Biogaran	OMOP492943	RxNorm Extension	Drug
Moderate-intensity statin	43216813	Pravastatin 40 MG Delayed Release Oral Tablet [PRAVASTATINE MYLAN]	OMOP492956	RxNorm Extension	Drug
Moderate-intensity statin	43216814	Pravastatin 40 MG Oral Tablet Box of 90	OMOP492964	RxNorm Extension	Drug
Moderate-intensity statin	43216815	Pravastatin 40 MG Oral Tablet [ELISOR] Box of 28 by Bristol Myers Squibb	OMOP492967	RxNorm Extension	Drug
Moderate-intensity statin	43216816	Pravastatin 40 MG Oral Tablet [PRAVASTATINE ALMUS] Box of 28 by Arrow	OMOP492986	RxNorm Extension	Drug
Moderate-intensity statin	43216817	Pravastatin 40 MG Oral Tablet [PRAVASTATINE ARROW] Box of 50	OMOP493008	RxNorm Extension	Drug
Moderate-intensity statin	43216818	Pravastatin 40 MG Oral Tablet [PRAVASTATINE ARROW GENERIQUES] Box of 84	OMOP493010	RxNorm Extension	Drug
Moderate-intensity statin	43216819	Pravastatin 40 MG Oral Tablet [PRAVASTATINE BIOSTABILEX] Box of 90	OMOP493015	RxNorm Extension	Drug
Moderate-intensity statin	43216820	Pravastatin 40 MG Oral Tablet [PRAVASTATINE LBR] Box of 84	OMOP493036	RxNorm Extension	Drug
Moderate-intensity statin	43216821	Pravastatin 40 MG Oral Tablet [PRAVASTATINE RATIOPHARM]	OMOP493049	RxNorm Extension	Drug
Moderate-intensity statin	43216822	Pravastatin 40 MG Oral Tablet [PRAVASTATINE RPG] Box of 28 by Ranbaxy	OMOP493056	RxNorm Extension	Drug
Moderate-intensity statin	43216823	Pravastatin 40 MG Oral Tablet [PRAVASTATINE TEVA] Box of 28 by TEVA	OMOP493066	RxNorm Extension	Drug
Moderate-intensity statin	43216824	Pravastatin 40 MG Oral Tablet [PRAVASTATINE ZENTIVA] Box of 84 by Sanofi	OMOP493073	RxNorm Extension	Drug
Moderate-intensity statin	43216825	Pravastatin 40 MG Oral Tablet [PRAVASTATINE ZYDUS] Box of 28 by Zydus	OMOP493076	RxNorm Extension	Drug
Moderate-intensity statin	43216826	Pravastatin 40 MG Oral Tablet [PRAVASTATINE ZYDUS] Box of 84 by Zydus	OMOP493078	RxNorm Extension	Drug
Moderate-intensity statin	43217284	fluvastatin 80 MG Extended Release Oral Tablet Box of 90	OMOP497111	RxNorm Extension	Drug
Moderate-intensity statin	43217285	fluvastatin 80 MG Extended Release Oral Tablet [FLUVASTATINE ACCORD]	OMOP497112	RxNorm Extension	Drug
Moderate-intensity statin	43217286	fluvastatin 80 MG Extended Release Oral Tablet [FLUVASTATINE ACTAVIS L] Box of 30	OMOP497118	RxNorm Extension	Drug
Moderate-intensity statin	43217287	fluvastatin 80 MG Extended Release Oral Tablet [FLUVASTATINE ARROW] Box of 30 by Arrow	OMOP497124	RxNorm Extension	Drug
Moderate-intensity statin	43217288	fluvastatin 80 MG Extended Release Oral Tablet [FLUVASTATINE BIOGARAN] Box of 30 by Biogaran	OMOP497129	RxNorm Extension	Drug
Moderate-intensity statin	43217289	fluvastatin 80 MG Extended Release Oral Tablet [FLUVASTATINE EG] Box of 90 by Eurogenerics	OMOP497143	RxNorm Extension	Drug
Moderate-intensity statin	43217290	fluvastatin 80 MG Extended Release Oral Tablet [FLUVASTATINE ISOMED] Box of 30 by TEVA	OMOP497149	RxNorm Extension	Drug
Moderate-intensity statin	43217291	fluvastatin 80 MG Extended Release Oral Tablet [FLUVASTATINE MYLAN] Box of 30	OMOP497154	RxNorm Extension	Drug
Moderate-intensity statin	43217292	fluvastatin 80 MG Extended Release Oral Tablet [FLUVASTATINE SANDOZ L]	OMOP497172	RxNorm Extension	Drug
Moderate-intensity statin	43217293	fluvastatin 80 MG Extended Release Oral Tablet [FLUVASTATINE SANDOZ L] Box of 30	OMOP497173	RxNorm Extension	Drug
Moderate-intensity statin	43217294	fluvastatin 80 MG Extended Release Oral Tablet [FLUVASTATINE SANDOZ] Box of 90	OMOP497178	RxNorm Extension	Drug
Moderate-intensity statin	43217295	fluvastatin 80 MG Extended Release Oral Tablet [FLUVASTATINE TEVA L]	OMOP497180	RxNorm Extension	Drug
Moderate-intensity statin	43254771	Amlodipine 10 MG / atorvastatin 10 MG Oral Tablet by Blooms The Chemist	OMOP539495	RxNorm Extension	Drug
Moderate-intensity statin	43254772	Amlodipine 10 MG / atorvastatin 10 MG Oral Tablet Box of 30 by Chemmart	OMOP539528	RxNorm Extension	Drug
Moderate-intensity statin	43254782	Amlodipine 10 MG / atorvastatin 20 MG Oral Tablet Box of 30 by Terry White Chemists	OMOP540300	RxNorm Extension	Drug
Moderate-intensity statin	43254783	Amlodipine 5 MG / atorvastatin 20 MG [Cadatin]	OMOP540371	RxNorm Extension	Drug
Moderate-intensity statin	43254784	Amlodipine 5 MG / atorvastatin 20 MG Oral Tablet [Cadivast]	OMOP540441	RxNorm Extension	Drug
Moderate-intensity statin	43254948	atorvastatin 10 MG Oral Tablet Box of 10	OMOP554773	RxNorm Extension	Drug
Moderate-intensity statin	43254949	atorvastatin 10 MG Oral Tablet Box of 30 by Blooms The Chemist	OMOP554827	RxNorm Extension	Drug
Moderate-intensity statin	43254950	atorvastatin 10 MG Oral Tablet [Lorstat] Box of 30	OMOP554843	RxNorm Extension	Drug
Moderate-intensity statin	43254958	atorvastatin 20 MG Oral Tablet by Apotex	OMOP555267	RxNorm Extension	Drug
Moderate-intensity statin	43254959	atorvastatin 20 MG Oral Tablet Box of 30 by Pfizer	OMOP555281	RxNorm Extension	Drug
Moderate-intensity statin	43254960	atorvastatin 20 MG Oral Tablet Box of 30 by Scp	OMOP555289	RxNorm Extension	Drug
Moderate-intensity statin	43254961	atorvastatin 20 MG Oral Tablet [Trovas]	OMOP555313	RxNorm Extension	Drug
Moderate-intensity statin	43254962	atorvastatin 10 MG / ezetimibe 10 MG Oral Tablet [Atozet] Box of 30	OMOP555340	RxNorm Extension	Drug
Moderate-intensity statin	43254964	atorvastatin 20 MG / ezetimibe 10 MG Oral Tablet [Atozet] Box of 30	OMOP555384	RxNorm Extension	Drug
Moderate-intensity statin	43257240	Pravastatin 80 MG [Cholpra]	OMOP545744	RxNorm Extension	Drug
Moderate-intensity statin	43257241	Pravastatin 80 MG Oral Tablet Box of 30 by Auro	OMOP545757	RxNorm Extension	Drug
Moderate-intensity statin	43257242	Pravastatin 80 MG Oral Tablet Box of 30 by Terry White Chemists	OMOP545758	RxNorm Extension	Drug
Moderate-intensity statin	43257243	Pravastatin 80 MG Oral Tablet by Lupin	OMOP545767	RxNorm Extension	Drug
Moderate-intensity statin	43257244	Pravastatin 80 MG Oral Tablet Box of 30 by Lupin	OMOP545770	RxNorm Extension	Drug
Moderate-intensity statin	43257245	Pravastatin 80 MG Oral Tablet [Redichol] Box of 100	OMOP545782	RxNorm Extension	Drug
Moderate-intensity statin	43257246	Pravastatin 80 MG Oral Tablet [Pravista] Box of 100	OMOP545787	RxNorm Extension	Drug
Moderate-intensity statin	43257247	Pravastatin 80 MG Oral Tablet [Pratin]	OMOP545794	RxNorm Extension	Drug
Moderate-intensity statin	43257248	Pravastatin 80 MG Oral Tablet [Pratin] Box of 90	OMOP545796	RxNorm Extension	Drug
Moderate-intensity statin	43257260	Pravastatin 40 MG Oral Tablet by Sterling	OMOP545907	RxNorm Extension	Drug
Moderate-intensity statin	43257261	Pravastatin 40 MG Oral Tablet by Genrx	OMOP545911	RxNorm Extension	Drug
Moderate-intensity statin	43257262	Pravastatin 40 MG Oral Tablet Box of 30 by Genrx	OMOP545919	RxNorm Extension	Drug
Moderate-intensity statin	43257263	Pravastatin 40 MG Oral Tablet Box of 500 by Apotex	OMOP545923	RxNorm Extension	Drug
Moderate-intensity statin	43257264	Pravastatin 40 MG Oral Tablet [Cholstat] Box of 100	OMOP545931	RxNorm Extension	Drug
Moderate-intensity statin	43257265	Pravastatin 40 MG Oral Tablet [Liprachol] Box of 30	OMOP545933	RxNorm Extension	Drug
Moderate-intensity statin	43257266	Pravastatin 40 MG Oral Tablet [Pravaccord] Box of 30	OMOP545937	RxNorm Extension	Drug
Moderate-intensity statin	43257267	Pravastatin 40 MG Oral Tablet Box of 30 by Lupin	OMOP545945	RxNorm Extension	Drug
Moderate-intensity statin	43257268	Pravastatin 40 MG Oral Tablet [Redichol] Box of 30	OMOP545955	RxNorm Extension	Drug
Moderate-intensity statin	43257269	Pravastatin 40 MG Oral Tablet [Pratin] Box of 90	OMOP545972	RxNorm Extension	Drug
Moderate-intensity statin	43257567	Simvastatin 40 MG [Simvar]	OMOP548679	RxNorm Extension	Drug
Moderate-intensity statin	43257568	Simvastatin 40 MG [Ransim]	OMOP548684	RxNorm Extension	Drug
Moderate-intensity statin	43257569	Simvastatin 40 MG Oral Tablet by Generic Health	OMOP548698	RxNorm Extension	Drug
Moderate-intensity statin	43257570	Simvastatin 40 MG Oral Tablet by Apotex	OMOP548702	RxNorm Extension	Drug
Moderate-intensity statin	43257571	Simvastatin 40 MG Oral Tablet Box of 30 by Terry White Chemists	OMOP548710	RxNorm Extension	Drug
Moderate-intensity statin	43257572	Simvastatin 40 MG Oral Tablet Box of 30 by Sandoz	OMOP548715	RxNorm Extension	Drug
Moderate-intensity statin	43257573	Simvastatin 40 MG Oral Tablet Box of 300	OMOP548722	RxNorm Extension	Drug
Moderate-intensity statin	43257574	Simvastatin 40 MG Oral Tablet [Simvabell] Box of 30	OMOP548725	RxNorm Extension	Drug
Moderate-intensity statin	43257575	Simvastatin 40 MG Oral Tablet [Lipex]	OMOP548729	RxNorm Extension	Drug
Moderate-intensity statin	43257576	Simvastatin 40 MG Oral Tablet [Lipex] Box of 30	OMOP548730	RxNorm Extension	Drug
Moderate-intensity statin	43257577	Simvastatin 40 MG Oral Tablet [Zimstat] Box of 30	OMOP548735	RxNorm Extension	Drug
Moderate-intensity statin	43257578	Simvastatin 40 MG Oral Tablet [Ransim]	OMOP548743	RxNorm Extension	Drug
Moderate-intensity statin	43257579	Simvastatin 20 MG [Simvahexal]	OMOP548756	RxNorm Extension	Drug
Moderate-intensity statin	43257580	Simvastatin 20 MG Oral Tablet Box of 30 by Pfizer	OMOP548789	RxNorm Extension	Drug
Moderate-intensity statin	43257581	Simvastatin 20 MG Oral Tablet Box of 180	OMOP548795	RxNorm Extension	Drug
Moderate-intensity statin	43257582	Simvastatin 20 MG Oral Tablet [Simvabell] Box of 250	OMOP548800	RxNorm Extension	Drug
Moderate-intensity statin	43257583	Simvastatin 20 MG Oral Tablet [Simvar]	OMOP548805	RxNorm Extension	Drug
Moderate-intensity statin	43257584	Simvastatin 20 MG Oral Tablet [Ransim] Box of 30	OMOP548817	RxNorm Extension	Drug
Moderate-intensity statin	43257608	Simvastatin 20 MG / sitagliptin 100 MG Oral Tablet [Juvicor] Box of 28	OMOP549014	RxNorm Extension	Drug
Moderate-intensity statin	43257878	rosuvastatin 10 MG [Cavstat]	OMOP551535	RxNorm Extension	Drug
Moderate-intensity statin	43257879	rosuvastatin 10 MG [Rostor]	OMOP551536	RxNorm Extension	Drug
Moderate-intensity statin	43257880	rosuvastatin 10 MG Oral Tablet Box of 30 by Apotex	OMOP551561	RxNorm Extension	Drug
Moderate-intensity statin	43257881	rosuvastatin 10 MG Oral Tablet [Rostor]	OMOP551566	RxNorm Extension	Drug
Moderate-intensity statin	43257882	rosuvastatin 5 MG [Rostor]	OMOP551613	RxNorm Extension	Drug
Moderate-intensity statin	43257883	rosuvastatin 5 MG [Visacor]	OMOP551615	RxNorm Extension	Drug
Moderate-intensity statin	43257884	rosuvastatin 5 MG Oral Tablet by Auro	OMOP551618	RxNorm Extension	Drug
Moderate-intensity statin	43257885	rosuvastatin 5 MG Oral Tablet Box of 30 by Dr Reddy's	OMOP551637	RxNorm Extension	Drug
Moderate-intensity statin	43260109	Amlodipine 10 MG / atorvastatin 10 MG Oral Tablet Box of 30	OMOP539515	RxNorm Extension	Drug
Moderate-intensity statin	43260110	Amlodipine 10 MG / atorvastatin 10 MG Oral Tablet Box of 30 by Blooms The Chemist	OMOP539537	RxNorm Extension	Drug
Moderate-intensity statin	43260111	Amlodipine 5 MG / atorvastatin 10 MG Oral Tablet Box of 30	OMOP539638	RxNorm Extension	Drug
Moderate-intensity statin	43260112	Amlodipine 5 MG / atorvastatin 10 MG Oral Tablet by Terry White Chemists	OMOP539647	RxNorm Extension	Drug
Moderate-intensity statin	43260113	Amlodipine 5 MG / atorvastatin 10 MG Oral Tablet [Caduet] Box of 30	OMOP539722	RxNorm Extension	Drug
Moderate-intensity statin	43260114	Amlodipine 5 MG / atorvastatin 10 MG Oral Tablet [Cadatin]	OMOP539723	RxNorm Extension	Drug
Moderate-intensity statin	43260120	Amlodipine 10 MG / atorvastatin 20 MG Oral Tablet [Cadivast]	OMOP540327	RxNorm Extension	Drug
Moderate-intensity statin	43260121	Amlodipine 10 MG / atorvastatin 20 MG Oral Tablet [Caduet] Box of 30	OMOP540340	RxNorm Extension	Drug
Moderate-intensity statin	43260122	Amlodipine 5 MG / atorvastatin 20 MG Oral Tablet Box of 30	OMOP540414	RxNorm Extension	Drug
Moderate-intensity statin	43260301	atorvastatin 10 MG Oral Tablet by Terry White Chemists	OMOP554779	RxNorm Extension	Drug
Moderate-intensity statin	43260302	atorvastatin 10 MG Oral Tablet by Scp	OMOP554808	RxNorm Extension	Drug
Moderate-intensity statin	43260303	atorvastatin 10 MG Oral Tablet Box of 30 by Terry White Chemists	OMOP554812	RxNorm Extension	Drug
Moderate-intensity statin	43260304	atorvastatin 10 MG Oral Tablet Box of 30 by Sandoz	OMOP554824	RxNorm Extension	Drug
Moderate-intensity statin	43260305	atorvastatin 10 MG Oral Tablet [Lorstat]	OMOP554840	RxNorm Extension	Drug
Moderate-intensity statin	43260313	atorvastatin 20 MG Oral Tablet Box of 30 by Stada	OMOP555282	RxNorm Extension	Drug
Moderate-intensity statin	43260314	atorvastatin 20 MG Oral Tablet [Atorvachol]	OMOP555299	RxNorm Extension	Drug
Moderate-intensity statin	43260316	atorvastatin 10 MG / ezetimibe 10 MG Oral Tablet Box of 30	OMOP555332	RxNorm Extension	Drug
Moderate-intensity statin	43260317	atorvastatin 10 MG / ezetimibe 10 MG Oral Tablet [Atozet]	OMOP555336	RxNorm Extension	Drug
Moderate-intensity statin	43262651	Pravastatin 80 MG [Pravista]	OMOP545743	RxNorm Extension	Drug
Moderate-intensity statin	43262652	Pravastatin 80 MG Oral Tablet Box of 30 by Hexal	OMOP545750	RxNorm Extension	Drug
Moderate-intensity statin	43262653	Pravastatin 80 MG Oral Tablet Box of 100 by Apotex	OMOP545761	RxNorm Extension	Drug
Moderate-intensity statin	43262654	Pravastatin 80 MG Oral Tablet by Generic Health	OMOP545768	RxNorm Extension	Drug
Moderate-intensity statin	43262655	Pravastatin 80 MG Oral Tablet Box of 90 by Dr Reddy's	OMOP545774	RxNorm Extension	Drug
Moderate-intensity statin	43262656	Pravastatin 80 MG Oral Tablet [Redichol]	OMOP545777	RxNorm Extension	Drug
Moderate-intensity statin	43262657	Pravastatin 80 MG Oral Tablet [Pratin] Box of 500	OMOP545798	RxNorm Extension	Drug
Moderate-intensity statin	43262665	Pravastatin 40 MG [Pravastat]	OMOP545891	RxNorm Extension	Drug
Moderate-intensity statin	43262666	Pravastatin 40 MG [Pravaccord]	OMOP545892	RxNorm Extension	Drug
Moderate-intensity statin	43262667	Pravastatin 40 MG [Redichol]	OMOP545893	RxNorm Extension	Drug
Moderate-intensity statin	43262668	Pravastatin 40 MG Oral Tablet Box of 10	OMOP545902	RxNorm Extension	Drug
Moderate-intensity statin	43262669	Pravastatin 40 MG Oral Tablet Box of 30 by Terry White Chemists	OMOP545916	RxNorm Extension	Drug
Moderate-intensity statin	43262670	Pravastatin 40 MG Oral Tablet Box of 30 by Apotex	OMOP545920	RxNorm Extension	Drug
Moderate-intensity statin	43262671	Pravastatin 40 MG Oral Tablet Box of 500	OMOP545922	RxNorm Extension	Drug
Moderate-intensity statin	43262672	Pravastatin 40 MG Oral Tablet [Vastoran]	OMOP545924	RxNorm Extension	Drug
Moderate-intensity statin	43262673	Pravastatin 40 MG Oral Tablet [Pravastat] Box of 30	OMOP545935	RxNorm Extension	Drug
Moderate-intensity statin	43262674	Pravastatin 40 MG Oral Tablet [Prava]	OMOP545938	RxNorm Extension	Drug
Moderate-intensity statin	43262675	Pravastatin 40 MG Oral Tablet [Cholvastin]	OMOP545940	RxNorm Extension	Drug
Moderate-intensity statin	43262676	Pravastatin 40 MG Oral Tablet Box of 30 by Dr Reddy's	OMOP545947	RxNorm Extension	Drug
Moderate-intensity statin	43262677	Pravastatin 40 MG Oral Tablet [Redichol]	OMOP545954	RxNorm Extension	Drug
Moderate-intensity statin	43262678	Pravastatin 40 MG Oral Tablet [Redichol] Box of 500	OMOP545958	RxNorm Extension	Drug
Moderate-intensity statin	43262679	Pravastatin 40 MG Oral Tablet [Pravista]	OMOP545959	RxNorm Extension	Drug
Moderate-intensity statin	43262946	Simvastatin 40 MG [Simvatrust]	OMOP548681	RxNorm Extension	Drug
Moderate-intensity statin	43262947	Simvastatin 40 MG Oral Tablet by Spirit	OMOP548694	RxNorm Extension	Drug
Moderate-intensity statin	43262948	Simvastatin 40 MG Oral Tablet by Chemmart	OMOP548697	RxNorm Extension	Drug
Moderate-intensity statin	43262949	Simvastatin 40 MG Oral Tablet by Genrx	OMOP548701	RxNorm Extension	Drug
Moderate-intensity statin	43262950	Simvastatin 40 MG Oral Tablet Box of 30 by Auro	OMOP548706	RxNorm Extension	Drug
Moderate-intensity statin	43262951	Simvastatin 40 MG Oral Tablet Box of 30 by Sterling	OMOP548707	RxNorm Extension	Drug
Moderate-intensity statin	43262952	Simvastatin 40 MG Oral Tablet Box of 30 by Pfizer	OMOP548714	RxNorm Extension	Drug
Moderate-intensity statin	43262953	Simvastatin 40 MG Oral Tablet Box of 30 by Apotex	OMOP548717	RxNorm Extension	Drug
Moderate-intensity statin	43262954	Simvastatin 40 MG Oral Tablet [Simvabell] Box of 300	OMOP548728	RxNorm Extension	Drug
Moderate-intensity statin	43262955	Simvastatin 40 MG Oral Tablet [Simvahexal] Box of 30	OMOP548742	RxNorm Extension	Drug
Moderate-intensity statin	43262956	Simvastatin 40 MG Oral Tablet [Simvacor] Box of 30	OMOP548746	RxNorm Extension	Drug
Moderate-intensity statin	43262957	Simvastatin 20 MG [Simvacor]	OMOP548758	RxNorm Extension	Drug
Moderate-intensity statin	43262958	Simvastatin 20 MG Oral Tablet Box of 90	OMOP548759	RxNorm Extension	Drug
Moderate-intensity statin	43262959	Simvastatin 20 MG Oral Tablet by Genepharm	OMOP548764	RxNorm Extension	Drug
Moderate-intensity statin	43262960	Simvastatin 20 MG Oral Tablet by Spirit	OMOP548768	RxNorm Extension	Drug
Moderate-intensity statin	43262961	Simvastatin 20 MG Oral Tablet by Genrx	OMOP548775	RxNorm Extension	Drug
Moderate-intensity statin	43262962	Simvastatin 20 MG Oral Tablet Box of 30 by Spirit	OMOP548783	RxNorm Extension	Drug
Moderate-intensity statin	43262963	Simvastatin 20 MG Oral Tablet Box of 30 by Pharmacor	OMOP548784	RxNorm Extension	Drug
Moderate-intensity statin	43262964	Simvastatin 20 MG Oral Tablet Box of 30 by Chemmart	OMOP548786	RxNorm Extension	Drug
Moderate-intensity statin	43262965	Simvastatin 20 MG Oral Tablet [Simvasyn]	OMOP548811	RxNorm Extension	Drug
Moderate-intensity statin	43262991	Simvastatin 20 MG / sitagliptin 100 MG [Juvicor]	OMOP549010	RxNorm Extension	Drug
Moderate-intensity statin	43263286	rosuvastatin 10 MG [Affora]	OMOP551539	RxNorm Extension	Drug
Moderate-intensity statin	43263287	rosuvastatin 10 MG Oral Tablet by Apotex	OMOP551549	RxNorm Extension	Drug
Moderate-intensity statin	43263288	rosuvastatin 10 MG Oral Tablet by Dr Reddy's	OMOP551551	RxNorm Extension	Drug
Moderate-intensity statin	43263289	rosuvastatin 10 MG Oral Tablet Box of 30 by Auro	OMOP551553	RxNorm Extension	Drug
Moderate-intensity statin	43263290	rosuvastatin 10 MG Oral Tablet Box of 30 by Chemmart	OMOP551556	RxNorm Extension	Drug
Moderate-intensity statin	43263291	rosuvastatin 10 MG Oral Tablet [Visacor]	OMOP551570	RxNorm Extension	Drug
Moderate-intensity statin	43263292	rosuvastatin 10 MG Oral Tablet [Visacor] Box of 30	OMOP551571	RxNorm Extension	Drug
Moderate-intensity statin	43263293	rosuvastatin 10 MG Oral Tablet [Affora] Box of 7	OMOP551573	RxNorm Extension	Drug
Moderate-intensity statin	43263301	rosuvastatin 5 MG [Affora]	OMOP551616	RxNorm Extension	Drug
Moderate-intensity statin	43263302	rosuvastatin 5 MG Oral Tablet by Terry White Chemists	OMOP551620	RxNorm Extension	Drug
Moderate-intensity statin	43263303	rosuvastatin 5 MG Oral Tablet by Chemmart	OMOP551621	RxNorm Extension	Drug
Moderate-intensity statin	43263304	rosuvastatin 5 MG Oral Tablet [Rostor]	OMOP551640	RxNorm Extension	Drug
Moderate-intensity statin	43263305	rosuvastatin 5 MG Oral Tablet [Visacor]	OMOP551644	RxNorm Extension	Drug
Moderate-intensity statin	43263306	rosuvastatin 5 MG Oral Tablet [Affora] Box of 7	OMOP551648	RxNorm Extension	Drug
Moderate-intensity statin	43265522	Amlodipine 10 MG / atorvastatin 10 MG [Cadivast]	OMOP539448	RxNorm Extension	Drug
Moderate-intensity statin	43265523	Amlodipine 10 MG / atorvastatin 10 MG Oral Tablet Box of 30 by Terry White Chemists	OMOP539524	RxNorm Extension	Drug
Moderate-intensity statin	43265524	Amlodipine 10 MG / atorvastatin 10 MG Oral Tablet Box of 30 by Apotex	OMOP539543	RxNorm Extension	Drug
Moderate-intensity statin	43265525	Amlodipine 10 MG / atorvastatin 10 MG Oral Tablet [Cadivast]	OMOP539552	RxNorm Extension	Drug
Moderate-intensity statin	43265526	Amlodipine 10 MG / atorvastatin 10 MG Oral Tablet [Caduet] Box of 30	OMOP539581	RxNorm Extension	Drug
Moderate-intensity statin	43265527	Amlodipine 5 MG / atorvastatin 10 MG Oral Tablet Box of 30 by Chemmart	OMOP539688	RxNorm Extension	Drug
Moderate-intensity statin	43265528	Amlodipine 5 MG / atorvastatin 10 MG Oral Tablet Box of 30 by Apotex	OMOP539709	RxNorm Extension	Drug
Moderate-intensity statin	43265529	Amlodipine 5 MG / atorvastatin 10 MG Oral Tablet [Cadivast] Box of 30	OMOP539719	RxNorm Extension	Drug
Moderate-intensity statin	43265530	Amlodipine 5 MG / atorvastatin 10 MG Oral Tablet [Cadatin] Box of 30	OMOP539726	RxNorm Extension	Drug
Moderate-intensity statin	43265537	Amlodipine 10 MG / atorvastatin 20 MG Oral Tablet Box of 30 by Apotex	OMOP540321	RxNorm Extension	Drug
Moderate-intensity statin	43265538	Amlodipine 5 MG / atorvastatin 20 MG Oral Tablet Box of 30 by Blooms The Chemist	OMOP540433	RxNorm Extension	Drug
Moderate-intensity statin	43265726	atorvastatin 10 MG Oral Tablet by Apotex	OMOP554803	RxNorm Extension	Drug
Moderate-intensity statin	43265739	atorvastatin 20 MG Oral Tablet by PFIZER	OMOP555257	RxNorm Extension	Drug
Moderate-intensity statin	43265740	atorvastatin 20 MG Oral Tablet [Torvastat]	OMOP555292	RxNorm Extension	Drug
Moderate-intensity statin	43265741	atorvastatin 20 MG Oral Tablet [Trovas] Box of 30	OMOP555315	RxNorm Extension	Drug
Moderate-intensity statin	43266472	ezetimibe 10 MG / Simvastatin 40 MG Oral Tablet [Vytorin] Box of 10	OMOP531304	RxNorm Extension	Drug
Moderate-intensity statin	43266473	ezetimibe 10 MG / Simvastatin 20 MG Oral Tablet [Vytorin] Box of 10	OMOP531308	RxNorm Extension	Drug
Moderate-intensity statin	43268105	Pravastatin 80 MG Oral Tablet Box of 100 by Dr Reddy's	OMOP545775	RxNorm Extension	Drug
Moderate-intensity statin	43268106	Pravastatin 80 MG Oral Tablet [Redichol] Box of 500	OMOP545783	RxNorm Extension	Drug
Moderate-intensity statin	43268107	Pravastatin 80 MG Oral Tablet [Pravista] Box of 500	OMOP545788	RxNorm Extension	Drug
Moderate-intensity statin	43268108	Pravastatin 80 MG Oral Tablet [Cholpra]	OMOP545789	RxNorm Extension	Drug
Moderate-intensity statin	43268109	Pravastatin 80 MG Oral Tablet [Cholpra] Box of 30	OMOP545790	RxNorm Extension	Drug
Moderate-intensity statin	43268110	Pravastatin 80 MG Oral Tablet [Pratin] Box of 30	OMOP545795	RxNorm Extension	Drug
Moderate-intensity statin	43268111	Pravastatin 80 MG Oral Tablet [Pratin] Box of 100	OMOP545797	RxNorm Extension	Drug
Moderate-intensity statin	43268130	Pravastatin 40 MG [Cholstat]	OMOP545889	RxNorm Extension	Drug
Moderate-intensity statin	43268131	Pravastatin 40 MG [Prava]	OMOP545898	RxNorm Extension	Drug
Moderate-intensity statin	43268132	Pravastatin 40 MG Oral Tablet by Hexal	OMOP545901	RxNorm Extension	Drug
Moderate-intensity statin	43268133	Pravastatin 40 MG Oral Tablet by Pharmacor	OMOP545908	RxNorm Extension	Drug
Moderate-intensity statin	43268134	Pravastatin 40 MG Oral Tablet Box of 30 by Pharmacor	OMOP545915	RxNorm Extension	Drug
Moderate-intensity statin	43268135	Pravastatin 40 MG Oral Tablet [Vastoran] Box of 30	OMOP545925	RxNorm Extension	Drug
Moderate-intensity statin	43268136	Pravastatin 40 MG Oral Tablet [Lipostat] Box of 30	OMOP545926	RxNorm Extension	Drug
Moderate-intensity statin	43268137	Pravastatin 40 MG Oral Tablet by Lupin	OMOP545942	RxNorm Extension	Drug
Moderate-intensity statin	43268138	Pravastatin 40 MG Oral Tablet Box of 100	OMOP545949	RxNorm Extension	Drug
Moderate-intensity statin	43268139	Pravastatin 40 MG Oral Tablet Box of 500 by Dr Reddy's	OMOP545951	RxNorm Extension	Drug
Moderate-intensity statin	43268140	Pravastatin 40 MG Oral Tablet [Pravista] Box of 90	OMOP545961	RxNorm Extension	Drug
Moderate-intensity statin	43268141	Pravastatin 40 MG Oral Tablet [Pratin] Box of 500	OMOP545974	RxNorm Extension	Drug
Moderate-intensity statin	43268460	Simvastatin 40 MG [Simvacor]	OMOP548685	RxNorm Extension	Drug
Moderate-intensity statin	43268461	Simvastatin 40 MG Oral Tablet Box of 90	OMOP548687	RxNorm Extension	Drug
Moderate-intensity statin	43268462	Simvastatin 40 MG Oral Tablet by Terry White Chemists	OMOP548696	RxNorm Extension	Drug
Moderate-intensity statin	43268463	Simvastatin 40 MG Oral Tablet Box of 30 by Genrx	OMOP548716	RxNorm Extension	Drug
Moderate-intensity statin	43268464	Simvastatin 40 MG Oral Tablet [Simvabell] Box of 100	OMOP548726	RxNorm Extension	Drug
Moderate-intensity statin	43268465	Simvastatin 40 MG Oral Tablet [Zimstat]	OMOP548734	RxNorm Extension	Drug
Moderate-intensity statin	43268466	Simvastatin 40 MG Oral Tablet [Simvatrust] Box of 30	OMOP548737	RxNorm Extension	Drug
Moderate-intensity statin	43268467	Simvastatin 40 MG Oral Tablet [Ransim] Box of 30	OMOP548744	RxNorm Extension	Drug
Moderate-intensity statin	43268468	Simvastatin 20 MG [Zimstat]	OMOP548753	RxNorm Extension	Drug
Moderate-intensity statin	43268469	Simvastatin 20 MG [Simvatrust]	OMOP548754	RxNorm Extension	Drug
Moderate-intensity statin	43268470	Simvastatin 20 MG Oral Tablet Box of 30 by Synthon	OMOP548779	RxNorm Extension	Drug
Moderate-intensity statin	43268471	Simvastatin 20 MG Oral Tablet Box of 90 by Spirit	OMOP548794	RxNorm Extension	Drug
Moderate-intensity statin	43268472	Simvastatin 20 MG Oral Tablet [Simvabell] Box of 30	OMOP548798	RxNorm Extension	Drug
Moderate-intensity statin	43268473	Simvastatin 20 MG Oral Tablet [Simvahexal] Box of 30	OMOP548815	RxNorm Extension	Drug
Moderate-intensity statin	43268778	rosuvastatin 10 MG Oral Tablet by Actavis	OMOP551545	RxNorm Extension	Drug
Moderate-intensity statin	43268779	rosuvastatin 10 MG Oral Tablet by Sandoz	OMOP551546	RxNorm Extension	Drug
Moderate-intensity statin	43268780	rosuvastatin 10 MG Oral Tablet Box of 30 by Blooms The Chemist	OMOP551560	RxNorm Extension	Drug
Moderate-intensity statin	43268781	rosuvastatin 10 MG Oral Tablet [Cavstat]	OMOP551564	RxNorm Extension	Drug
Moderate-intensity statin	43268782	rosuvastatin 10 MG Oral Tablet [Crosuva]	OMOP551568	RxNorm Extension	Drug
Moderate-intensity statin	43268786	rosuvastatin 5 MG [Cavstat]	OMOP551612	RxNorm Extension	Drug
Moderate-intensity statin	43268787	rosuvastatin 5 MG [Crosuva]	OMOP551614	RxNorm Extension	Drug
Moderate-intensity statin	43268788	rosuvastatin 5 MG Oral Tablet Box of 7	OMOP551617	RxNorm Extension	Drug
Moderate-intensity statin	43268789	rosuvastatin 5 MG Oral Tablet Box of 30 by Auro	OMOP551628	RxNorm Extension	Drug
Moderate-intensity statin	43271033	Amlodipine 10 MG / atorvastatin 10 MG Oral Tablet [Cadivast] Box of 30	OMOP539563	RxNorm Extension	Drug
Moderate-intensity statin	43271040	Amlodipine 10 MG / atorvastatin 20 MG Oral Tablet [Cadivast] Box of 30	OMOP540333	RxNorm Extension	Drug
Moderate-intensity statin	43271041	Amlodipine 10 MG / atorvastatin 20 MG Oral Tablet [Cadatin] Box of 30	OMOP540354	RxNorm Extension	Drug
Moderate-intensity statin	43271042	Amlodipine 5 MG / atorvastatin 20 MG Oral Tablet by Terry White Chemists	OMOP540399	RxNorm Extension	Drug
Moderate-intensity statin	43271043	Amlodipine 5 MG / atorvastatin 20 MG Oral Tablet by Blooms The Chemist	OMOP540407	RxNorm Extension	Drug
Moderate-intensity statin	43271044	Amlodipine 5 MG / atorvastatin 20 MG Oral Tablet [Cadivast] Box of 30	OMOP540447	RxNorm Extension	Drug
Moderate-intensity statin	43271227	atorvastatin 10 MG [Lorstat]	OMOP554746	RxNorm Extension	Drug
Moderate-intensity statin	43271228	atorvastatin 10 MG Oral Tablet by Chemmart	OMOP554786	RxNorm Extension	Drug
Moderate-intensity statin	43271229	atorvastatin 10 MG Oral Tablet by PFIZER	OMOP554789	RxNorm Extension	Drug
Moderate-intensity statin	43271230	atorvastatin 10 MG Oral Tablet by Stada	OMOP554792	RxNorm Extension	Drug
Moderate-intensity statin	43271231	atorvastatin 10 MG Oral Tablet Box of 30 by Stada	OMOP554820	RxNorm Extension	Drug
Moderate-intensity statin	43271232	atorvastatin 10 MG Oral Tablet [Lipitor] Box of 10	OMOP554851	RxNorm Extension	Drug
Moderate-intensity statin	43271233	atorvastatin 10 MG Oral Tablet [Trovas] Box of 30	OMOP554867	RxNorm Extension	Drug
Moderate-intensity statin	43271236	atorvastatin 20 MG Oral Tablet by Sandoz	OMOP555264	RxNorm Extension	Drug
Moderate-intensity statin	43271237	atorvastatin 20 MG Oral Tablet [Torvastat] Box of 30	OMOP555293	RxNorm Extension	Drug
Moderate-intensity statin	43271238	atorvastatin 20 MG / ezetimibe 10 MG Oral Tablet [Atozet]	OMOP555379	RxNorm Extension	Drug
Moderate-intensity statin	43271949	ezetimibe 10 MG / Simvastatin 20 MG Oral Tablet [Vytorin] Box of 5	OMOP531307	RxNorm Extension	Drug
Moderate-intensity statin	43273625	Pravastatin 80 MG Oral Tablet Box of 100	OMOP545751	RxNorm Extension	Drug
Moderate-intensity statin	43273626	Pravastatin 80 MG Oral Tablet by Chemmart	OMOP545754	RxNorm Extension	Drug
Moderate-intensity statin	43273627	Pravastatin 80 MG Oral Tablet by Apotex	OMOP545756	RxNorm Extension	Drug
Moderate-intensity statin	43273641	Pravastatin 40 MG [Vastoran]	OMOP545888	RxNorm Extension	Drug
Moderate-intensity statin	43273642	Pravastatin 40 MG Oral Tablet Box of 30 by Hexal	OMOP545904	RxNorm Extension	Drug
Moderate-intensity statin	43273643	Pravastatin 40 MG Oral Tablet by Auro	OMOP545906	RxNorm Extension	Drug
Moderate-intensity statin	43273644	Pravastatin 40 MG Oral Tablet Box of 30 by Auro	OMOP545913	RxNorm Extension	Drug
Moderate-intensity statin	43273645	Pravastatin 40 MG Oral Tablet [Cholstat] Box of 30	OMOP545930	RxNorm Extension	Drug
Moderate-intensity statin	43273646	Pravastatin 40 MG Oral Tablet [Liprachol]	OMOP545932	RxNorm Extension	Drug
Moderate-intensity statin	43273647	Pravastatin 40 MG Oral Tablet [Prava] Box of 30	OMOP545939	RxNorm Extension	Drug
Moderate-intensity statin	43273648	Pravastatin 40 MG Oral Tablet Box of 30 by Generic Health	OMOP545946	RxNorm Extension	Drug
Moderate-intensity statin	43273649	Pravastatin 40 MG Oral Tablet [Cholpra] Box of 90	OMOP545967	RxNorm Extension	Drug
Moderate-intensity statin	43273650	Pravastatin 40 MG Oral Tablet [Cholpra] Box of 100	OMOP545968	RxNorm Extension	Drug
Moderate-intensity statin	43273651	Pravastatin 40 MG Oral Tablet [Pratin] Box of 30	OMOP545971	RxNorm Extension	Drug
Moderate-intensity statin	43273971	Simvastatin 40 MG [Zimstat]	OMOP548680	RxNorm Extension	Drug
Moderate-intensity statin	43273972	Simvastatin 40 MG Oral Tablet by Genepharm	OMOP548690	RxNorm Extension	Drug
Moderate-intensity statin	43273973	Simvastatin 40 MG Oral Tablet by Dr Reddy's	OMOP548703	RxNorm Extension	Drug
Moderate-intensity statin	43273974	Simvastatin 40 MG Oral Tablet Box of 30 by Synthon	OMOP548704	RxNorm Extension	Drug
Moderate-intensity statin	43273975	Simvastatin 40 MG Oral Tablet Box of 30 by Dr Reddy's	OMOP548718	RxNorm Extension	Drug
Moderate-intensity statin	43273976	Simvastatin 40 MG Oral Tablet [Simvahexal]	OMOP548741	RxNorm Extension	Drug
Moderate-intensity statin	43273977	Simvastatin 20 MG Oral Tablet by SANDOZ	OMOP548774	RxNorm Extension	Drug
Moderate-intensity statin	43273978	Simvastatin 20 MG Oral Tablet Box of 30 by Terry White Chemists	OMOP548785	RxNorm Extension	Drug
Moderate-intensity statin	43273979	Simvastatin 20 MG Oral Tablet [Ransim]	OMOP548816	RxNorm Extension	Drug
Moderate-intensity statin	43274006	Simvastatin 40 MG / sitagliptin 100 MG Oral Tablet [Juvicor] Box of 28	OMOP549009	RxNorm Extension	Drug
Moderate-intensity statin	43274007	Simvastatin 20 MG / sitagliptin 100 MG Oral Tablet Box of 28	OMOP549012	RxNorm Extension	Drug
Moderate-intensity statin	43274008	Simvastatin 20 MG / sitagliptin 100 MG Oral Tablet [Juvicor]	OMOP549013	RxNorm Extension	Drug
Moderate-intensity statin	43274294	rosuvastatin 10 MG Oral Tablet Box of 30 by Terry White Chemists	OMOP551555	RxNorm Extension	Drug
Moderate-intensity statin	43274295	rosuvastatin 10 MG Oral Tablet Box of 30 by Sandoz	OMOP551559	RxNorm Extension	Drug
Moderate-intensity statin	43274296	rosuvastatin 10 MG Oral Tablet [Affora] Box of 30	OMOP551574	RxNorm Extension	Drug
Moderate-intensity statin	43274303	rosuvastatin 5 MG Oral Tablet Box of 30 by Amneal	OMOP551629	RxNorm Extension	Drug
Moderate-intensity statin	43274304	rosuvastatin 5 MG Oral Tablet Box of 30 by Ranbaxy	OMOP551636	RxNorm Extension	Drug
Moderate-intensity statin	43274305	rosuvastatin 5 MG Oral Tablet [Cavstat]	OMOP551638	RxNorm Extension	Drug
Moderate-intensity statin	43274306	rosuvastatin 5 MG Oral Tablet [Crosuva]	OMOP551642	RxNorm Extension	Drug
Moderate-intensity statin	43274307	rosuvastatin 5 MG Oral Tablet [Affora]	OMOP551647	RxNorm Extension	Drug
Moderate-intensity statin	43276530	Amlodipine 5 MG / atorvastatin 10 MG Oral Tablet by Apotex	OMOP539666	RxNorm Extension	Drug
Moderate-intensity statin	43276531	Amlodipine 5 MG / atorvastatin 10 MG Oral Tablet Box of 30 by Terry White Chemists	OMOP539679	RxNorm Extension	Drug
Moderate-intensity statin	43276532	Amlodipine 5 MG / atorvastatin 10 MG Oral Tablet Box of 30 by Blooms The Chemist	OMOP539698	RxNorm Extension	Drug
Moderate-intensity statin	43276533	Amlodipine 5 MG / atorvastatin 10 MG Oral Tablet [Cadivast]	OMOP539716	RxNorm Extension	Drug
Moderate-intensity statin	43276550	Amlodipine 10 MG / atorvastatin 20 MG Oral Tablet by Chemmart	OMOP540285	RxNorm Extension	Drug
Moderate-intensity statin	43276551	Amlodipine 10 MG / atorvastatin 20 MG Oral Tablet by Apotex	OMOP540295	RxNorm Extension	Drug
Moderate-intensity statin	43276552	Amlodipine 10 MG / atorvastatin 20 MG Oral Tablet Box of 30 by Blooms The Chemist	OMOP540314	RxNorm Extension	Drug
Moderate-intensity statin	43276760	atorvastatin 10 MG Oral Tablet Box of 30 by Apotex	OMOP554830	RxNorm Extension	Drug
Moderate-intensity statin	43276761	atorvastatin 10 MG Oral Tablet Box of 30 by Scp	OMOP554832	RxNorm Extension	Drug
Moderate-intensity statin	43276762	atorvastatin 10 MG Oral Tablet [Atorvachol]	OMOP554844	RxNorm Extension	Drug
Moderate-intensity statin	43276768	atorvastatin 20 MG Oral Tablet by Stada	OMOP555259	RxNorm Extension	Drug
Moderate-intensity statin	43276769	atorvastatin 20 MG Oral Tablet [Lorstat]	OMOP555294	RxNorm Extension	Drug
Moderate-intensity statin	43276770	atorvastatin 20 MG Oral Tablet [Lorstat] Box of 30	OMOP555297	RxNorm Extension	Drug
Moderate-intensity statin	43277476	ezetimibe 10 MG / Simvastatin 40 MG Oral Tablet [Vytorin] Box of 5	OMOP531303	RxNorm Extension	Drug
Moderate-intensity statin	43279039	Pravastatin 80 MG Oral Tablet by Auro	OMOP545752	RxNorm Extension	Drug
Moderate-intensity statin	43279040	Pravastatin 80 MG Oral Tablet Box of 30 by Apotex	OMOP545760	RxNorm Extension	Drug
Moderate-intensity statin	43279041	Pravastatin 80 MG Oral Tablet Box of 500	OMOP545762	RxNorm Extension	Drug
Moderate-intensity statin	43279042	Pravastatin 80 MG Oral Tablet by Dr Reddy's	OMOP545769	RxNorm Extension	Drug
Moderate-intensity statin	43279043	Pravastatin 80 MG Oral Tablet Box of 30 by Generic Health	OMOP545772	RxNorm Extension	Drug
Moderate-intensity statin	43279044	Pravastatin 80 MG Oral Tablet Box of 30 by Dr Reddy's	OMOP545773	RxNorm Extension	Drug
Moderate-intensity statin	43279045	Pravastatin 80 MG Oral Tablet [Redichol] Box of 90	OMOP545781	RxNorm Extension	Drug
Moderate-intensity statin	43279053	Pravastatin 40 MG [Liprachol]	OMOP545890	RxNorm Extension	Drug
Moderate-intensity statin	43279054	Pravastatin 40 MG [Pravista]	OMOP545894	RxNorm Extension	Drug
Moderate-intensity statin	43279055	Pravastatin 40 MG [Pratin]	OMOP545897	RxNorm Extension	Drug
Moderate-intensity statin	43279056	Pravastatin 40 MG Oral Tablet by Terry White Chemists	OMOP545909	RxNorm Extension	Drug
Moderate-intensity statin	43279057	Pravastatin 40 MG Oral Tablet by APOTEX EUROPE (PAYS BAS)	OMOP545912	RxNorm Extension	Drug
Moderate-intensity statin	43279058	Pravastatin 40 MG Oral Tablet Box of 30 by Chemmart	OMOP545917	RxNorm Extension	Drug
Moderate-intensity statin	43279059	Pravastatin 40 MG Oral Tablet Box of 30 by Actavis	OMOP545918	RxNorm Extension	Drug
Moderate-intensity statin	43279060	Pravastatin 40 MG Oral Tablet Box of 100 by Apotex	OMOP545921	RxNorm Extension	Drug
Moderate-intensity statin	43279061	Pravastatin 40 MG Oral Tablet [Pravachol] Box of 30	OMOP545927	RxNorm Extension	Drug
Moderate-intensity statin	43279062	Pravastatin 40 MG Oral Tablet [Pravastat]	OMOP545934	RxNorm Extension	Drug
Moderate-intensity statin	43279063	Pravastatin 40 MG Oral Tablet Box of 90 by Dr Reddy's	OMOP545948	RxNorm Extension	Drug
Moderate-intensity statin	43279064	Pravastatin 40 MG Oral Tablet [Redichol] Box of 100	OMOP545957	RxNorm Extension	Drug
Moderate-intensity statin	43279065	Pravastatin 40 MG Oral Tablet [Pravista] Box of 30	OMOP545960	RxNorm Extension	Drug
Moderate-intensity statin	43279066	Pravastatin 40 MG Oral Tablet [Pravista] Box of 500	OMOP545963	RxNorm Extension	Drug
Moderate-intensity statin	43279340	Simvastatin 40 MG [Simvabell]	OMOP548676	RxNorm Extension	Drug
Moderate-intensity statin	43279341	Simvastatin 40 MG Oral Tablet by SANDOZ	OMOP548700	RxNorm Extension	Drug
Moderate-intensity statin	43279342	Simvastatin 40 MG Oral Tablet Box of 30 by Pharmacor	OMOP548709	RxNorm Extension	Drug
Moderate-intensity statin	43279343	Simvastatin 40 MG Oral Tablet Box of 90 by Spirit	OMOP548719	RxNorm Extension	Drug
Moderate-intensity statin	43279344	Simvastatin 20 MG [Lipex]	OMOP548751	RxNorm Extension	Drug
Moderate-intensity statin	43279345	Simvastatin 20 MG Oral Tablet by Synthon	OMOP548763	RxNorm Extension	Drug
Moderate-intensity statin	43279346	Simvastatin 20 MG Oral Tablet [Simvar] Box of 30	OMOP548806	RxNorm Extension	Drug
Moderate-intensity statin	43279347	Simvastatin 20 MG Oral Tablet [Simvahexal]	OMOP548814	RxNorm Extension	Drug
Moderate-intensity statin	43279632	rosuvastatin 10 MG [Crosuva]	OMOP551537	RxNorm Extension	Drug
Moderate-intensity statin	43279633	rosuvastatin 10 MG [Visacor]	OMOP551538	RxNorm Extension	Drug
Moderate-intensity statin	43279634	rosuvastatin 10 MG Oral Tablet by Auro	OMOP551541	RxNorm Extension	Drug
Moderate-intensity statin	43279635	rosuvastatin 10 MG Oral Tablet by Amneal	OMOP551542	RxNorm Extension	Drug
Moderate-intensity statin	43279636	rosuvastatin 10 MG Oral Tablet by Terry White Chemists	OMOP551543	RxNorm Extension	Drug
Moderate-intensity statin	43279637	rosuvastatin 10 MG Oral Tablet by Blooms The Chemist	OMOP551548	RxNorm Extension	Drug
Moderate-intensity statin	43279638	rosuvastatin 10 MG Oral Tablet Box of 30 by Actavis	OMOP551558	RxNorm Extension	Drug
Moderate-intensity statin	43279643	rosuvastatin 5 MG Oral Tablet by Blooms The Chemist	OMOP551624	RxNorm Extension	Drug
Moderate-intensity statin	43279644	rosuvastatin 5 MG Oral Tablet [Cavstat] Box of 30	OMOP551639	RxNorm Extension	Drug
Moderate-intensity statin	43279645	rosuvastatin 5 MG Oral Tablet [Rostor] Box of 30	OMOP551641	RxNorm Extension	Drug
Moderate-intensity statin	43279646	rosuvastatin 5 MG Oral Tablet [Visacor] Box of 30	OMOP551645	RxNorm Extension	Drug
Moderate-intensity statin	43281890	Amlodipine 10 MG / atorvastatin 10 MG [Cadatin]	OMOP539457	RxNorm Extension	Drug
Moderate-intensity statin	43281891	Amlodipine 10 MG / atorvastatin 10 MG Oral Tablet by Terry White Chemists	OMOP539479	RxNorm Extension	Drug
Moderate-intensity statin	43281892	Amlodipine 10 MG / atorvastatin 10 MG Oral Tablet [Cadatin]	OMOP539589	RxNorm Extension	Drug
Moderate-intensity statin	43281893	Amlodipine 5 MG / atorvastatin 10 MG [Cadivast]	OMOP539609	RxNorm Extension	Drug
Moderate-intensity statin	43281906	Amlodipine 10 MG / atorvastatin 20 MG [Cadivast]	OMOP540239	RxNorm Extension	Drug
Moderate-intensity statin	43281907	Amlodipine 10 MG / atorvastatin 20 MG [Cadatin]	OMOP540258	RxNorm Extension	Drug
Moderate-intensity statin	43281908	Amlodipine 10 MG / atorvastatin 20 MG Oral Tablet by Terry White Chemists	OMOP540283	RxNorm Extension	Drug
Moderate-intensity statin	43281909	Amlodipine 10 MG / atorvastatin 20 MG Oral Tablet by Blooms The Chemist	OMOP540289	RxNorm Extension	Drug
Moderate-intensity statin	43281910	Amlodipine 10 MG / atorvastatin 20 MG Oral Tablet Box of 30 by Chemmart	OMOP540306	RxNorm Extension	Drug
Moderate-intensity statin	43281911	Amlodipine 5 MG / atorvastatin 20 MG Oral Tablet [Caduet] Box of 30	OMOP540455	RxNorm Extension	Drug
Moderate-intensity statin	43282090	atorvastatin 10 MG [Torvastat]	OMOP554744	RxNorm Extension	Drug
Moderate-intensity statin	43282091	atorvastatin 10 MG [Atorvachol]	OMOP554754	RxNorm Extension	Drug
Moderate-intensity statin	43282092	atorvastatin 10 MG Oral Tablet by Blooms The Chemist	OMOP554798	RxNorm Extension	Drug
Moderate-intensity statin	43282093	atorvastatin 10 MG Oral Tablet Box of 30 by Chemmart	OMOP554816	RxNorm Extension	Drug
Moderate-intensity statin	43282094	atorvastatin 10 MG Oral Tablet [Torvastat]	OMOP554834	RxNorm Extension	Drug
Moderate-intensity statin	43282099	atorvastatin 20 MG Oral Tablet by Terry White Chemists	OMOP555248	RxNorm Extension	Drug
Moderate-intensity statin	43282100	atorvastatin 20 MG Oral Tablet by Chemmart	OMOP555253	RxNorm Extension	Drug
Moderate-intensity statin	43282101	atorvastatin 20 MG Oral Tablet Box of 30 by Chemmart	OMOP555280	RxNorm Extension	Drug
Moderate-intensity statin	43282102	atorvastatin 20 MG Oral Tablet Box of 30 by Sandoz	OMOP555283	RxNorm Extension	Drug
Moderate-intensity statin	43284440	Pravastatin 80 MG Oral Tablet Box of 500 by Apotex	OMOP545763	RxNorm Extension	Drug
Moderate-intensity statin	43284449	Pravastatin 40 MG [Cholpra]	OMOP545895	RxNorm Extension	Drug
Moderate-intensity statin	43284450	Pravastatin 40 MG [Cholvastin]	OMOP545899	RxNorm Extension	Drug
Moderate-intensity statin	43284451	Pravastatin 40 MG Oral Tablet Box of 30 by Sandoz	OMOP545903	RxNorm Extension	Drug
Moderate-intensity statin	43284452	Pravastatin 40 MG Oral Tablet Box of 30 by Sterling	OMOP545914	RxNorm Extension	Drug
Moderate-intensity statin	43284453	Pravastatin 40 MG Oral Tablet [Pravaccord]	OMOP545936	RxNorm Extension	Drug
Moderate-intensity statin	43284454	Pravastatin 40 MG Oral Tablet [Cholvastin] Box of 30	OMOP545941	RxNorm Extension	Drug
Moderate-intensity statin	43284455	Pravastatin 40 MG Oral Tablet Box of 100 by Dr Reddy's	OMOP545950	RxNorm Extension	Drug
Moderate-intensity statin	43284456	Pravastatin 40 MG Oral Tablet [Pratin] Box of 100	OMOP545973	RxNorm Extension	Drug
Moderate-intensity statin	43284752	Simvastatin 40 MG Oral Tablet by Auro	OMOP548691	RxNorm Extension	Drug
Moderate-intensity statin	43284753	Simvastatin 40 MG Oral Tablet by Sterling	OMOP548693	RxNorm Extension	Drug
Moderate-intensity statin	43284754	Simvastatin 40 MG Oral Tablet by Pharmacor	OMOP548695	RxNorm Extension	Drug
Moderate-intensity statin	43284755	Simvastatin 40 MG Oral Tablet Box of 100	OMOP548720	RxNorm Extension	Drug
Moderate-intensity statin	43284756	Simvastatin 40 MG Oral Tablet Box of 300 by Spirit	OMOP548723	RxNorm Extension	Drug
Moderate-intensity statin	43284757	Simvastatin 40 MG Oral Tablet [Simvabell]	OMOP548724	RxNorm Extension	Drug
Moderate-intensity statin	43284758	Simvastatin 40 MG Oral Tablet [Simvar]	OMOP548732	RxNorm Extension	Drug
Moderate-intensity statin	43284759	Simvastatin 40 MG Oral Tablet [Simvacor]	OMOP548745	RxNorm Extension	Drug
Moderate-intensity statin	43284760	Simvastatin 20 MG [Simvabell]	OMOP548749	RxNorm Extension	Drug
Moderate-intensity statin	43284761	Simvastatin 20 MG Oral Tablet Box of 300	OMOP548762	RxNorm Extension	Drug
Moderate-intensity statin	43284762	Simvastatin 20 MG Oral Tablet by Sterling	OMOP548767	RxNorm Extension	Drug
Moderate-intensity statin	43284763	Simvastatin 20 MG Oral Tablet by Pharmacor	OMOP548769	RxNorm Extension	Drug
Moderate-intensity statin	43284764	Simvastatin 20 MG Oral Tablet by Apotex	OMOP548776	RxNorm Extension	Drug
Moderate-intensity statin	43284765	Simvastatin 20 MG Oral Tablet Box of 30 by Genepharm	OMOP548780	RxNorm Extension	Drug
Moderate-intensity statin	43284766	Simvastatin 20 MG Oral Tablet Box of 30 by Dr Reddy's	OMOP548793	RxNorm Extension	Drug
Moderate-intensity statin	43284767	Simvastatin 20 MG Oral Tablet Box of 300 by Spirit	OMOP548796	RxNorm Extension	Drug
Moderate-intensity statin	43284768	Simvastatin 20 MG Oral Tablet [Simvabell]	OMOP548797	RxNorm Extension	Drug
Moderate-intensity statin	43284769	Simvastatin 20 MG Oral Tablet [Lipex] Box of 30	OMOP548803	RxNorm Extension	Drug
Moderate-intensity statin	43284770	Simvastatin 20 MG Oral Tablet [Zimstat] Box of 30	OMOP548808	RxNorm Extension	Drug
Moderate-intensity statin	43284783	Simvastatin 40 MG / sitagliptin 100 MG [Juvicor]	OMOP549005	RxNorm Extension	Drug
Moderate-intensity statin	43285056	rosuvastatin 10 MG Oral Tablet Box of 7	OMOP551552	RxNorm Extension	Drug
Moderate-intensity statin	43285057	rosuvastatin 10 MG Oral Tablet Box of 30 by Amneal	OMOP551554	RxNorm Extension	Drug
Moderate-intensity statin	43285065	rosuvastatin 5 MG Oral Tablet Box of 30 by Terry White Chemists	OMOP551630	RxNorm Extension	Drug
Moderate-intensity statin	43285066	rosuvastatin 5 MG Oral Tablet Box of 30 by Actavis	OMOP551632	RxNorm Extension	Drug
Moderate-intensity statin	43285067	rosuvastatin 5 MG Oral Tablet [Crosuva] Box of 30	OMOP551643	RxNorm Extension	Drug
Moderate-intensity statin	43285068	rosuvastatin 5 MG Oral Tablet [Affora] Box of 30	OMOP551649	RxNorm Extension	Drug
Moderate-intensity statin	43287366	Amlodipine 10 MG / atorvastatin 10 MG Oral Tablet by Chemmart	OMOP539487	RxNorm Extension	Drug
Moderate-intensity statin	43287367	Amlodipine 10 MG / atorvastatin 10 MG Oral Tablet by Apotex	OMOP539504	RxNorm Extension	Drug
Moderate-intensity statin	43287368	Amlodipine 5 MG / atorvastatin 10 MG [Cadatin]	OMOP539625	RxNorm Extension	Drug
Moderate-intensity statin	43287369	Amlodipine 5 MG / atorvastatin 10 MG Oral Tablet by Chemmart	OMOP539655	RxNorm Extension	Drug
Moderate-intensity statin	43287374	Amlodipine 10 MG / atorvastatin 20 MG Oral Tablet Box of 30	OMOP540296	RxNorm Extension	Drug
Moderate-intensity statin	43287375	Amlodipine 10 MG / atorvastatin 20 MG Oral Tablet [Cadatin]	OMOP540348	RxNorm Extension	Drug
Moderate-intensity statin	43287376	Amlodipine 5 MG / atorvastatin 20 MG Oral Tablet by Apotex	OMOP540410	RxNorm Extension	Drug
Moderate-intensity statin	43287377	Amlodipine 5 MG / atorvastatin 20 MG Oral Tablet Box of 30 by Apotex	OMOP540439	RxNorm Extension	Drug
Moderate-intensity statin	43287378	Amlodipine 5 MG / atorvastatin 20 MG Oral Tablet [Cadatin]	OMOP540461	RxNorm Extension	Drug
Moderate-intensity statin	43287379	Amlodipine 5 MG / atorvastatin 20 MG Oral Tablet [Cadatin] Box of 30	OMOP540466	RxNorm Extension	Drug
Moderate-intensity statin	43287540	atorvastatin 10 MG [Trovas]	OMOP554763	RxNorm Extension	Drug
Moderate-intensity statin	43287541	atorvastatin 10 MG Oral Tablet [Torvastat] Box of 30	OMOP554839	RxNorm Extension	Drug
Moderate-intensity statin	43287542	atorvastatin 10 MG Oral Tablet [Atorvachol] Box of 30	OMOP554845	RxNorm Extension	Drug
Moderate-intensity statin	43287548	atorvastatin 20 MG [Lorstat]	OMOP555219	RxNorm Extension	Drug
Moderate-intensity statin	43288218	ezetimibe 10 MG / Simvastatin 40 MG Oral Tablet Box of 10	OMOP531301	RxNorm Extension	Drug
Moderate-intensity statin	43288219	ezetimibe 10 MG / Simvastatin 20 MG Oral Tablet Box of 5	OMOP531305	RxNorm Extension	Drug
Moderate-intensity statin	43289821	Pravastatin 80 MG Oral Tablet Box of 30 by Sandoz	OMOP545749	RxNorm Extension	Drug
Moderate-intensity statin	43289822	Pravastatin 80 MG Oral Tablet by Terry White Chemists	OMOP545753	RxNorm Extension	Drug
Moderate-intensity statin	43289823	Pravastatin 80 MG Oral Tablet [Pravachol] Box of 30	OMOP545766	RxNorm Extension	Drug
Moderate-intensity statin	43289824	Pravastatin 80 MG Oral Tablet [Redichol] Box of 30	OMOP545778	RxNorm Extension	Drug
Moderate-intensity statin	43289825	Pravastatin 80 MG Oral Tablet [Pravista] Box of 90	OMOP545786	RxNorm Extension	Drug
Moderate-intensity statin	43289826	Pravastatin 80 MG Oral Tablet [Cholpra] Box of 100	OMOP545792	RxNorm Extension	Drug
Moderate-intensity statin	43289827	Pravastatin 80 MG Oral Tablet [Cholpra] Box of 500	OMOP545793	RxNorm Extension	Drug
Moderate-intensity statin	43289842	Pravastatin 40 MG Oral Tablet by Chemmart	OMOP545910	RxNorm Extension	Drug
Moderate-intensity statin	43289843	Pravastatin 40 MG Oral Tablet by Generic Health	OMOP545943	RxNorm Extension	Drug
Moderate-intensity statin	43289844	Pravastatin 40 MG Oral Tablet [Cholpra]	OMOP545965	RxNorm Extension	Drug
Moderate-intensity statin	43289845	Pravastatin 40 MG Oral Tablet [Cholpra] Box of 30	OMOP545966	RxNorm Extension	Drug
Moderate-intensity statin	43289846	Pravastatin 40 MG Oral Tablet [Pratin]	OMOP545970	RxNorm Extension	Drug
Moderate-intensity statin	43290159	Simvastatin 40 MG [Simvasyn]	OMOP548682	RxNorm Extension	Drug
Moderate-intensity statin	43290160	Simvastatin 40 MG Oral Tablet Box of 180	OMOP548688	RxNorm Extension	Drug
Moderate-intensity statin	43290161	Simvastatin 40 MG Oral Tablet by Pfizer	OMOP548699	RxNorm Extension	Drug
Moderate-intensity statin	43290162	Simvastatin 40 MG Oral Tablet Box of 250	OMOP548721	RxNorm Extension	Drug
Moderate-intensity statin	43290163	Simvastatin 40 MG Oral Tablet [Simvar] Box of 30	OMOP548733	RxNorm Extension	Drug
Moderate-intensity statin	43290164	Simvastatin 40 MG Oral Tablet [Simvasyn]	OMOP548738	RxNorm Extension	Drug
Moderate-intensity statin	43290165	Simvastatin 40 MG Oral Tablet [Simvasyn] Box of 30	OMOP548739	RxNorm Extension	Drug
Moderate-intensity statin	43290166	Simvastatin 40 MG Oral Tablet [Simvacor] Box of 100	OMOP548747	RxNorm Extension	Drug
Moderate-intensity statin	43290167	Simvastatin 40 MG Oral Tablet [Simvacor] Box of 180	OMOP548748	RxNorm Extension	Drug
Moderate-intensity statin	43290168	Simvastatin 20 MG [Simvasyn]	OMOP548755	RxNorm Extension	Drug
Moderate-intensity statin	43290169	Simvastatin 20 MG Oral Tablet Box of 100	OMOP548760	RxNorm Extension	Drug
Moderate-intensity statin	43290170	Simvastatin 20 MG Oral Tablet by Auro	OMOP548765	RxNorm Extension	Drug
Moderate-intensity statin	43290171	Simvastatin 20 MG Oral Tablet by Terry White Chemists	OMOP548770	RxNorm Extension	Drug
Moderate-intensity statin	43290172	Simvastatin 20 MG Oral Tablet by Dr Reddy's	OMOP548778	RxNorm Extension	Drug
Moderate-intensity statin	43290173	Simvastatin 20 MG Oral Tablet Box of 30 by Auro	OMOP548781	RxNorm Extension	Drug
Moderate-intensity statin	43290174	Simvastatin 20 MG Oral Tablet Box of 30 by Sterling	OMOP548782	RxNorm Extension	Drug
Moderate-intensity statin	43290175	Simvastatin 20 MG Oral Tablet Box of 30 by Genrx	OMOP548791	RxNorm Extension	Drug
Moderate-intensity statin	43290176	Simvastatin 20 MG Oral Tablet [Simvasyn] Box of 30	OMOP548812	RxNorm Extension	Drug
Moderate-intensity statin	43290177	Simvastatin 20 MG Oral Tablet [Simvacor] Box of 30	OMOP548819	RxNorm Extension	Drug
Moderate-intensity statin	43290196	Simvastatin 40 MG / sitagliptin 100 MG Oral Tablet [Juvicor]	OMOP549008	RxNorm Extension	Drug
Moderate-intensity statin	43290485	rosuvastatin 10 MG Oral Tablet Box of 30 by Dr Reddy's	OMOP551563	RxNorm Extension	Drug
Moderate-intensity statin	43290488	rosuvastatin 5 MG Oral Tablet by Actavis	OMOP551622	RxNorm Extension	Drug
Moderate-intensity statin	43290489	rosuvastatin 5 MG Oral Tablet by Sandoz	OMOP551623	RxNorm Extension	Drug
Moderate-intensity statin	43290490	rosuvastatin 5 MG Oral Tablet by Ranbaxy	OMOP551626	RxNorm Extension	Drug
Moderate-intensity statin	43290491	rosuvastatin 5 MG Oral Tablet by Dr Reddy's	OMOP551627	RxNorm Extension	Drug
Moderate-intensity statin	43290492	rosuvastatin 5 MG Oral Tablet Box of 30 by Chemmart	OMOP551631	RxNorm Extension	Drug
Moderate-intensity statin	43290493	rosuvastatin 5 MG Oral Tablet [Crestor] Box of 7	OMOP551646	RxNorm Extension	Drug
Moderate-intensity statin	43292731	Amlodipine 10 MG / atorvastatin 10 MG Oral Tablet [Cadatin] Box of 30	OMOP539599	RxNorm Extension	Drug
Moderate-intensity statin	43292732	Amlodipine 5 MG / atorvastatin 10 MG Oral Tablet by Blooms The Chemist	OMOP539661	RxNorm Extension	Drug
Moderate-intensity statin	43292743	Amlodipine 5 MG / atorvastatin 20 MG [Cadivast]	OMOP540361	RxNorm Extension	Drug
Moderate-intensity statin	43292744	Amlodipine 5 MG / atorvastatin 20 MG Oral Tablet by Chemmart	OMOP540404	RxNorm Extension	Drug
Moderate-intensity statin	43292745	Amlodipine 5 MG / atorvastatin 20 MG Oral Tablet Box of 30 by Terry White Chemists	OMOP540420	RxNorm Extension	Drug
Moderate-intensity statin	43292746	Amlodipine 5 MG / atorvastatin 20 MG Oral Tablet Box of 30 by Chemmart	OMOP540426	RxNorm Extension	Drug
Moderate-intensity statin	43292940	atorvastatin 10 MG Oral Tablet by Sandoz	OMOP554793	RxNorm Extension	Drug
Moderate-intensity statin	43292941	atorvastatin 10 MG Oral Tablet Box of 30 by Pfizer	OMOP554818	RxNorm Extension	Drug
Moderate-intensity statin	43292942	atorvastatin 10 MG Oral Tablet [Trovas]	OMOP554863	RxNorm Extension	Drug
Moderate-intensity statin	43292957	atorvastatin 20 MG [Torvastat]	OMOP555211	RxNorm Extension	Drug
Moderate-intensity statin	43292958	atorvastatin 20 MG [Atorvachol]	OMOP555224	RxNorm Extension	Drug
Moderate-intensity statin	43292959	atorvastatin 20 MG [Trovas]	OMOP555229	RxNorm Extension	Drug
Moderate-intensity statin	43292960	atorvastatin 20 MG Oral Tablet by Blooms The Chemist	OMOP555266	RxNorm Extension	Drug
Moderate-intensity statin	43292961	atorvastatin 20 MG Oral Tablet by Scp	OMOP555272	RxNorm Extension	Drug
Moderate-intensity statin	43292962	atorvastatin 20 MG Oral Tablet Box of 30 by Terry White Chemists	OMOP555279	RxNorm Extension	Drug
Moderate-intensity statin	43292963	atorvastatin 20 MG Oral Tablet Box of 30 by Blooms The Chemist	OMOP555287	RxNorm Extension	Drug
Moderate-intensity statin	43292964	atorvastatin 20 MG Oral Tablet Box of 30 by Apotex	OMOP555288	RxNorm Extension	Drug
Moderate-intensity statin	43292965	atorvastatin 20 MG Oral Tablet [Atorvachol] Box of 30	OMOP555301	RxNorm Extension	Drug
Moderate-intensity statin	43292966	atorvastatin 10 MG / ezetimibe 10 MG [Atozet]	OMOP555328	RxNorm Extension	Drug
Moderate-intensity statin	43292970	atorvastatin 20 MG / ezetimibe 10 MG [Atozet]	OMOP555369	RxNorm Extension	Drug
Moderate-intensity statin	43292971	atorvastatin 20 MG / ezetimibe 10 MG Oral Tablet Box of 30	OMOP555374	RxNorm Extension	Drug
Moderate-intensity statin	43293664	ezetimibe 10 MG / Simvastatin 40 MG Oral Tablet Box of 5	OMOP531302	RxNorm Extension	Drug
Moderate-intensity statin	43293665	ezetimibe 10 MG / Simvastatin 20 MG Oral Tablet Box of 10	OMOP531306	RxNorm Extension	Drug
Moderate-intensity statin	43295264	Pravastatin 80 MG [Redichol]	OMOP545742	RxNorm Extension	Drug
Moderate-intensity statin	43295265	Pravastatin 80 MG [Pratin]	OMOP545745	RxNorm Extension	Drug
Moderate-intensity statin	43295266	Pravastatin 80 MG Oral Tablet by Sandoz	OMOP545746	RxNorm Extension	Drug
Moderate-intensity statin	43295267	Pravastatin 80 MG Oral Tablet by Hexal	OMOP545747	RxNorm Extension	Drug
Moderate-intensity statin	43295268	Pravastatin 80 MG Oral Tablet Box of 30 by Chemmart	OMOP545759	RxNorm Extension	Drug
Moderate-intensity statin	43295269	Pravastatin 80 MG Oral Tablet [Lipostat] Box of 30	OMOP545765	RxNorm Extension	Drug
Moderate-intensity statin	43295270	Pravastatin 80 MG Oral Tablet Box of 500 by Dr Reddy's	OMOP545776	RxNorm Extension	Drug
Moderate-intensity statin	43295271	Pravastatin 80 MG Oral Tablet [Pravista]	OMOP545784	RxNorm Extension	Drug
Moderate-intensity statin	43295272	Pravastatin 80 MG Oral Tablet [Pravista] Box of 30	OMOP545785	RxNorm Extension	Drug
Moderate-intensity statin	43295273	Pravastatin 80 MG Oral Tablet [Cholpra] Box of 90	OMOP545791	RxNorm Extension	Drug
Moderate-intensity statin	43295278	Pravastatin 40 MG Oral Tablet by SANDOZ	OMOP545900	RxNorm Extension	Drug
Moderate-intensity statin	43295279	Pravastatin 40 MG Oral Tablet [Cholstat]	OMOP545928	RxNorm Extension	Drug
Moderate-intensity statin	43295280	Pravastatin 40 MG Oral Tablet [Cholstat] Box of 10	OMOP545929	RxNorm Extension	Drug
Moderate-intensity statin	43295281	Pravastatin 40 MG Oral Tablet by Dr Reddy's	OMOP545944	RxNorm Extension	Drug
Moderate-intensity statin	43295282	Pravastatin 40 MG Oral Tablet [Redichol] Box of 90	OMOP545956	RxNorm Extension	Drug
Moderate-intensity statin	43295283	Pravastatin 40 MG Oral Tablet [Pravista] Box of 100	OMOP545962	RxNorm Extension	Drug
Moderate-intensity statin	43295284	Pravastatin 40 MG Oral Tablet [Cholpra] Box of 500	OMOP545969	RxNorm Extension	Drug
Moderate-intensity statin	43295587	Simvastatin 40 MG [Lipex]	OMOP548678	RxNorm Extension	Drug
Moderate-intensity statin	43295588	Simvastatin 40 MG [Simvahexal]	OMOP548683	RxNorm Extension	Drug
Moderate-intensity statin	43295589	Simvastatin 40 MG Oral Tablet by Synthon	OMOP548689	RxNorm Extension	Drug
Moderate-intensity statin	43295590	Simvastatin 40 MG Oral Tablet Box of 30 by Genepharm	OMOP548705	RxNorm Extension	Drug
Moderate-intensity statin	43295591	Simvastatin 40 MG Oral Tablet Box of 30 by Spirit	OMOP548708	RxNorm Extension	Drug
Moderate-intensity statin	43295592	Simvastatin 40 MG Oral Tablet Box of 30 by Chemmart	OMOP548711	RxNorm Extension	Drug
Moderate-intensity statin	43295593	Simvastatin 40 MG Oral Tablet Box of 30 by Generic Health	OMOP548713	RxNorm Extension	Drug
Moderate-intensity statin	43295594	Simvastatin 40 MG Oral Tablet [Simvabell] Box of 250	OMOP548727	RxNorm Extension	Drug
Moderate-intensity statin	43295595	Simvastatin 40 MG Oral Tablet [Simvatrust]	OMOP548736	RxNorm Extension	Drug
Moderate-intensity statin	43295596	Simvastatin 20 MG [Simvar]	OMOP548752	RxNorm Extension	Drug
Moderate-intensity statin	43295597	Simvastatin 20 MG [Ransim]	OMOP548757	RxNorm Extension	Drug
Moderate-intensity statin	43295598	Simvastatin 20 MG Oral Tablet Box of 250	OMOP548761	RxNorm Extension	Drug
Moderate-intensity statin	43295599	Simvastatin 20 MG Oral Tablet by Chemmart	OMOP548771	RxNorm Extension	Drug
Moderate-intensity statin	43295600	Simvastatin 20 MG Oral Tablet by Generic Health	OMOP548772	RxNorm Extension	Drug
Moderate-intensity statin	43295601	Simvastatin 20 MG Oral Tablet by Pfizer	OMOP548773	RxNorm Extension	Drug
Moderate-intensity statin	43295602	Simvastatin 20 MG Oral Tablet Box of 30 by Generic Health	OMOP548788	RxNorm Extension	Drug
Moderate-intensity statin	43295603	Simvastatin 20 MG Oral Tablet Box of 30 by Sandoz	OMOP548790	RxNorm Extension	Drug
Moderate-intensity statin	43295604	Simvastatin 20 MG Oral Tablet Box of 30 by Apotex	OMOP548792	RxNorm Extension	Drug
Moderate-intensity statin	43295605	Simvastatin 20 MG Oral Tablet [Simvabell] Box of 100	OMOP548799	RxNorm Extension	Drug
Moderate-intensity statin	43295606	Simvastatin 20 MG Oral Tablet [Simvabell] Box of 300	OMOP548801	RxNorm Extension	Drug
Moderate-intensity statin	43295607	Simvastatin 20 MG Oral Tablet [Lipex]	OMOP548802	RxNorm Extension	Drug
Moderate-intensity statin	43295608	Simvastatin 20 MG Oral Tablet [Zimstat]	OMOP548807	RxNorm Extension	Drug
Moderate-intensity statin	43295609	Simvastatin 20 MG Oral Tablet [Simvatrust]	OMOP548809	RxNorm Extension	Drug
Moderate-intensity statin	43295610	Simvastatin 20 MG Oral Tablet [Simvatrust] Box of 30	OMOP548810	RxNorm Extension	Drug
Moderate-intensity statin	43295611	Simvastatin 20 MG Oral Tablet [Simvacor]	OMOP548818	RxNorm Extension	Drug
Moderate-intensity statin	43295612	Simvastatin 20 MG Oral Tablet [Simvacor] Box of 100	OMOP548820	RxNorm Extension	Drug
Moderate-intensity statin	43295613	Simvastatin 20 MG Oral Tablet [Simvacor] Box of 180	OMOP548821	RxNorm Extension	Drug
Moderate-intensity statin	43295624	Simvastatin 40 MG / sitagliptin 100 MG Oral Tablet Box of 28	OMOP549007	RxNorm Extension	Drug
Moderate-intensity statin	43295901	rosuvastatin 10 MG Oral Tablet by Chemmart	OMOP551544	RxNorm Extension	Drug
Moderate-intensity statin	43295902	rosuvastatin 10 MG Oral Tablet by Ranbaxy	OMOP551550	RxNorm Extension	Drug
Moderate-intensity statin	43295903	rosuvastatin 10 MG Oral Tablet Box of 30 by Ranbaxy	OMOP551562	RxNorm Extension	Drug
Moderate-intensity statin	43295904	rosuvastatin 10 MG Oral Tablet [Cavstat] Box of 30	OMOP551565	RxNorm Extension	Drug
Moderate-intensity statin	43295905	rosuvastatin 10 MG Oral Tablet [Rostor] Box of 30	OMOP551567	RxNorm Extension	Drug
Moderate-intensity statin	43295906	rosuvastatin 10 MG Oral Tablet [Crosuva] Box of 30	OMOP551569	RxNorm Extension	Drug
Moderate-intensity statin	43295907	rosuvastatin 10 MG Oral Tablet [Affora]	OMOP551572	RxNorm Extension	Drug
Moderate-intensity statin	43295914	rosuvastatin 5 MG Oral Tablet by Amneal	OMOP551619	RxNorm Extension	Drug
Moderate-intensity statin	43295915	rosuvastatin 5 MG Oral Tablet by Apotex	OMOP551625	RxNorm Extension	Drug
Moderate-intensity statin	43295916	rosuvastatin 5 MG Oral Tablet Box of 30 by Sandoz	OMOP551633	RxNorm Extension	Drug
Moderate-intensity statin	43295917	rosuvastatin 5 MG Oral Tablet Box of 30 by Blooms The Chemist	OMOP551634	RxNorm Extension	Drug
Moderate-intensity statin	43295918	rosuvastatin 5 MG Oral Tablet Box of 30 by Apotex	OMOP551635	RxNorm Extension	Drug
Moderate-intensity statin	43297976	{30 (atorvastatin 20 MG Oral Tablet) / 30 (ezetimibe 10 MG Oral Tablet [Ezetrol]) } Pack [Atozet Composite Pack] box of 1	OMOP572894	RxNorm Extension	Drug
Moderate-intensity statin	43298025	{30 (atorvastatin 10 MG Oral Tablet) / 30 (ezetimibe 10 MG Oral Tablet [Ezetrol]) } Pack [Atozet Composite Pack] box of 1	OMOP573291	RxNorm Extension	Drug
Moderate-intensity statin	43298060	{30 (ezetimibe 10 MG Oral Tablet) / 30 (Rosuvastatin calcium 10 MG Oral Tablet) } Pack box of 1	OMOP572897	RxNorm Extension	Drug
Moderate-intensity statin	43298070	{30 (atorvastatin 20 MG Oral Tablet) / 30 (ezetimibe 10 MG Oral Tablet) } Pack [Atozet] box of 1	OMOP573013	RxNorm Extension	Drug
Moderate-intensity statin	43298105	{30 (atorvastatin 10 MG Oral Tablet) / 30 (ezetimibe 10 MG Oral Tablet) } Pack [Atozet] box of 1	OMOP573353	RxNorm Extension	Drug
Moderate-intensity statin	43298218	{30 (Rosuvastatin calcium 10 MG Oral Tablet) / 30 (ezetimibe 10 MG Oral Tablet [Ezetrol]) } Pack [Rosuzet Composite Pack] box of 1	OMOP572799	RxNorm Extension	Drug
Moderate-intensity statin	43298295	{30 (Rosuvastatin calcium 5 MG Oral Tablet) / 30 (ezetimibe 10 MG Oral Tablet [Ezetrol]) } Pack [Rosuzet Composite Pack] box of 1	OMOP573374	RxNorm Extension	Drug
Moderate-intensity statin	43298335	{30 (ezetimibe 10 MG Oral Tablet) / 30 (Rosuvastatin calcium 10 MG Oral Tablet) } Pack [Rosuzet Composite Pack] box of 1	OMOP572832	RxNorm Extension	Drug
Moderate-intensity statin	43298359	{30 (ezetimibe 10 MG Oral Tablet) / 30 (Rosuvastatin calcium 5 MG Oral Tablet) } Pack box of 1	OMOP573030	RxNorm Extension	Drug
Moderate-intensity statin	43298368	{30 (ezetimibe 10 MG Oral Tablet) / 30 (Rosuvastatin calcium 5 MG Oral Tablet) } Pack [Rosuzet Composite Pack] box of 1	OMOP573100	RxNorm Extension	Drug
Moderate-intensity statin	43298388	{30 (atorvastatin 20 MG Oral Tablet) / 30 (ezetimibe 10 MG Oral Tablet) } Pack box of 1	OMOP573280	RxNorm Extension	Drug
Moderate-intensity statin	43298462	{30 (atorvastatin 10 MG Oral Tablet) / 30 (ezetimibe 10 MG Oral Tablet) } Pack box of 1	OMOP573202	RxNorm Extension	Drug
Moderate-intensity statin	43514573	atorvastatin 20 MG Oral Tablet Box of 40 by Amneal	OMOP2801688	RxNorm Extension	Drug
Moderate-intensity statin	43514574	atorvastatin 20 MG Oral Tablet Box of 10 by Amneal	OMOP2801689	RxNorm Extension	Drug
Moderate-intensity statin	43514576	atorvastatin 10 MG Oral Tablet Box of 20 by Amneal	OMOP2801691	RxNorm Extension	Drug
Moderate-intensity statin	43514921	atorvastatin 20 MG Oral Tablet [Bansep]	OMOP2802036	RxNorm Extension	Drug
Moderate-intensity statin	43514992	atorvastatin 20 MG Oral Tablet by Amneal	OMOP2802107	RxNorm Extension	Drug
Moderate-intensity statin	43514993	atorvastatin 10 MG Oral Tablet by Amneal	OMOP2802108	RxNorm Extension	Drug
Moderate-intensity statin	43515054	atorvastatin 10 MG [Bansep]	OMOP2802169	RxNorm Extension	Drug
Moderate-intensity statin	43515409	atorvastatin 10 MG Oral Tablet Box of 30 by Amneal	OMOP2802524	RxNorm Extension	Drug
Moderate-intensity statin	43515460	atorvastatin 20 MG [Bansep]	OMOP2802575	RxNorm Extension	Drug
Moderate-intensity statin	43515571	atorvastatin 20 MG Oral Tablet Box of 20	OMOP2802686	RxNorm Extension	Drug
Moderate-intensity statin	43515745	atorvastatin 10 MG Oral Tablet [Bansep]	OMOP2802860	RxNorm Extension	Drug
Moderate-intensity statin	43515814	atorvastatin 20 MG Oral Tablet Box of 50 by Amneal	OMOP2802929	RxNorm Extension	Drug
Moderate-intensity statin	43516124	atorvastatin 10 MG Oral Tablet [Bansep] Box of 6	OMOP2803239	RxNorm Extension	Drug
Moderate-intensity statin	43516201	atorvastatin 20 MG Oral Tablet Box of 30 by Amneal	OMOP2803316	RxNorm Extension	Drug
Moderate-intensity statin	43516202	atorvastatin 20 MG Oral Tablet Box of 20 by Amneal	OMOP2803317	RxNorm Extension	Drug
Moderate-intensity statin	43516204	atorvastatin 10 MG Oral Tablet Box of 40 by Amneal	OMOP2803319	RxNorm Extension	Drug
Moderate-intensity statin	43516205	atorvastatin 10 MG Oral Tablet Box of 10 by Amneal	OMOP2803320	RxNorm Extension	Drug
Moderate-intensity statin	43516529	atorvastatin 10 MG Oral Tablet [Bansep] Box of 30	OMOP2803644	RxNorm Extension	Drug
Moderate-intensity statin	43516804	atorvastatin 20 MG Oral Tablet Box of 40	OMOP2803919	RxNorm Extension	Drug
Moderate-intensity statin	43516805	atorvastatin 20 MG Oral Tablet Box of 6	OMOP2803920	RxNorm Extension	Drug
Moderate-intensity statin	43516807	atorvastatin 10 MG Oral Tablet Box of 20	OMOP2803922	RxNorm Extension	Drug
Moderate-intensity statin	43516957	atorvastatin 20 MG Oral Tablet [Bansep] Box of 6	OMOP2804072	RxNorm Extension	Drug
Moderate-intensity statin	43517213	atorvastatin 10 MG Oral Tablet Box of 40	OMOP2804328	RxNorm Extension	Drug
Moderate-intensity statin	43517214	atorvastatin 10 MG Oral Tablet Box of 6	OMOP2804329	RxNorm Extension	Drug
Moderate-intensity statin	43517445	atorvastatin 10 MG Oral Tablet Box of 50 by Amneal	OMOP2804560	RxNorm Extension	Drug
Moderate-intensity statin	43517774	atorvastatin 20 MG Oral Tablet [Bansep] Box of 30	OMOP2804889	RxNorm Extension	Drug
Moderate-intensity statin	43527029	atorvastatin 10 MG / ezetimibe 10 MG Oral Tablet	1422086	RxNorm	Drug
Moderate-intensity statin	43527030	atorvastatin 10 MG / ezetimibe 10 MG Oral Tablet [Liptruzet]	1422092	RxNorm	Drug
Moderate-intensity statin	43527031	atorvastatin 10 MG / ezetimibe 10 MG [Liptruzet]	1422088	RxNorm	Drug
Moderate-intensity statin	43527032	atorvastatin 20 MG / ezetimibe 10 MG Oral Tablet	1422093	RxNorm	Drug
Moderate-intensity statin	43527033	atorvastatin 20 MG / ezetimibe 10 MG Oral Tablet [Liptruzet]	1422095	RxNorm	Drug
Moderate-intensity statin	43527034	atorvastatin 20 MG / ezetimibe 10 MG [Liptruzet]	1422094	RxNorm	Drug
Moderate-intensity statin	43587299	Simvastatin 20 MG [Simvastatin Atid]	OMOP679338	RxNorm Extension	Drug
Moderate-intensity statin	43587300	Simvastatin 20 MG [Simvadura]	OMOP679347	RxNorm Extension	Drug
Moderate-intensity statin	43587301	Simvastatin 20 MG [Simvadoc]	OMOP679376	RxNorm Extension	Drug
Moderate-intensity statin	43587302	Simvastatin 20 MG Oral Tablet [Simvastatin Axcount] by Axcount Generika	OMOP679379	RxNorm Extension	Drug
Moderate-intensity statin	43587303	Simvastatin 20 MG Oral Tablet [Simvami]	OMOP679385	RxNorm Extension	Drug
Moderate-intensity statin	43587304	Simvastatin 20 MG Oral Tablet [Simvastatin Abz] by AbZ-Pharma	OMOP679388	RxNorm Extension	Drug
Moderate-intensity statin	43587305	Simvastatin 20 MG Oral Tablet [Simvastatin Aaa-Pharma] by AAA-Pharma	OMOP679397	RxNorm Extension	Drug
Moderate-intensity statin	43587306	Simvastatin 20 MG Oral Tablet [Lipiduc] by Genthon BV	OMOP679435	RxNorm Extension	Drug
Moderate-intensity statin	43587307	Simvastatin 20 MG Oral Tablet [Simvalip]	OMOP679449	RxNorm Extension	Drug
Moderate-intensity statin	43587308	Simvastatin 20 MG Oral Tablet [Simvagamma] by Woerwag	OMOP679454	RxNorm Extension	Drug
Moderate-intensity statin	43587309	Simvastatin 40 MG [Simvastatin-Hormosan]	OMOP679475	RxNorm Extension	Drug
Moderate-intensity statin	43587310	Simvastatin 40 MG Oral Tablet [Simvastatin Aurobindo] by Aurobindo	OMOP679531	RxNorm Extension	Drug
Moderate-intensity statin	43587311	Simvastatin 40 MG Oral Tablet [Simva Tad]	OMOP679536	RxNorm Extension	Drug
Moderate-intensity statin	43587312	Simvastatin 40 MG Oral Tablet [Simvastatin-Corax]	OMOP679563	RxNorm Extension	Drug
Moderate-intensity statin	43587332	Simvastatin 30 MG [Simvastatin-Hormosan]	OMOP679887	RxNorm Extension	Drug
Moderate-intensity statin	43587333	Simvastatin 30 MG [Simvastatin-Ct]	OMOP679889	RxNorm Extension	Drug
Moderate-intensity statin	43587334	Simvastatin 30 MG [Simvastatin - 1 A Pharma]	OMOP679893	RxNorm Extension	Drug
Moderate-intensity statin	43587335	Simvastatin 30 MG Oral Tablet [Simvabeta] by Betapharm	OMOP679914	RxNorm Extension	Drug
Moderate-intensity statin	43587425	Pravastatin 40 MG Oral Tablet [Pravastatin-1 A Pharma] by 1 A	OMOP681710	RxNorm Extension	Drug
Moderate-intensity statin	43587426	Pravastatin 40 MG Oral Tablet [Pravagamma]	OMOP681736	RxNorm Extension	Drug
Moderate-intensity statin	43587752	Amlodipine 6.94 MG / atorvastatin 20 MG / Perindopril 10 MG Oral Tablet	OMOP687224	RxNorm Extension	Drug
Moderate-intensity statin	43587753	Amlodipine 13.9 MG / atorvastatin 20 MG / Perindopril 10 MG Oral Tablet	OMOP687231	RxNorm Extension	Drug
Moderate-intensity statin	43587835	fluvastatin 80 MG [Fluvastatin Hexal]	OMOP688895	RxNorm Extension	Drug
Moderate-intensity statin	43587836	fluvastatin 80 MG Extended Release Oral Tablet [Cranoc]	OMOP688900	RxNorm Extension	Drug
Moderate-intensity statin	43588086	atorvastatin 20 MG [Atorvastatin Ct]	OMOP693261	RxNorm Extension	Drug
Moderate-intensity statin	43588090	atorvastatin 10 MG Oral Tablet [ATORVASTATINE MYLAN]	OMOP693383	RxNorm Extension	Drug
Moderate-intensity statin	43588094	atorvastatin 10 MG [Atorvastatin Abz]	OMOP693409	RxNorm Extension	Drug
Moderate-intensity statin	43588553	atorvastatin 20 MG Oral Tablet [Liprimar]	OMOP701343	RxNorm Extension	Drug
Moderate-intensity statin	43588555	atorvastatin 10 MG [Sortis]	OMOP701390	RxNorm Extension	Drug
Moderate-intensity statin	43588556	atorvastatin 10 MG Chewable Tablet [Liprimar]	OMOP701419	RxNorm Extension	Drug
Moderate-intensity statin	43588561	atorvastatin 20 MG Oral Tablet [Ator Pfizer]	OMOP701541	RxNorm Extension	Drug
Moderate-intensity statin	43588562	atorvastatin 20 MG Oral Tablet [Ator Pfizer] by Pfizer	OMOP701542	RxNorm Extension	Drug
Moderate-intensity statin	43588563	atorvastatin 20 MG Chewable Tablet [Ator Pfizer] by Pfizer	OMOP701552	RxNorm Extension	Drug
Moderate-intensity statin	43588564	atorvastatin 20 MG Oral Tablet [Atorvastatin Q-Pharm]	OMOP701560	RxNorm Extension	Drug
Moderate-intensity statin	43588567	atorvastatin 10 MG / ezetimibe 10 MG Oral Tablet [Atozet] by Merck	OMOP701627	RxNorm Extension	Drug
Moderate-intensity statin	43588570	atorvastatin 20 MG / ezetimibe 10 MG Oral Tablet [Orvatez]	OMOP701663	RxNorm Extension	Drug
Moderate-intensity statin	43588773	rosuvastatin 10 MG Oral Tablet [Rosuvastatin Heumann] by Heumann	OMOP705583	RxNorm Extension	Drug
Moderate-intensity statin	43588828	pitavastatin 2 MG [Livazo]	OMOP706487	RxNorm Extension	Drug
Moderate-intensity statin	43604922	Lovastatin 40 MG [Lovastatin-Ratiopharm]	OMOP671261	RxNorm Extension	Drug
Moderate-intensity statin	43605364	Simvastatin 20 MG [Simvastatin Aurobindo]	OMOP679349	RxNorm Extension	Drug
Moderate-intensity statin	43605365	Simvastatin 20 MG [Simvastatin Q-Pharm]	OMOP679353	RxNorm Extension	Drug
Moderate-intensity statin	43605366	Simvastatin 20 MG [Simvastatin Al]	OMOP679361	RxNorm Extension	Drug
Moderate-intensity statin	43605367	Simvastatin 20 MG [Simvastatin-Corax]	OMOP679365	RxNorm Extension	Drug
Moderate-intensity statin	43605368	Simvastatin 20 MG Oral Tablet by MIP	OMOP679377	RxNorm Extension	Drug
Moderate-intensity statin	43605369	Simvastatin 20 MG Oral Tablet [Simva-Hennig]	OMOP679424	RxNorm Extension	Drug
Moderate-intensity statin	43605370	Simvastatin 20 MG Oral Tablet [Simvastatin 1a Pharma] by 1 A	OMOP679442	RxNorm Extension	Drug
Moderate-intensity statin	43605371	Simvastatin 20 MG Oral Tablet [Simvastatin Aurus]	OMOP679445	RxNorm Extension	Drug
Moderate-intensity statin	43605372	Simvastatin 40 MG [Simvastatin Amneal]	OMOP679463	RxNorm Extension	Drug
Moderate-intensity statin	43605373	Simvastatin 40 MG [Simvadura]	OMOP679472	RxNorm Extension	Drug
Moderate-intensity statin	43605374	Simvastatin 40 MG [Simva Tad]	OMOP679476	RxNorm Extension	Drug
Moderate-intensity statin	43605375	Simvastatin 40 MG [Simvastatin-Ct]	OMOP679479	RxNorm Extension	Drug
Moderate-intensity statin	43605376	Simvastatin 40 MG [Simvastatin Ksk]	OMOP679490	RxNorm Extension	Drug
Moderate-intensity statin	43605377	Simvastatin 40 MG [Simvalip]	OMOP679496	RxNorm Extension	Drug
Moderate-intensity statin	43605378	Simvastatin 40 MG Oral Tablet [Simvastatin Amneal]	OMOP679507	RxNorm Extension	Drug
Moderate-intensity statin	43605379	Simvastatin 40 MG Oral Tablet [Simvami]	OMOP679509	RxNorm Extension	Drug
Moderate-intensity statin	43605380	Simvastatin 40 MG Oral Tablet [Simvastatin Q-Pharm] by Juta	OMOP679539	RxNorm Extension	Drug
Moderate-intensity statin	43605381	Simvastatin 40 MG Oral Tablet [Simva Basics] by Basics	OMOP679554	RxNorm Extension	Drug
Moderate-intensity statin	43605382	Simvastatin 40 MG Oral Tablet [Simvastatin Al]	OMOP679555	RxNorm Extension	Drug
Moderate-intensity statin	43605383	Simvastatin 40 MG Oral Tablet [Simvastatin Real]	OMOP679570	RxNorm Extension	Drug
Moderate-intensity statin	43605398	Simvastatin 30 MG Oral Tablet [Simvastatin - 1 A Pharma]	OMOP679915	RxNorm Extension	Drug
Moderate-intensity statin	43605501	Pravastatin 40 MG [Pravastatin-Saar]	OMOP681697	RxNorm Extension	Drug
Moderate-intensity statin	43605502	Pravastatin 40 MG Oral Tablet [Pravastatin-1 A Pharma]	OMOP681709	RxNorm Extension	Drug
Moderate-intensity statin	43605804	Amlodipine 6.94 MG / atorvastatin 20 MG / Perindopril 5 MG Oral Tablet [Stapressial]	OMOP687256	RxNorm Extension	Drug
Moderate-intensity statin	43605894	fluvastatin 80 MG Extended Release Oral Tablet [Fluvastatin-Novartis]	OMOP688898	RxNorm Extension	Drug
Moderate-intensity statin	43606137	atorvastatin 20 MG [Atorvastatin Aristo]	OMOP693300	RxNorm Extension	Drug
Moderate-intensity statin	43606138	atorvastatin 10 MG Oral Tablet [Atorvastatin Puren] by Actavis	OMOP693424	RxNorm Extension	Drug
Moderate-intensity statin	43606139	atorvastatin 10 MG Oral Tablet [Atoris]	OMOP693425	RxNorm Extension	Drug
Moderate-intensity statin	43606577	atorvastatin 20 MG Oral Tablet [ATORVASTATINE PFIZER]	OMOP701349	RxNorm Extension	Drug
Moderate-intensity statin	43606583	atorvastatin 10 MG Oral Tablet [Sortis]	OMOP701404	RxNorm Extension	Drug
Moderate-intensity statin	43606584	atorvastatin 10 MG Chewable Tablet [Atorvasa]	OMOP701416	RxNorm Extension	Drug
Moderate-intensity statin	43606585	atorvastatin 10 MG Chewable Tablet [Atorvasa] by Pfizer	OMOP701418	RxNorm Extension	Drug
Moderate-intensity statin	43606586	atorvastatin 20 MG [Atorvastatin Zentiva]	OMOP701429	RxNorm Extension	Drug
Moderate-intensity statin	43606587	atorvastatin 20 MG Oral Tablet [Atorvastatin Zentiva]	OMOP701430	RxNorm Extension	Drug
Moderate-intensity statin	43606589	atorvastatin 10 MG Oral Tablet [Atorvastatin Basics] by Basics	OMOP701448	RxNorm Extension	Drug
Moderate-intensity statin	43606592	atorvastatin 10 MG Oral Tablet [Atorvastatin Heumann] by Heumann	OMOP701464	RxNorm Extension	Drug
Moderate-intensity statin	43606595	atorvastatin 20 MG Oral Tablet [Atorvastatin Q-Pharm] by Juta	OMOP701561	RxNorm Extension	Drug
Moderate-intensity statin	43606596	atorvastatin 10 MG / ezetimibe 10 MG Oral Tablet [Orvatez] by Merck	OMOP701623	RxNorm Extension	Drug
Moderate-intensity statin	43606597	atorvastatin 10.9 MG / ezetimibe 10 MG Oral Tablet [Atozet]	OMOP701626	RxNorm Extension	Drug
Moderate-intensity statin	43606820	rosuvastatin 5 MG [Rosuvastatin Ratiopharm]	OMOP705592	RxNorm Extension	Drug
Moderate-intensity statin	43606821	rosuvastatin 5 MG Oral Tablet [Rosuvastatin Ratiopharm] by Ratiopharm	OMOP705598	RxNorm Extension	Drug
Moderate-intensity statin	43609431	5 ML Simvastatin 8 MG/ML Oral Solution [Simvaliquid Geriasan]	OMOP770971	RxNorm Extension	Drug
Moderate-intensity statin	43623252	Simvastatin 20 MG [Simvastatin-Hormosan]	OMOP679351	RxNorm Extension	Drug
Moderate-intensity statin	43623253	Simvastatin 20 MG [Lipiduc]	OMOP679364	RxNorm Extension	Drug
Moderate-intensity statin	43623254	Simvastatin 20 MG Oral Tablet [Simvastatin Amneal]	OMOP679383	RxNorm Extension	Drug
Moderate-intensity statin	43623255	Simvastatin 20 MG Oral Tablet [Simvahexal] by Hexal	OMOP679406	RxNorm Extension	Drug
Moderate-intensity statin	43623256	Simvastatin 40 MG [Simvastatin Sandoz]	OMOP679466	RxNorm Extension	Drug
Moderate-intensity statin	43623257	Simvastatin 40 MG [Simvastatin Dura]	OMOP679467	RxNorm Extension	Drug
Moderate-intensity statin	43623258	Simvastatin 40 MG [Simvastatin Aurus]	OMOP679494	RxNorm Extension	Drug
Moderate-intensity statin	43623259	Simvastatin 40 MG Oral Tablet [Simvastatin Aaa-Pharma] by AAA-Pharma	OMOP679523	RxNorm Extension	Drug
Moderate-intensity statin	43623260	Simvastatin 40 MG Oral Tablet [Simvagamma]	OMOP679581	RxNorm Extension	Drug
Moderate-intensity statin	43623281	Simvastatin 30 MG [Simva-Aristo]	OMOP679888	RxNorm Extension	Drug
Moderate-intensity statin	43623282	Simvastatin 30 MG Oral Tablet [Simvastatin Heumann] by Heumann	OMOP679898	RxNorm Extension	Drug
Moderate-intensity statin	43623283	Simvastatin 30 MG Oral Tablet [Simva Aristo] by Aristo	OMOP679905	RxNorm Extension	Drug
Moderate-intensity statin	43623375	Pravastatin 40 MG [Pravastatin Abz]	OMOP681684	RxNorm Extension	Drug
Moderate-intensity statin	43623376	Pravastatin 40 MG [Pravagamma]	OMOP681694	RxNorm Extension	Drug
Moderate-intensity statin	43623377	Pravastatin 40 MG Oral Tablet [Prava Basics]	OMOP681707	RxNorm Extension	Drug
Moderate-intensity statin	43623378	Pravastatin 40 MG Oral Tablet [Pravastatin-Ct]	OMOP681716	RxNorm Extension	Drug
Moderate-intensity statin	43623379	Pravastatin 40 MG Oral Tablet [Pravastatin Dura]	OMOP681729	RxNorm Extension	Drug
Moderate-intensity statin	43623667	Amlodipine 6.94 MG / atorvastatin 10 MG / Perindopril 5 MG [Triveram]	OMOP687243	RxNorm Extension	Drug
Moderate-intensity statin	43623753	fluvastatin 80 MG [Fluvastatin Al]	OMOP688815	RxNorm Extension	Drug
Moderate-intensity statin	43623994	atorvastatin 20 MG [Atorvastatin Abz]	OMOP693262	RxNorm Extension	Drug
Moderate-intensity statin	43623996	atorvastatin 20 MG Oral Tablet [Atorvastatin Hennig] by Hennig	OMOP693317	RxNorm Extension	Drug
Moderate-intensity statin	43623997	atorvastatin 20 MG [Atoris]	OMOP693324	RxNorm Extension	Drug
Moderate-intensity statin	43623998	atorvastatin 20 MG Oral Tablet [Atorvastatin Tad] by TAD	OMOP693332	RxNorm Extension	Drug
Moderate-intensity statin	43624000	atorvastatin 10 MG Oral Tablet [ATORVASTATINE MYLAN] by Mylan	OMOP693384	RxNorm Extension	Drug
Moderate-intensity statin	43624001	atorvastatin 10 MG Oral Tablet [Atorvastatin Stada]	OMOP693385	RxNorm Extension	Drug
Moderate-intensity statin	43624003	atorvastatin 10 MG Oral Tablet [Atorvastatin Aaa-Pharma] by AAA-Pharma	OMOP693416	RxNorm Extension	Drug
Moderate-intensity statin	43624004	atorvastatin 10 MG Oral Tablet [Atorvastatin Abz] by AbZ-Pharma	OMOP693422	RxNorm Extension	Drug
Moderate-intensity statin	43624420	atorvastatin 20 MG [Sortis]	OMOP701335	RxNorm Extension	Drug
Moderate-intensity statin	43624421	atorvastatin 20 MG Oral Tablet [Sortis]	OMOP701345	RxNorm Extension	Drug
Moderate-intensity statin	43624423	atorvastatin 10 MG Oral Tablet [Atorvastatin Hexal] by Hexal	OMOP701397	RxNorm Extension	Drug
Moderate-intensity statin	43624424	atorvastatin 10 MG Chewable Tablet [Ator Pfizer]	OMOP701421	RxNorm Extension	Drug
Moderate-intensity statin	43624426	atorvastatin 20 MG [Atorvasa]	OMOP701442	RxNorm Extension	Drug
Moderate-intensity statin	43624432	atorvastatin 20 MG Chewable Tablet [Sortis]	OMOP701553	RxNorm Extension	Drug
Moderate-intensity statin	43624433	atorvastatin 10 MG Oral Tablet [Atorvastatin Zentiva] by Zentiva	OMOP701568	RxNorm Extension	Drug
Moderate-intensity statin	43624436	atorvastatin 10 MG / ezetimibe 10 MG [Orvatez]	OMOP701615	RxNorm Extension	Drug
Moderate-intensity statin	43624441	atorvastatin 20 MG / ezetimibe 10 MG Oral Tablet [Atozet] by Merck	OMOP701668	RxNorm Extension	Drug
Moderate-intensity statin	43624695	rosuvastatin 10 MG Oral Tablet [Rosuvastatina Glenmark] by Glenmark	OMOP705616	RxNorm Extension	Drug
Moderate-intensity statin	43624759	pitavastatin 2 MG Oral Tablet [Livazo]	OMOP706488	RxNorm Extension	Drug
Moderate-intensity statin	43627448	5 ML Simvastatin 4 MG/ML Oral Solution	OMOP770967	RxNorm Extension	Drug
Moderate-intensity statin	43641025	Lovastatin 40 MG [Lovahexal]	OMOP671252	RxNorm Extension	Drug
Moderate-intensity statin	43641438	Simvastatin 20 MG Oral Tablet [SIMVASTATINE RATIOPHARM] by Ratiopharm	OMOP679421	RxNorm Extension	Drug
Moderate-intensity statin	43641439	Simvastatin 20 MG Oral Tablet [Simvastatin Al]	OMOP679428	RxNorm Extension	Drug
Moderate-intensity statin	43641440	Simvastatin 20 MG Oral Tablet [Lipiduc]	OMOP679434	RxNorm Extension	Drug
Moderate-intensity statin	43641441	Simvastatin 20 MG Oral Tablet [Simvastatin - 1 A Pharma]	OMOP679441	RxNorm Extension	Drug
Moderate-intensity statin	43641442	Simvastatin 20 MG Oral Tablet [Simvastatin Aurus] by Quisisana	OMOP679446	RxNorm Extension	Drug
Moderate-intensity statin	43641443	Simvastatin 40 MG [Simvastatin Axcount]	OMOP679459	RxNorm Extension	Drug
Moderate-intensity statin	43641444	Simvastatin 40 MG Oral Tablet [Simvastatin Q-Pharm]	OMOP679538	RxNorm Extension	Drug
Moderate-intensity statin	43641445	Simvastatin 40 MG Oral Tablet [Simvastatin Al] by Aliud	OMOP679556	RxNorm Extension	Drug
[truncated: 974,575 more chars]
